# Nanoparticle enriched mass spectrometry proteomics in British South Asians identifies novel variant-protein-disease mechanisms

**DOI:** 10.1101/2025.08.12.25333522

**Authors:** Maik Pietzner, Alice Williamson, Karen A. Hunt, Mine Koprulu, Leonhard Kohleick, Kamil Demircan, Genes & Health Research Team, Sarah Finer, Julia Carrasco Zanini, David A van Heel, Claudia Langenberg

## Abstract

Understanding genetic variation underlying differences in plasma protein levels can elucidate human disease mechanisms, but prior evidence was almost entirely derived from white Europeans using protein-preselected affinity reagents. Here, we integrate exome sequencing and common non-coding variation with untargeted nanoparticle enriched mass spectrometry (MS)-based plasma proteomics (Seer Proteograph XT: n=8067 protein groups) in >1,400 British-Bangladeshi and British-Pakistani individuals. We gain quantitatively and qualitatively different insights compared to two affinity-based assays in the same samples (SomaLogic 11k: n=9685 and Olink HT: n=5416 proteins), both in terms of proteins covered, and new proteogenomic insights into disease biology. Considering both additive and non-additive genetic effects, we identify >1,200 significant variant-protein associations (n=895 *cis*-protein quantitative trait loci (pQTL)), half of which are novel. Cross-platform comparison demonstrated that inconsistencies in pQTL discovery are mostly explained by technical variation, and that multiple platforms are required to capture the full spectrum of pQTLs of blood proteins. We integrate proteogenomic evidence with orthogonal human genetic, experimental, and single cell expression data to consolidate a potential role of 21 proteins in the pathology of 44 diseases: e.g., a novel role of high IGLV3-21 in the development of Grave’s disease elucidating B-cell mediated autoimmunity. Our results demonstrate the potential of MS-based blood proteomics in diverse ancestries for pQTL discovery, including functional characterization of missense variants, and the need to consolidate evidence from multiple biological domains to confidently assign proteins to disease pathology to guide drug target identification and drug repurposing.

## Supplementary Tables for "Nanoparticle enriched mass spectrometry proteomics in British South Asians identifies novel variant-protein-disease mechanisms" (part 1 of 3)

### Sheet: ToC_Supplementary_Tables
Supplementary Table 1 Summary of protein groups measured in at least one sample of the Genes & Health cohort
Supplementary Table 2 Summary of protein targets measured using the Olink Explore HT platform
Supplementary Table 3 Summary of protein targets measured using the SomaLogic 11k platform
Supplementary Table 4 Results from pathway enrichment analysis across all proteins covered on each of the three available technologies
Supplementary Table 5 Summary of correlation analysis between protein targets measured by Seer Proteograph XT and Olink HT
Supplementary Table 6 Summary of correlation analysis between protein targets measured by Seer Proteograph XT and SomaLogic 11k
Supplementary Table 7 Summary of correlation analysis between protein targets measured by Olink HT and SomaLogic 11k
Supplementary Table 8 Variables used in machine learning models to explain and predict the gradient of correlation coefficients and the presence of pQTLs
Supplementary Table 9 Identified genetic variant - protein group associations passing statistical significance in integrated fine-mapping of imputed and exonic data.
Supplementary Table 10 genetic variant - protein associations with robust evidence for non-additive effects
Supplementary Table 11 Look up of association statistics for pQTLs identified with Seer for protein targets also measured with Olink HT or SomaLogic 11k
Supplementary Table 12 Look up of association statistics for pQTLs identified with SomaLogic or Olink HTfor protein targets also measured with Seer Proteograph XT
Supplementary Table 13 Results from genetically stratified correlation analysis for protein targets overlapping between Seer and Olink HT or SomaLogic 11k
Supplementary Table 14 Protein - disease pairs with evidence of colocalisation at a pQTL
Supplementary Table 15 Phenome-wide lookup of association statistics for chr22:22713054:G>T from the A2F knowledge portal (download: 05/05/2025; https://a2f.hugeamp.org/variant.html?variant=22%3A23055539%3AG%3AT)

### Sheet: ST1
Supplementary Table 1 Summary of protein groups measured in at least one sample of the Genes & Health cohort
.ref - indicates protein and precursor (pre.) data obtained including all possible peptides; .mac5 - excluding variant peptides with evidence that respective protein altering variants exist in the Genes & Health population down to a minor allele count (MAC) of 5; sd - standard deviation; cv - coefficient of variation; p.dip - p-value of a dip test for multi-modal distribution: cis.pQTL - whehter or not a cis-pQTL was identified; med.pred = median (and 25th and 75th percentil) value of predicted correlation coefficient across all protein groups measued; Olink ID - best correlating olink target; spear.olink = associated Spearman correlation coefficient; SomaLogic ID = best correlating aptamer ID; spear.soma = associated Spearman correlation coefficient
prot.id	protein_group_id	uniprotswissprot	chromosome	start_position	end_position	ensembl_gene_id	hgnc_symbol	num.pre.well1.ref	num.pre.well2.ref	missing.per.ref	mean.l2.ref	sd.l2.ref	num.pre.well1.mac5	num.pre.well2.mac5	cv.mac5	mean.cv.mac5	sd.cv.mac5	n.mac5	missing.per.mac5	mean.l2.mac5	sd.l2.mac5	median.l2.mac5	min.l2.mac5	max.l2.mac5	p.dip.mac5	faction.outlier.mac5	cis.pQTL	med.pred	p25.pred	p75.pred	Olink ID	spear.olink	SomaLogic ID	spear.soma
prot.1	A0A024QZX5;A0A087X1N8	P35237	6	2948159	2972165	ENSG00000124570	SERPINB6	32	32	0	14.41	0.62	32	32	18.1546	14.2502	0.249864	22	0	14.4111	0.622765	14.4254	10.8665	16.5935	0.991572	0.0114613	FALSE	0.393258	0.374276	0.404351
prot.10	A0A075B6I4	A0A075B6I4	22	22214794	22215270	ENSG00000211642	IGLV10-54	2	1	89.98	15.15	1.39	2	1	71.7966	16.8154	1.19809	11	89.9791	15.1466	1.39105	15.1005	12.545	20.2623	0.846924	0.0151515	FALSE	0.17939	0.164759	0.186286
prot.100	A0A0A0MTI1	Q15392	1	54849627	54887195	ENSG00000116133	DHCR24	10	10	25.05	12.49	0.69	10	10	49.4681	12.4589	0.684456	16	25.0522	12.4909	0.687382	12.5274	9.92404	15.8222	0.994279	0.00381316	FALSE	0.123667	0.121597	0.135284
prot.1000	M0R122;P54852	P54852	19	48321509	48330553	ENSG00000142227	EMP3	1	1	6.05	13.65	0.59	1	1	22.8003	13.5838	0.352524	20	6.05428	13.6517	0.587424	13.6774	10.8206	15.6753	0.970309	0.00152555	FALSE	0.202144	0.184658	0.216945
prot.1001	M0R1T5;O43633	O43633	19	58551452	58555105	ENSG00000130724	CHMP2A	14	14	0	14.74	0.49	10	10	14.8598	14.7895	0.210891	22	0	15.1329	0.516115	15.1702	11.9397	17.168	0.991743	0.00573066	FALSE	0.563587	0.552672	0.568615			seq.17728.61	0.837071
prot.1002	M0R2B7	P28340	19	50384204	50418018	ENSG00000062822	POLD1	1	1	25.12	15.11	0.62	1	1	21.2818	14.9876	0.305063	19	25.1218	15.114	0.617335	15.1397	12.3659	17.1746	0.9756	0.000959693	FALSE	0.090122	0.0867902	0.0940323
prot.1003	M0R344	Q9NRA0	19	48619291	48630717	ENSG00000063176	SPHK2	4	4	45.58	11.86	0.63	4	4	43.7776	11.4659	0.663235	7	45.5811	11.8557	0.628749	11.9065	8.65664	13.8131	0.968317	0.0078125	FALSE	0.117816	0.115277	0.130825
prot.1004	M0R3D4;Q9UI14	Q9UI14	19	41956681	41959321	ENSG00000105404	RABAC1	2	2	2.92	13.62	0.55	2	2	26.9866	13.5248	0.405069	21	2.92276	13.6155	0.549508	13.6548	10.169	15.4649	0.840798	0.00294985	FALSE	0.165982	0.157305	0.184156
prot.1005	O00116	O00116	2	177392746	177567024	ENSG00000018510	AGPS	37	36	0	14.13	0.63	37	36	19.6077	13.7992	0.289526	22	0	14.1335	0.634017	14.1707	10.4546	16.7583	0.919406	0.0136103	FALSE	0.32821	0.323217	0.330536			seq.26060.7	0.152856
prot.1006	O00139-4	O00139	5	62306162	62391025	ENSG00000068796	KIF2A	48	46	0	15.71	0.63	48	46	29.022	15.6722	0.3485	22	0	15.7089	0.625633	15.747	11.5059	18.1463	0.963376	0.0143266	FALSE	0.537699	0.528421	0.548594
prot.1007	O00142	O00142	16	66508003	66552544	ENSG00000166548	TK2	11	10	0	14.04	0.35	11	10	16.2424	13.7341	0.235427	22	0	14.0385	0.353079	14.0601	12.0018	15.5958	0.992209	0.00286533	FALSE	0.252938	0.247667	0.257561			seq.19114.8	0.128758
prot.1008	O00151	O00151	10	95237572	95291012	ENSG00000107438	PDLIM1	33	33	0	16.42	0.69	27	27	27.8622	16.261	0.334365	22	0	16.451	0.691107	16.4903	11.5274	19.2068	0.828613	0.0121777	FALSE	0.524454	0.518299	0.533289	PDLIM1_45215	0.550955	seq.11428.31	0.603542
prot.1009	O00154	O00154	1	6264269	6393767	ENSG00000097021	ACOT7	20	20	0	14.33	0.62	20	20	15.2092	14.0083	0.221641	22	0	14.3289	0.620268	14.3658	10.3035	16.5802	0.987206	0.010745	FALSE	0.297456	0.293771	0.312233			seq.26092.58	0.0961849
prot.101	A0A0A0MTL6;Q6ZS17-4	Q6ZS17	16	67518418	67546788	ENSG00000039523	RIPOR1	5	5	40.43	11.05	0.61	5	5	40.4307	11.1137	0.548445	12	40.4315	11.0473	0.607704	11.0933	8.79136	12.6888	0.996776	0.00239234	FALSE	0.125174	0.121976	0.132033
prot.1010	O00159-3	O00159	17	1464186	1492686	ENSG00000197879	MYO1C	65	64	0	14.05	0.55	60	59	19.9239	13.8684	0.280944	22	0	14.034	0.556019	14.0508	11.1296	16.0576	0.997144	0.00429799	FALSE	0.469332	0.46166	0.47514
prot.1011	O00160	O00160	19	8520778	8577442	ENSG00000142347	MYO1F	37	37	0.07	12.88	0.39	34	34	17.1299	12.6514	0.239638	22	0.0695894	12.8868	0.388079	12.8821	11.5227	14.8722	0.998274	0.00501792	FALSE	0.375259	0.363861	0.38923
prot.1012	O00161	O00161	15	42491233	42545356	ENSG00000092531	SNAP23	25	25	0	15.49	0.65	25	25	23.1369	15.4416	0.292951	22	0	15.4856	0.645569	15.5166	11.2245	18.0556	0.997411	0.010745	FALSE	0.590995	0.579257	0.593765	SNAP23_44942	0.656089	seq.20241.9	-0.0254453
prot.1013	O00170	O00170	11	67468174	67491154	ENSG00000110711	AIP	15	15	0.49	13.36	0.52	15	15	18.1469	13.0658	0.275887	22	0.487126	13.3642	0.520265	13.4125	10.3231	15.3063	0.991851	0.0028777	FALSE	0.400566	0.388477	0.405268			seq.3839.60	0.485875
prot.1014	O00175	O00175	7	75810825	75823356	ENSG00000106178	CCL24	4	4	0	14.53	0.76	4	4	20.5853	15.3486	0.296535	22	0	14.53	0.761906	14.4908	12.1765	17.3007	0.925451	0	TRUE	0.691751	0.685463	0.699182	CCL24_44502	0.917001	seq.4128.27	-0.00602052
prot.1015	O00178	O00178	22	38705742	38738299	ENSG00000100226	GTPBP1	35	34	0	13.35	0.51	35	34	16.9426	13.0192	0.241765	22	0	13.3518	0.509973	13.3634	10.9341	15.4732	0.612232	0.00573066	FALSE	0.59767	0.58696	0.601932			seq.28452.288	0.753571
prot.1016	O00182;O00182-2	O00182	17	27629798	27649560	ENSG00000168961	LGALS9	8	8	33.33	12.31	0.63	7	7	31.2782	12.3678	0.600369	12	34.3772	12.3254	0.634268	12.3711	9.94377	14.3044	0.994427	0.00437158	FALSE	0.126258	0.121831	0.12918	LGALS9_44751	0.113244	seq.9197.4	0.0378283
prot.1017	O00186	O00186	1	108746674	108809523	ENSG00000116266	STXBP3	38	38	0	14.38	0.53	36	36	21.5376	14.2573	0.277159	22	0	14.4133	0.52655	14.4408	11.1753	16.5273	0.990581	0.010745	FALSE	0.297154	0.288984	0.308269	STXBP3_43144	0.108592	seq.33158.135	0.146377
prot.1018	O00187	O00187	1	11022009	11047239	ENSG00000009724	MASP2	57	60	0	16.53	0.38	48	51	10.3375	16.3876	0.150923	22	0	16.5897	0.372029	16.6054	15.1271	17.896	0.991104	0.00143266	FALSE	0.425314	0.418164	0.431755			seq.32990.10	0.371096
prot.1019	O00187-2	O00187	1	11022009	11047239	ENSG00000009724	MASP2	2	2	0.56	14.05	0.48	2	2	24.612	13.8205	0.336487	22	0.556715	14.0527	0.477758	14.0656	12.1106	16.3513	0.944275	0.00216138	TRUE	0.127689	0.120041	0.141027			seq.32990.10	0.0256872
prot.102	A0A0A0MTR7	Q63HN8	17	80260852	80398794	ENSG00000173821	RNF213	123	121	0	12.39	0.46	15	15	26.7972	12.1298	0.424097	22	1.11343	12.3731	0.445717	12.3936	10.0874	14.1387	0.992858	0.00289645	FALSE	0.235927	0.233123	0.242661
prot.1020	O00189	O00189	7	100100858	100110345	ENSG00000221838	AP4M1	13	13	4.87	12.39	0.53	12	12	30.2715	12.2624	0.422709	22	5.56715	12.2972	0.523841	12.3365	9.88267	13.8548	0.77877	0.0030349	FALSE	0.246233	0.244121	0.248691			seq.10076.1	0.30934
prot.1021	O00194	O00194	18	54717860	54895516	ENSG00000041353	RAB27B	20	20	0	16.39	0.7	19	19	30.4805	16.0553	0.37564	22	0	16.1445	0.707625	16.1839	10.2749	18.9074	0.98694	0.012894	FALSE	0.477914	0.469389	0.486944	RAB27B_44889	0.541717	seq.13596.3	0.0609879
prot.1022	O00203	O00203	5	78000522	78294762	ENSG00000132842	AP3B1	57	57	0	14.11	0.59	56	56	22.0094	13.853	0.294176	22	0	14.1107	0.586753	14.1389	9.73617	16.5811	0.996424	0.010745	FALSE	0.497659	0.495551	0.499907	AP3B1_43370	0.496483
prot.1023	O00214-2	O00214	1	236518000	236552981	ENSG00000116977	LGALS8	15	15	0.56	13.25	0.57	7	7	22.3109	12.9778	0.299569	22	0.556715	13.536	0.595004	13.5984	9.74102	15.6766	0.995972	0.00504323	TRUE	0.537669	0.525587	0.538847	LGALS8_44750	0.705118	seq.4909.68	-0.0490949
prot.1024	O00217	O00217	11	68030617	68036644	ENSG00000110717	NDUFS8	5	5	2.02	13.65	0.52	5	5	23.8625	13.4506	0.316883	22	2.01809	13.6546	0.517136	13.6886	11.1275	15.4953	0.994293	0.00292612	FALSE	0.284977	0.27541	0.295832
prot.1025	O00230	O00230	1	10450031	10451998	ENSG00000241563	CORT	2	2	47.32	13.63	0.45	2	2	19.8545	14.1055	0.329021	6	47.3208	13.6329	0.451863	13.6646	9.62862	15.1893	0.993789	0.00134771	FALSE	0.268305	0.262934	0.288168
prot.1026	O00231	O00231	17	32444379	32483319	ENSG00000108671	PSMD11	36	36	0	13.55	0.48	36	36	17.7485	13.1733	0.234763	22	0	13.5489	0.479662	13.5589	10.6767	15.4189	0.994435	0.00358166	FALSE	0.46333	0.459762	0.467688			seq.13572.43	0.587074
prot.1027	O00232	O00232	17	67337916	67366605	ENSG00000197170	PSMD12	32	32	0	13.59	0.47	32	32	17.7797	13.3075	0.234355	22	0	13.5897	0.474904	13.6096	10.5387	15.4704	0.988022	0.00644699	FALSE	0.366125	0.344097	0.375749
prot.1028	O00233	O00233	12	121888732	121918297	ENSG00000110801	PSMD9	13	13	0	13.85	0.44	9	9	15.7496	13.4664	0.22002	22	0	13.7428	0.433083	13.7626	11.0791	15.3366	0.987311	0.00286533	FALSE	0.310996	0.305056	0.317877	PSMD9_44136	0.272217	seq.13931.22	0.194099
prot.1029	O00237	O00237	2	86603398	86623866	ENSG00000239305	RNF103	2	2	29.99	14.42	0.66	2	2	19.2961	14.2736	0.283629	16	29.993	14.4209	0.664327	14.4561	10.3948	17.1381	0.998743	0.00410256	FALSE	0.125123	0.12192	0.134356
prot.103	A0A0A0MTS7	Q8WZ42	2	178525989	178830802	ENSG00000155657	TTN	231	203	0	13.6	0.58	204	178	15.6466	13.4405	0.237049	22	0	13.5973	0.581796	13.5072	12.2184	17.2384	0.994621	0.0136103	FALSE	NA	NA	NA
prot.1030	O00258	O00258	21	39377698	39428528	ENSG00000182093	GET1	8	7	1.46	13.52	0.49	8	7	23.3863	13.39	0.31556	22	1.46138	13.5158	0.489196	13.5506	11.2486	15.0518	0.977933	0.0065407	FALSE	0.196777	0.189045	0.206048
prot.1031	O00264	O00264	X	119236245	119244466	ENSG00000101856	PGRMC1	10	10	0	15.67	0.51	10	10	20.1979	15.4189	0.262241	22	0	15.6665	0.51121	15.6702	12.4328	17.9107	0.964997	0.0114613	FALSE	0.399367	0.386657	0.405791			seq.7863.50	0.46894
prot.1032	O00267	O00267	19	39436156	39476670	ENSG00000196235	SUPT5H	34	33	6.82	11.93	0.54	34	33	28.1439	11.6467	0.394886	20	6.81976	11.928	0.541555	11.9508	8.66657	14.5968	0.997176	0.00844854	FALSE	0.172093	0.162715	0.179793
prot.1033	O00292	O00292	1	225936598	225941383	ENSG00000143768	LEFTY2	7	7	0.56	12.8	0.6	5	5	26.9089	12.324	0.358567	21	0.556715	12.8226	0.601295	12.7421	11.0937	15.7935	0.810422	0.0187185	FALSE	0.364849	0.36006	0.36769	LEFTY2_43920	0.363179	seq.15503.20	0.447521
prot.1034	O00299	O00299	6	31730581	31739763	ENSG00000213719	CLIC1	20	20	0	15.99	0.57	18	18	14.1354	15.8858	0.194825	22	0	15.7759	0.562763	15.8031	12.2017	17.7194	0.994455	0.0100287	FALSE	0.519522	0.512559	0.524382	CLIC1_41027	0.0626858	seq.5013.2	0.596314
prot.1035	O00300	O00300	8	118923557	118951885	ENSG00000164761	TNFRSF11B	15	14	1.88	12.58	0.44	14	13	27.9005	12.5588	0.373955	22	2.85317	12.6374	0.430533	12.6486	10.5287	14.9701	0.849654	0.00147493	FALSE	0.414274	0.40772	0.418149	TNFRSF11B_44986	0.499131	seq.8304.50	0.519885
prot.1036	O00330	O00330	11	34915829	35020591	ENSG00000110435	PDHX	16	15	0.84	12.55	0.51	15	14	17.8121	12.248	0.26228	22	0.835073	12.4854	0.512772	12.53	9.17892	14.1069	0.994671	0.00650289	FALSE	0.426235	0.410024	0.43076			seq.18319.7	0.529962
prot.1037	O00339-2	O00339	8	97868840	98036724	ENSG00000132561	MATN2	31	31	0	13.06	0.34	26	26	12.7724	12.7942	0.182994	22	0	13.0907	0.340925	13.1161	11.5128	14.1456	0.992405	0.002149	FALSE	0.369441	0.36511	0.372698	MATN2_44770	0.437118	seq.3325.2	0.322231
prot.1038	O00391	O00391	1	180154869	180204030	ENSG00000116260	QSOX1	60	59	0	15.14	0.31	53	53	10.4296	15.245	0.153217	22	0	15.2508	0.310903	15.2414	13.2671	16.9141	0.804602	0.00501433	TRUE	0.432902	0.428482	0.43852			seq.26109.171	0.463969
prot.1039	O00399	O00399	8	30156319	30183639	ENSG00000104671	DCTN6	8	7	0.7	13.73	0.5	8	7	20.877	13.6529	0.293225	22	0.695894	13.7273	0.502819	13.7719	10.3333	15.6687	0.703839	0.00793079	FALSE	0.403351	0.388825	0.412912	DCTN6_43597	0.480415	seq.18311.44	0.346446
prot.104	A0A0B4J1R4	P32754	12	121839527	121863596	ENSG00000158104	HPD	7	7	42.24	12.37	0.69	6	6	36.7537	12.681	0.545856	21	45.2331	12.4492	0.702024	12.4547	9.99109	14.8278	0.505802	0	FALSE	NA	NA	NA
prot.1040	O00400	O00400	3	155821024	155854456	ENSG00000169359	SLC33A1	15	15	0.49	13.33	0.5	14	14	26.1145	13.1075	0.326377	22	0.487126	13.3308	0.50461	13.3607	8.64409	15.0629	0.991231	0.00647482	FALSE	0.16415	0.160112	0.17013
prot.1041	O00401	O00401	7	123681943	123749003	ENSG00000106299	WASL	5	5	1.25	13.56	0.52	5	5	29.8299	13.438	0.423916	22	1.25261	13.5553	0.515914	13.5714	11.1212	15.495	0.996367	0.00362582	FALSE	0.122701	0.117561	0.125855	WASL_43285	0.0402604	seq.25082.3	0.00159997
prot.1042	O00408-2	O00408	11	72576141	72674591	ENSG00000186642	PDE2A	21	20	2.51	12.28	0.67	21	20	24.3794	11.7063	0.437982	22	2.50522	12.2798	0.674146	12.2768	9.17096	15.2894	0.993832	0.00293902	TRUE	0.360675	0.352873	0.365868	PDE2A_41601	0.484857	seq.5246.64	-0.0242047
prot.1043	O00410	O00410	13	97953658	98024296	ENSG00000065150	IPO5	78	78	0	14.06	0.5	76	76	14.9425	13.8159	0.209934	22	0	14.054	0.497603	14.0859	11.0823	15.8715	0.991375	0.00859599	FALSE	0.507055	0.493631	0.518049
prot.1044	O00421;O00421-2	O00421	3	46407166	46412997	ENSG00000121797	CCRL2	6	6	0.14	13.78	0.4	5	5	13.4998	13.7964	0.191262	22	0.139179	13.8937	0.397875	13.9175	11.7024	15.4267	0.973801	0.00573888	FALSE	0.261469	0.254762	0.273496
prot.1045	O00425	O00425	7	23310209	23470491	ENSG00000136231	IGF2BP3	2	2	4.73	12.9	0.66	2	2	31.6859	12.633	0.41682	22	4.73208	12.9036	0.6596	12.9372	8.81816	15.3601	0.996585	0.00225734	FALSE	0.251962	0.249092	0.255572	IGF2BP3_42591	0.282718	seq.27576.67	-0.00695702
prot.1046	O00429	O00429	12	32679200	32745650	ENSG00000087470	DNM1L	85	85	0	14.49	0.68	85	85	24.7966	14.4777	0.306346	22	0	14.4908	0.679854	14.5306	9.38065	17.525	0.942586	0.0114613	TRUE	0.251448	0.239568	0.261443			seq.21452.3	0.0112926
prot.1047	O00442	O00442	1	100266216	100292769	ENSG00000137996	RTCA	27	26	0	13.36	0.46	26	25	20.4293	13.0768	0.283588	22	0	13.3465	0.465974	13.3527	11.0253	15.2487	0.988166	0.00573066	FALSE	0.521118	0.513529	0.532426			seq.21369.15	0.718573
prot.1048	O00443	O00443	11	17077730	17207986	ENSG00000011405	PIK3C2A	6	6	32.29	11.76	0.57	6	6	36.5943	11.5019	0.531069	15	32.2895	11.759	0.565915	11.7623	10.0193	14.9964	0.994019	0.00105932	FALSE	0.0828037	0.0811577	0.0857174			seq.14028.22	0.0313114
prot.1049	O00451	O00451	8	21690398	21812357	ENSG00000168546	GFRA2	10	9	0.35	12.51	0.47	10	9	18.615	12.045	0.2992	22	0.347947	12.5067	0.474167	12.5327	9.81243	14.2717	0.99631	0.00215672	FALSE	0.452529	0.449565	0.454861	GFRA2_43747	0.437142	seq.2515.14	0.598133
prot.105	A0A0B4J1S2	Q8WWV6	1	206957965	206970625	ENSG00000162897	FCAMR	5	5	5.22	12.52	0.56	4	4	26.5876	12.0517	0.359727	16	6.05428	12.4913	0.569887	12.5044	10.5109	14.4587	0.996669	0	FALSE	NA	NA	NA
prot.1050	O00453;O00453-10	O00453	6	31586124	31588909	ENSG00000204482	LST1	3	3	0.35	14.1	0.66	3	3	18.8031	14.1203	0.275757	22	0.347947	14.1036	0.659802	14.163	11.1383	16.0514	0.998818	0.00431344	TRUE	0.256242	0.246169	0.261982			seq.9531.24	0.260118
prot.1051	O00459	O00459	19	18153163	18170532	ENSG00000105647	PIK3R2	5	5	4.66	12.43	0.59	5	5	34.9594	12.1612	0.485727	21	4.66249	12.4273	0.594175	12.4831	9.57138	14.3706	0.883737	0.00299625	FALSE	0.187734	0.173227	0.198086
prot.1052	O00461	O00461	3	168008689	168095924	ENSG00000173905	GOLIM4	31	32	0	13.1	0.3	30	30	11.9955	12.9376	0.169507	22	0	13.1966	0.302375	13.2111	11.4742	14.2129	0.992174	0.00358166	FALSE	0.302394	0.295224	0.305786
prot.1053	O00468-6	O00468	1	1020120	1056118	ENSG00000188157	AGRN	70	70	0	13.47	0.29	58	58	15.4296	12.903	0.211557	22	0	13.5009	0.29675	13.493	12.3616	14.9544	0.961079	0.00429799	TRUE	0.411268	0.407749	0.415691	AGRN_44452	0.459653	seq.15483.377	0.511622
prot.1054	O00469-2	O00469	3	146035139	146163725	ENSG00000152952	PLOD2	18	18	0	12.99	0.4	17	17	14.9716	12.7188	0.227722	22	0	13.0157	0.400452	13.0167	10.1161	14.9769	0.990269	0.00429799	FALSE	0.258613	0.255021	0.260726			seq.6923.1	0.206533
prot.1055	O00471	O00471	14	57200507	57268905	ENSG00000070367	EXOC5	39	38	0.28	13.17	0.48	37	36	21.3577	13.0039	0.289388	22	0.278358	13.1658	0.476122	13.1917	9.58493	15.0745	0.996268	0.0079023	FALSE	0.154543	0.146168	0.159134			seq.31984.2	-0.0210747
prot.1056	O00478-2	O00478	6	26440472	26453415	ENSG00000111801	BTN3A3	7	7	5.08	12.52	0.53	1	1	22.2503	13.0536	0.287187	18	45.6507	13.1135	0.5041	13.123	11.1079	14.8594	0.847337	0.00132275	FALSE	0.146499	0.143158	0.148675			seq.17692.2	0.0750895
prot.1057	O00481	O00481	6	26402237	26415208	ENSG00000026950	BTN3A1	14	14	1.67	12.51	0.55	10	10	26.5278	12.3433	0.352815	22	1.9485	12.5486	0.55179	12.5908	9.04741	14.3671	0.986966	0.00584368	TRUE	0.145875	0.140324	0.150896			seq.7081.2	0.0703509
prot.1058	O00483	O00483	7	10931943	10940153	ENSG00000189043	NDUFA4	7	7	0	16.35	0.7	7	7	25.8936	16.0813	0.340015	22	0	16.3474	0.702767	16.3715	12.0296	18.8732	0.986381	0.0114613	FALSE	0.262574	0.254424	0.275516
prot.1059	O00487	O00487	2	161308425	161411717	ENSG00000115233	PSMD14	11	11	0	13.98	0.47	11	11	19.4035	13.5932	0.254577	22	0	13.9816	0.466088	13.991	10.293	15.7838	0.99734	0.00429799	FALSE	0.406628	0.400459	0.412269
prot.106	A0A0B4J1U7	A0A0B4J1U7	14	105939756	105940253	ENSG00000211933	IGHV6-1	5	5	0	14.93	0.77	5	5	24.4918	14.6318	0.327754	22	0	14.9329	0.771119	14.8598	12.7568	19.01	0.997067	0.00286533	FALSE	0.419905	0.405483	0.43462
prot.1060	O00499-2;O00499-6	O00499	2	127048027	127107288	ENSG00000136717	BIN1	25	25	0.28	13.28	0.41	25	25	14.8927	13.3557	0.216999	22	0.278358	13.28	0.409311	13.2924	11.5934	15.1198	0.991968	0.00215517	FALSE	0.45856	0.45231	0.464338	BIN1_40057	-0.0145994	seq.9574.11	0.511084
prot.1061	O00505	O00505	13	49699320	49792682	ENSG00000102753	KPNA3	12	12	0.56	13.79	0.52	12	12	22.4689	13.536	0.322569	22	0.556715	13.7948	0.517674	13.8149	10.3983	15.6031	0.995923	0.00647948	FALSE	0.197207	0.195001	0.20078			seq.28497.28	0.0757314
prot.1062	O00506	O00506	2	241492670	241509730	ENSG00000115694	STK25	2	2	14.27	12.63	0.55	2	2	31.434	12.5647	0.466404	20	14.2658	12.6251	0.552777	12.6828	10.1228	14.3459	0.791338	0.00167364	FALSE	0.169634	0.165664	0.172567
prot.1063	O00534	O00534	11	124115404	124147721	ENSG00000110002	VWA5A	38	38	0.14	13.18	0.69	35	35	20.7178	12.8843	0.303892	22	0.139179	13.1978	0.694078	13.2549	8.52031	16.1021	0.865827	0.00860832	TRUE	0.231851	0.219353	0.245015	VWA5A_43283	0.0279679	seq.25812.7	-0.012076
prot.1064	O00560;O00560-3	O00560	8	58552924	58582859	ENSG00000137575	SDCBP	11	11	0	13.2	0.3	10	10	12.5411	13.2424	0.183489	22	0	13.131	0.304925	13.1393	11.993	14.0433	0.997074	0	FALSE	0.333631	0.331875	0.34755			seq.17806.6	0.365607
prot.1065	O00562-2	O00562	11	67491768	67506263	ENSG00000110697	PITPNM1	4	4	8.21	12.67	0.57	3	3	30.2251	12.8841	0.432495	21	11.2039	12.97	0.601468	13.0219	10.1639	14.602	0.89845	0.00161551	FALSE	0.264725	0.26414	0.265694			seq.29161.60	0.369769
prot.1066	O00584	O00584	6	166922113	166957191	ENSG00000026297	RNASET2	5	5	11.83	12.29	0.64	5	5	55.0938	12.2433	0.658068	21	11.8302	12.2895	0.635321	12.3381	8.15437	14.1215	0.991331	0.00162602	TRUE	0.149301	0.143361	0.155214	RNASET2_45248	0.101676	seq.16913.8	0.0177585
prot.1067	O00585	O00585	9	34709005	34710136	ENSG00000137077	CCL21	7	7	0	15.72	0.39	7	7	10.6621	15.5831	0.157699	22	0	15.7248	0.388644	15.7043	14.4628	17.4128	0.991847	0.000716332	FALSE	0.648831	0.637295	0.653147	CCL21_44499	0.646819	seq.2516.57	0.770956
prot.1068	O00587	O00587	22	37469063	37486393	ENSG00000100060	MFNG	9	9	0.35	12.04	0.39	9	9	24.9064	12.0795	0.424549	22	0.347947	12.037	0.385059	12.0698	10.2462	13.0013	0.993109	0.00503235	FALSE	0.120798	0.114295	0.129938			seq.5605.77	0.0473449
prot.1069	O00592;O00592-2	O00592	7	131500262	131558217	ENSG00000128567	PODXL	2	2	1.53	12.8	0.47	2	2	20.2785	12.9813	0.329755	22	1.53097	12.7995	0.469095	12.8164	10.9202	14.1694	0.731692	0.00145455	FALSE	0.142941	0.134585	0.150753	PODXL_44107	0.0661545	seq.34707.25	-0.0106189
prot.107	A0A0B4J1V0	A0A0B4J1V0	14	106153624	106154163	ENSG00000211943	IGHV3-15	6	6	0	14.75	0.9	5	5	13.8188	14.2913	0.195548	22	0	14.9517	0.914363	14.8572	12.5041	20.4608	0.997825	0.00931232	FALSE	0.474339	0.465244	0.483198
prot.1070	O00602	O00602	9	134903232	134917912	ENSG00000085265	FCN1	22	22	0	14.75	0.47	18	18	15.1967	15.309	0.231882	22	0	14.9051	0.469348	14.9267	12.056	16.2518	0.994758	0.00429799	TRUE	0.573139	0.570775	0.58076	FCN1_45360	0.644216	seq.22961.7	0.611175
prot.1071	O00622	O00622	1	85580761	85584589	ENSG00000142871	CCN1	15	15	0.42	12.18	0.4	13	13	25.3923	11.9907	0.367237	21	1.60056	12.1538	0.409911	12.1758	9.52627	13.5823	0.997123	0.00363901	FALSE	0.263284	0.259919	0.268086	CCN1_43476	0.290792	seq.6264.9	0.0494662
prot.1072	O00628	O00628	6	136822564	136913934	ENSG00000112357	PEX7	7	7	2.09	12.5	0.49	7	7	27.3339	12.2296	0.390193	22	2.08768	12.5029	0.491269	12.5483	9.84606	14.6321	0.774795	0.00365764	FALSE	0.235761	0.232989	0.240882
prot.1073	O00743	O00743	9	125146573	125189939	ENSG00000119414	PPP6C	19	19	0	14.22	0.47	19	19	15.6177	14.0012	0.211557	22	0	14.2191	0.473883	14.2328	11.2769	16.074	0.813311	0.00787966	FALSE	0.442728	0.434984	0.452817
prot.1074	O00746;Q4TT34	O00746	16	396725	410367	ENSG00000103202	NME4	11	11	0.97	13.86	0.5	10	10	18.8101	13.7487	0.269862	22	1.11343	13.853	0.512799	13.8767	10.8798	15.2601	0.995063	0.00507246	TRUE	0.500411	0.48823	0.502159			seq.16809.1	0.659867
prot.1075	O00748	O00748	16	66934444	66945096	ENSG00000172831	CES2	11	11	2.23	12.57	0.64	10	10	23.7856	12.9748	0.328306	22	3.13152	12.4491	0.669756	12.4577	9.41499	15.7689	0.997472	0.00222058	FALSE	0.437381	0.430734	0.450131	CES2_43520	0.600828	seq.31918.65	0.130468
prot.1076	O00750	O00750	1	204422628	204494805	ENSG00000133056	PIK3C2B	2	2	5.15	14.27	0.6	2	2	26.7301	14.2363	0.38327	22	5.14962	14.2715	0.601349	14.3117	10.2011	16.2619	0.986507	0.00529101	FALSE	0.107962	0.100012	0.1134
prot.1077	O00754;O00754-2	O00754	19	12646511	12666742	ENSG00000104774	MAN2B1	14	14	1.95	12.35	0.53	13	13	21.5276	12.6946	0.29442	22	2.01809	12.5219	0.540407	12.5622	8.80882	14.0692	0.996718	0.00146199	FALSE	0.0927491	0.0860135	0.10163			seq.26118.39	-0.0256085
prot.1078	O00764	O00764	21	43719094	43762307	ENSG00000160209	PDXK	2	2	57.62	12.39	0.6	2	2	45.8349	12.2127	0.690188	9	57.62	12.3909	0.60156	12.4199	10.4739	15.2821	0.827039	0.00168634	FALSE	0.120004	0.118085	0.120134			seq.11098.1	0.112699
prot.1079	O14495	O14495	1	56494761	56645301	ENSG00000162407	PLPP3	2	2	21.78	12.59	0.51	2	2	29.2585	12.4003	0.455973	16	21.7815	12.5858	0.51286	12.625	10.435	14.3092	0.991516	0.00182648	FALSE	0.0706546	0.0684255	0.0732911			seq.31282.106	0.0205999
prot.108	A0A0B4J1V1	A0A0B4J1V1	14	106235064	106235594	ENSG00000211947	IGHV3-21	2	2	36.19	13.68	0.96	2	2	21.5521	14.181	0.309923	21	36.1865	13.6785	0.964504	13.5938	10.7492	18.4784	0.801025	0.00563698	FALSE	0.229868	0.219818	0.236371
prot.1080	O14498	O14498	15	74173710	74176872	ENSG00000129009	ISLR	3	3	0.21	13.01	0.45	3	3	19.5465	12.9362	0.283903	22	0.208768	13.0069	0.445714	13.0178	10.9605	14.6867	0.990223	0	FALSE	0.300619	0.295707	0.301069			seq.29524.14	0.302862
prot.1081	O14521	O14521	11	112086824	112120016	ENSG00000204370	SDHD	6	6	0.42	14.25	0.51	6	6	20.0369	14.0405	0.265954	22	0.417537	14.2497	0.507782	14.2819	10.8509	15.8336	0.99818	0.0057554	FALSE	0.229757	0.221842	0.237392
prot.1082	O14523	O14523	11	119102198	119118544	ENSG00000172375	C2CD2L	27	27	0.28	13.22	0.58	23	23	24.4616	13.0325	0.365712	22	0.278358	13.2241	0.594843	13.2683	9.45311	15.2321	0.992032	0.00718391	FALSE	0.402092	0.39874	0.409841	C2CD2L_42202	0.344384	seq.23704.11	0.574371
prot.1083	O14530	O14530	2	99318982	99340702	ENSG00000115514	TXNDC9	15	15	0.35	13.63	0.52	12	12	18.0182	13.5419	0.261232	22	0.347947	13.6926	0.519293	13.719	9.22843	15.6307	0.953526	0.0100647	FALSE	0.461403	0.455764	0.464465	TXNDC9_44369	0.590263	seq.23303.131	0.271765
prot.1084	O14531	O14531	10	132186948	132205759	ENSG00000151640	DPYSL4	1	1	0.42	13.89	0.63	1	1	22.1612	13.5916	0.322433	22	0.417537	13.8942	0.62791	13.9381	10.2133	16.0767	0.992965	0.00863309	FALSE	0.122588	0.11873	0.127384			seq.20247.17	0.00164059
prot.1085	O14545	O14545	12	112125538	112153604	ENSG00000135148	TRAFD1	20	20	0.49	13.19	0.53	20	20	21.6029	12.8055	0.30968	22	0.487126	13.1916	0.530441	13.222	9.8297	15.3994	0.994747	0.00791367	FALSE	0.43699	0.435147	0.442026	TRAFD1_41947	0.514655
prot.1086	O14548	O14548	2	42333546	42425088	ENSG00000115944	COX7A2L	7	7	1.04	14.26	0.57	7	7	24.7453	14.1785	0.348061	22	1.04384	14.2572	0.565945	14.3014	9.89976	16.0741	0.947022	0.00506512	FALSE	0.0612774	0.0555761	0.0623833			seq.9590.10	-0.0452914
prot.1087	O14556	O14556	19	35533455	35545319	ENSG00000105679	GAPDHS	2	2	93.74	13.69	0.62	2	2	14.4813	13.091	0.205742	3	93.737	13.6854	0.618727	13.6486	11.836	15.7308	0.000418402	0	FALSE	0.0689864	0.064694	0.0764374			seq.8004.15	-0.0191314
prot.1088	O14561	O14561	16	23581014	23596316	ENSG00000004779	NDUFAB1	5	5	0.35	14.76	0.58	5	5	28.6018	14.5428	0.406297	22	0.347947	14.7631	0.576536	14.8058	11.3153	16.8894	0.99468	0.00574713	FALSE	0.311753	0.303983	0.317008
prot.1089	O14569	O14569	3	50350845	50358460	ENSG00000114395	CYB561D2	3	3	1.39	13.41	0.56	3	3	20.96	13.214	0.283196	22	1.39179	13.4118	0.563192	13.4578	10.5612	15.6375	0.993695	0.00653595	FALSE	0.175829	0.168971	0.181994
prot.109	A0A0B4J1V2	A0A0B4J1V2	14	106301396	106301862	ENSG00000211951	IGHV2-26	8	8	1.18	13.84	0.8	5	5	28.4295	13.3058	0.487152	22	2.57481	13.7264	0.907723	13.647	10.6961	17.8386	0.995706	0.00515085	FALSE	0.254328	0.245702	0.262032
prot.1090	O14576;O14576-2;O14576-3;O14576-5	O14576	7	95772506	96110322	ENSG00000158560	DYNC1I1	5	5	41.75	11.66	0.74	5	5	41.3883	11.2487	0.755795	6	41.7537	11.6646	0.740324	11.7232	8.74	13.6373	0.927272	0.0036452	FALSE	0.0963967	0.0922641	0.10001			seq.33339.9	0.0503157
prot.1091	O14579	O14579	19	18899514	18919387	ENSG00000105669	COPE	21	21	0	14.19	0.57	18	18	20.6862	14.2168	0.293207	22	0	14.234	0.572079	14.2668	8.38453	16.5019	1	0.0114613	FALSE	0.238255	0.22775	0.251122	COPE_42314	0.0359021	seq.19310.81	-0.0192536
prot.1092	O14594	O14594	19	19211958	19252233	ENSG00000130287	NCAN	29	32	0	13.86	0.4	28	31	15.1152	13.5219	0.212407	22	0	13.8718	0.400822	13.8642	12.6849	15.2001	0.873022	0	FALSE	0.539481	0.536524	0.544275	NCAN_44803	0.703607	seq.15573.110	0.683197
prot.1093	O14602							4	4	50.8	15.52	1.21	4	4	30.6023	15.4251	0.363795	22	50.8003	15.5202	1.21474	15.7415	9.85097	19.0129	0.990391	0.0739645	FALSE	NA	NA	NA			seq.19224.5	0.598582
prot.1094	O14617-5	O14617	19	2100988	2164468	ENSG00000065000	AP3D1	65	64	0	13.81	0.55	60	59	19.3848	13.6624	0.259046	22	0	13.831	0.553441	13.8636	10.2198	16.2995	0.989007	0.0100287	FALSE	0.210706	0.208332	0.218501			seq.31987.51	-0.0946131
prot.1095	O14625	O14625	4	76033682	76041415	ENSG00000169248	CXCL11	3	3	14.89	12.73	0.65	3	3	30.7905	12.5021	0.519509	16	14.8921	12.7342	0.648512	12.7271	9.50627	16.2643	0.990138	0.00586756	FALSE	0.453667	0.443767	0.457581	CXCL11_44585	0.626206	seq.3038.9	0.645373
prot.1096	O14633;Q5TA81	O14633|Q5TA81	1|1	152686123|152675279	152687397|152676569	ENSG00000159455|ENSG00000187180	LCE2B|LCE2C	2	1	86.57	10.82	1.27	2	1	48.3162	9.77494	0.628295	4	86.5692	10.8158	1.27416	10.8401	7.71785	15.7179	0.86549	0.0159574	FALSE	0.155936	0.146797	0.159547
prot.1097	O14639-6	O14639	10	114431112	114768061	ENSG00000099204	ABLIM1	43	43	0.28	13.16	0.77	43	43	16.5239	12.734	0.236397	22	0.278358	13.1647	0.772454	13.2005	10.7938	16.2337	0.990271	0	TRUE	0.608781	0.607687	0.614386	ABLIM1_43316	0.743631
prot.1098	O14646	O14646	5	98853985	98929007	ENSG00000153922	CHD1	1	1	0	17.85	0.32	1	1	13.9753	17.9069	0.200126	22	0	17.8474	0.321008	17.8689	16.592	18.9473	0.931096	0.000716332	FALSE	0.192233	0.190609	0.213284
prot.1099	O14656	O14656	9	129812942	129824244	ENSG00000136827	TOR1A	15	15	0	14.12	0.32	14	14	18.1685	14.0089	0.245178	22	0	14.1335	0.32186	14.1384	12.7504	15.0184	0.991906	0.002149	FALSE	0.247147	0.239931	0.255032			seq.29758.80	0.137299
prot.11	A0A075B6I9	A0A075B6I9	22	22369614	22370087	ENSG00000211649	IGLV7-46	4	4	0.07	14.75	0.8	NA	NA	NA	NA	NA	NA	NA	NA	NA	NA	NA	NA	NA	NA	FALSE	NA	NA	NA
prot.110	A0A0B4J1V6	A0A0B4J1V6	14	106802694	106803233	ENSG00000211976	IGHV3-73	3	3	0.97	13.83	0.89	3	3	25.3047	13.7707	0.387532	22	0.974252	13.8298	0.889265	13.7674	11.3694	17.4623	0.994998	0.00144718	FALSE	0.293193	0.288553	0.308594
prot.1100	O14657	O14657	9	129803157	129811281	ENSG00000136816	TOR1B	4	3	24.5	13.5	0.49	3	2	45.4013	13.6808	0.695291	11	27.0007	13.7217	0.495972	13.7356	11.1568	15.6196	0.99583	0.00487805	FALSE	0.0939711	0.0901094	0.101151
prot.1101	O14662-2	O14662	20	58651272	58679526	ENSG00000124222	STX16	15	15	0.97	13.12	0.47	15	15	20.0389	12.877	0.277613	22	0.974252	13.1168	0.471227	13.1404	10.9246	15.1403	0.99414	0.00650759	FALSE	0.242952	0.237419	0.254981	STX16_43140	0.251547	seq.26029.12	0.0867756
prot.1102	O14672	O14672	15	58588809	58749791	ENSG00000137845	ADAM10	48	48	0	15.38	0.51	48	48	19.035	15.2573	0.256083	22	0	15.3769	0.512614	15.3984	12.5132	17.3522	0.986495	0.010745	FALSE	0.169815	0.158492	0.175219			seq.8654.13	-0.0387988
prot.1103	O14681	O14681	11	125569280	125584684	ENSG00000149547	EI24	4	3	10.16	13.13	0.61	4	3	39.8606	12.921	0.519225	19	10.1601	13.1261	0.608816	13.1626	9.91725	14.7882	0.95388	0.00318471	FALSE	0.126693	0.125057	0.128156
prot.1104	O14713	O14713	2	9403475	9423528	ENSG00000119185	ITGB1BP1	2	2	39.18	11.52	0.7	2	2	38.9889	11.2592	0.72333	13	39.1788	11.5201	0.70365	11.5717	8.32794	13.2878	0.734654	0.00117925	FALSE	0.125257	0.123372	0.126432	ITGB1BP1_42639	-0.0132524	seq.29273.1	0.0864137
prot.1105	O14727-4	O14727	12	98645149	98735433	ENSG00000120868	APAF1	46	46	0.07	13.02	0.45	43	43	16.3417	12.7948	0.222077	22	0.0695894	13.0315	0.455553	13.0506	9.73218	14.9749	0.830931	0.00860215	FALSE	0.233543	0.227972	0.240989			seq.13583.19	0.122365
prot.1106	O14732	O14732	18	11981025	12030877	ENSG00000141401	IMPA2	4	4	56.58	12.65	0.69	4	4	40.4434	12.3846	0.542842	5	56.5762	12.6527	0.693221	12.6657	9.56433	16.8322	0.963266	0.0114192	FALSE	0.0818228	0.0789317	0.0845871			seq.12581.39	0.00194156
prot.1107	O14733;O14733-4	O14733	19	7903843	7914478	ENSG00000076984	MAP2K7	4	4	0.07	14.65	0.29	4	4	21.1137	14.544	0.315807	22	0.0695894	14.6507	0.293813	14.6508	13.0522	15.9	0.991715	0.00143369	FALSE	0.125135	0.121095	0.126593			seq.30390.1	-0.0281782
prot.1108	O14734	O14734	20	45841721	45857405	ENSG00000101473	ACOT8	15	15	0.84	13.35	0.53	NA	NA	NA	NA	NA	NA	NA	NA	NA	NA	NA	NA	NA	NA	FALSE	NA	NA	NA			seq.17400.71
prot.1109	O14735	O14735	16	29858357	29863414	ENSG00000103502	CDIPT	7	7	0	14.7	0.6	7	7	18.5517	14.5244	0.263858	22	0	14.7027	0.604522	14.7333	10.3124	16.8203	0.980267	0.00931232	FALSE	0.276723	0.266425	0.283996
prot.111	A0A0B4J1X5	A0A0B4J1X5	14	106810442	106811131	ENSG00000224650	IGHV3-74	6	6	0	13.88	0.75	5	5	19.6864	14.1199	0.276836	22	0	13.9025	0.753071	13.8646	11.878	19.1219	0.994951	0.00429799	FALSE	0.446595	0.436268	0.45078
prot.1110	O14737	O14737	19	32581190	32587453	ENSG00000105185	PDCD5	4	4	11.62	12.02	0.53	4	4	34.7286	12.0559	0.445099	22	11.6214	12.0196	0.530695	12.0675	9.54989	13.5359	0.962858	0.00243704	FALSE	0.193858	0.190006	0.19504	PDCD5_44836	0.195854	seq.12517.52	0.212026
prot.1111	O14744	O14744	14	22920525	22929408	ENSG00000100462	PRMT5	27	27	0.07	13.21	0.49	27	27	15.9941	13.067	0.219953	22	0.0695894	13.2105	0.491357	13.241	9.69541	15.0676	0.983807	0.00573477	FALSE	0.428803	0.419214	0.439892
prot.1112	O14745	O14745	17	74748628	74769353	ENSG00000109062	NHERF1	21	21	0	14.62	0.46	8	8	16.2719	14.892	0.219305	22	0	15.0155	0.47314	15.0321	12.4085	16.7309	0.99336	0.00859599	FALSE	0.548048	0.541166	0.551981	NHERF1_44938	0.406339	seq.24694.158	0.603224
prot.1113	O14753	O14753	11	65787063	65797214	ENSG00000172818	OVOL1	1	1	39.94	16	0.48	1	1	20.6443	15.9462	0.290156	11	39.9443	15.9983	0.475672	16.0086	12.3208	17.5722	0.995925	0.00834327	FALSE	0.0774671	0.0715304	0.0847208			seq.29384.86	0.063332
prot.1114	O14772-2	O14772	1	74198238	74234086	ENSG00000254685	FPGT	13	13	0.77	12.72	0.5	13	13	18.7216	12.5254	0.275386	22	0.765484	12.7242	0.499903	12.7681	8.81298	14.3676	0.98368	0.004329	FALSE	0.290416	0.284996	0.308263
prot.1115	O14773	O14773	11	6612768	6619448	ENSG00000166340	TPP1	14	14	0	14.52	0.54	12	12	21.6011	14.4217	0.291551	22	0	14.4527	0.545108	14.4729	11.1652	17.222	0.998669	0.00931232	FALSE	0.318078	0.317428	0.323933	TPP1_44998	0.198073	seq.17691.1	0.0664839
prot.1116	O14775	O14775	15	52115100	52191392	ENSG00000069966	GNB5	16	16	0.14	13.84	0.59	16	16	18.0045	13.6354	0.242798	22	0.139179	13.8372	0.587426	13.8849	9.47841	15.6424	0.989298	0.00932568	FALSE	0.381673	0.368216	0.393644
prot.1117	O14786	O14786	10	33177492	33336262	ENSG00000099250	NRP1	48	48	0	13.85	0.31	48	48	9.24035	13.8834	0.134463	22	0	13.8487	0.306762	13.8513	12.3372	15.2207	0.991266	0.002149	FALSE	0.499843	0.494085	0.502189	NRP1_45391	0.56597	seq.5542.22	0.64415
prot.1118	O14787	O14787	19	12699201	12724011	ENSG00000105576	TNPO2	16	16	0.14	13	0.52	16	16	21.7219	12.8504	0.295859	22	0.139179	13.0011	0.521864	13.0304	10.1754	14.805	0.921714	0.00502152	FALSE	0.321685	0.317387	0.329789
prot.1119	O14791	O14791	22	36253071	36267530	ENSG00000100342	APOL1	34	33	0	16.15	0.43	27	26	9.84662	15.6741	0.142394	22	0	16.269	0.433738	16.2536	14.8671	18.0679	0.99661	0.002149	FALSE	0.519439	0.515384	0.521225	APOL1_45312	0.473955	seq.11510.31	0.50418
prot.112	A0A0B4J1X8	A0A0B4J1X8	14	106470264	106470800	ENSG00000232216	IGHV3-43	4	4	24.7	13.81	1.26	2	2	35.4876	12.7327	0.846198	9	91.9972	12.7689	1.31837	12.8459	9.3794	16.8728	0.986186	0.047619	FALSE	0.223908	0.211032	0.233227
prot.1120	O14817	O14817	11	842812	867116	ENSG00000214063	TSPAN4	4	4	1.81	13.39	0.5	3	3	38.1682	13.0888	0.494584	17	7.30689	13.2041	0.529907	13.2487	10.3384	14.8219	0.997435	0.0046225	FALSE	0.13265	0.128961	0.138349
prot.1121	O14818	O14818	20	62136733	62143440	ENSG00000101182	PSMA7	20	20	0	14.24	0.49	15	15	18.1433	13.8331	0.264182	22	0	14.1644	0.48547	14.1771	11.5904	15.9646	0.968899	0.00358166	FALSE	0.412133	0.404805	0.417607			seq.12460.18	0.373663
prot.1122	O14828	O14828	1	155255979	155262433	ENSG00000116521	SCAMP3	13	13	0.35	13.96	0.6	11	11	19.3453	13.779	0.277593	22	0.347947	13.9327	0.605375	13.977	10.0784	16.0404	0.996096	0.00575126	FALSE	0.423338	0.410485	0.43802	SCAMP3_44209	0.591657	seq.22017.1	0.193285
prot.1123	O14841	O14841	8	144051266	144063965	ENSG00000178814	OPLAH	23	22	0	13.7	0.32	19	18	15.4733	13.5188	0.246204	22	0	13.7594	0.324582	13.7659	12.3855	15.2867	0.585539	0.00143266	FALSE	0.371828	0.366079	0.378519	OPLAH_44059	0.341393	seq.27247.45	0.0557479
prot.1124	O14874	O14874	16	31106107	31112791	ENSG00000103507	BCKDK	16	14	2.09	12.65	0.56	16	14	23.293	12.4907	0.364191	22	2.08768	12.6467	0.561185	12.6884	9.17328	14.7822	0.668813	0.00877835	FALSE	0.265755	0.262615	0.273898
prot.1125	O14880	O14880	1	165631213	165661796	ENSG00000143198	MGST3	9	9	0	14.52	0.58	7	7	25.9758	14.057	0.363982	22	0	14.154	0.598823	14.1705	11.1626	16.1352	0.835094	0.00358166	TRUE	0.264056	0.252287	0.274297
prot.1126	O14907	O14907	17	3662895	3668679	ENSG00000213977	TAX1BP3	2	2	9.46	13.02	0.59	2	2	22.8788	13.226	0.317482	22	9.46416	13.0179	0.594302	13.0446	10.4288	14.6316	0.96109	0.000792393	FALSE	0.288403	0.281778	0.295474			seq.12498.12	0.347421
prot.1127	O14908	O14908	19	14477760	14496149	ENSG00000123159	GIPC1	9	9	10.65	12.01	0.55	9	9	26.123	11.71	0.41075	21	10.6472	12.0051	0.548661	12.0724	9.3717	14.6424	0.926767	0.00481928	FALSE	0.253201	0.246657	0.254045			seq.22970.8	0.317043
prot.1128	O14920	O14920	8	42271302	42332460	ENSG00000104365	IKBKB	35	35	0.35	13.08	0.53	34	34	19.0332	12.8559	0.280511	22	0.347947	13.0759	0.525103	13.102	8.96821	15.3409	0.992103	0.00718391	FALSE	0.411329	0.404817	0.416033			seq.24940.3	0.50058
prot.1129	O14933	O14933	11	57551656	57568284	ENSG00000156587	UBE2L6	2	2	5.78	12.77	0.66	2	2	24.7623	12.6704	0.368732	21	5.77592	12.7734	0.662444	12.8163	9.58607	14.8753	0.985367	0.00379651	FALSE	0.302149	0.294556	0.308609	UBE2L6_45007	0.342179	seq.19190.4	0.0389654
prot.113	A0A0B4J1Y8	A0A0B4J1Y8	22	22343187	22343732	ENSG00000223350	IGLV9-49	7	7	14.82	13.41	1.08	7	7	20.1214	13.8853	0.286861	22	14.8225	13.4079	1.08421	13.4208	8.90578	18.639	0.996148	0.00337268	FALSE	0.41069	0.400677	0.416088
prot.1130	O14949	O14949	5	132866630	132868847	ENSG00000164405	UQCRQ	6	6	0.28	14.53	0.62	6	6	18.2692	14.4371	0.265117	22	0.278358	14.5271	0.621768	14.5642	9.66991	16.8216	0.994746	0.00933908	FALSE	0.250211	0.243358	0.262292
prot.1131	O14957	O14957	19	1597169	1605473	ENSG00000127540	UQCR11	1	1	10.51	12.78	0.64	1	1	42.7907	12.597	0.550005	20	10.508	12.7833	0.641332	12.852	10.0505	14.7638	0.997701	0.00239617	FALSE	0.148425	0.143786	0.158822
prot.1132	O14960	O14960	5	135922279	135954983	ENSG00000145826	LECT2	6	6	0	17.68	0.39	6	6	11.947	17.3774	0.169642	22	0	17.6778	0.38713	17.7152	13.5992	18.7573	0.993235	0.00358166	TRUE	0.598903	0.593669	0.609817	LECT2_44744	0.402802	seq.16763.11	0.744257
prot.1133	O14966	O14966	1	205767986	205775482	ENSG00000117280	RAB29	3	3	40.85	12.82	0.58	3	3	50.0172	12.7551	0.705443	9	40.849	12.8188	0.578324	12.8495	10.6603	14.7911	0.970173	0.00120192	FALSE	0.141677	0.139634	0.143821
prot.1134	O14972	O14972	21	37223420	37267919	ENSG00000157538	VPS26C	11	10	0.77	12.66	0.47	11	10	20.7417	12.4573	0.288181	22	0.765484	12.6596	0.468831	12.7002	9.74637	14.3885	0.981792	0.00793651	FALSE	0.221633	0.21344	0.230449			seq.31925.2	0.101105
prot.1135	O14974	O14974	12	79773563	79935460	ENSG00000058272	PPP1R12A	58	58	0	14.26	0.6	58	58	24.1961	14.0054	0.312728	22	0	14.2595	0.597634	14.2936	10.4104	17.0314	0.888997	0.0121777	FALSE	0.605365	0.601278	0.608599	PPP1R12A_44865	0.704386	seq.29254.17	-0.2135
prot.1136	O14975	O14975	15	50182196	50236385	ENSG00000140284	SLC27A2	19	18	1.6	12.84	0.49	19	18	23.3478	12.5486	0.347212	22	1.60056	12.8371	0.487188	12.8632	10.4567	14.5872	0.980965	0.00291121	TRUE	0.201997	0.198683	0.205375			seq.9045.3	0.187411
prot.1137	O14976	O14976	4	849276	932373	ENSG00000178950	GAK	44	44	0.35	12.92	0.43	43	43	13.8351	12.6965	0.194711	22	0.347947	12.9152	0.432359	12.932	10.3967	14.6271	0.980451	0.00502874	FALSE	0.228411	0.217655	0.239427	GAK_40260	0.126987
prot.1138	O14978	O14978	16	3283283	3301401	ENSG00000006194	ZNF263	1	1	61.8	12.2	0.76	1	1	37.5763	11.6396	0.580412	4	61.7954	12.1993	0.761705	12.2049	9.38645	15.0329	0.99258	0	FALSE	0.0952143	0.0915266	0.103606			seq.22839.23	0.0651379
prot.1139	O14980	O14980	2	61476032	61538741	ENSG00000082898	XPO1	50	50	0	13.44	0.56	50	50	14.1553	13.2714	0.200784	22	0	13.4373	0.560079	13.4636	8.70768	15.4978	0.981119	0.00859599	FALSE	0.351002	0.33907	0.361959
prot.114	A0A0B4J1Y9	A0A0B4J1Y9	14	106790694	106791233	ENSG00000225698	IGHV3-72	8	8	0	14.98	0.57	8	8	11.2093	14.8717	0.156752	22	0	14.9755	0.571575	14.9166	13.297	18.8203	1	0.00429799	FALSE	0.499347	0.490244	0.509991
prot.1140	O14986;O14986-2;O14986-3	O14986	9	68705240	69009176	ENSG00000107242	PIP5K1B	7	7	17.75	11.86	0.6	7	7	38.5288	11.6649	0.629432	17	17.7453	11.8645	0.597798	11.873	9.22015	13.9323	0.799119	0.00261097	FALSE	0.1197	0.114898	0.127041
prot.1141	O15013-5	O15013	8	1823926	1958641	ENSG00000104728	ARHGEF10	30	30	2.51	12.31	0.63	26	26	18.684	12.2501	0.270995	22	2.85317	12.2264	0.642559	12.2502	8.95961	15.9249	0.995525	0.0036846	TRUE	0.458752	0.4444	0.464313	ARHGEF10_43383	0.63331	seq.9061.3	0.0418054
prot.1142	O15021-3	O15021	5	66596380	67169593	ENSG00000069020	MAST4	4	4	48.23	11.9	0.65	4	4	41.2294	12.0072	0.646684	10	48.2255	11.8973	0.64536	11.9421	8.73132	13.5569	0.996646	0.00275103	FALSE	0.111008	0.109412	0.111608	MAST4_41456	0.0927898	seq.24675.2	-0.0425795
prot.1143	O15027	O15027	9	136440096	136483759	ENSG00000148396	SEC16A	47	47	0.42	12.54	0.51	36	36	18.1062	12.5104	0.274202	22	0.487126	12.6117	0.518411	12.6339	9.44483	14.5422	0.991107	0.00503597	FALSE	0.286621	0.281432	0.298096
prot.1144	O15031	O15031	22	50274979	50307646	ENSG00000196576	PLXNB2	80	80	0	13.58	0.48	69	69	16.3748	13.4438	0.227091	22	0	13.4815	0.478797	13.4965	10.7735	15.2659	0.993698	0.00716332	FALSE	0.198477	0.19315	0.200951	PLXNB2_45229	0.0720481	seq.10855.55	-0.0391394
prot.1145	O15037	O15037	14	24429286	24441843	ENSG00000100441	KHNYN	11	11	19.35	12.07	0.62	11	11	31.9305	11.7612	0.504645	15	19.3459	12.0725	0.615785	12.1242	9.55802	13.8384	0.990807	0.00265722	FALSE	0.141742	0.134246	0.145331
prot.1146	O15040	O15040	14	102362941	102502477	ENSG00000196663	TECPR2	12	12	3.62	11.92	0.5	11	11	29.8805	11.7563	0.421519	22	3.82742	11.9843	0.506355	12.0222	9.60903	14.0002	0.996208	0.00372301	FALSE	0.175823	0.16957	0.181604
prot.1147	O15042	O15042	3	142964497	143060725	ENSG00000163714	U2SURP	5	5	0.21	15.66	0.41	5	5	16.5624	15.4913	0.244495	22	0.208768	15.6566	0.410983	15.6711	13.7559	17.1815	0.733655	0.00215363	FALSE	0.255993	0.248954	0.267291
prot.1148	O15067	O15067	17	8247618	8270491	ENSG00000178921	PFAS	39	39	0	13.21	0.45	38	38	14.1409	12.913	0.2055	22	0	13.1479	0.453644	13.1573	10.5577	14.8318	0.99431	0.002149	FALSE	0.267186	0.260096	0.276594
prot.1149	O15075-2	O15075	13	35768652	36131382	ENSG00000133083	DCLK1	1	1	75.43	12.89	0.52	1	1	38.7943	12.9901	0.585807	6	75.4349	12.8941	0.515845	12.9113	11.3569	14.3777	0.965449	0	FALSE	-0.00430709	-0.010516	-0.00189269			seq.17156.72	-0.11564
prot.115	A0A0B4J231;B9A064	B9A064	22	22887780	22896111	ENSG00000254709	IGLL5	17	18	0	18.14	0.49	13	13	12.2787	18.1244	0.173023	22	0	18.7162	0.478325	18.6938	17.1971	20.4853	0.992319	0	FALSE	0.24246	0.231217	0.257628			seq.29597.86	-0.0258418
prot.1150	O15084	O15084	3	15667236	15859771	ENSG00000206560	ANKRD28	64	64	0.07	12.96	0.44	62	62	15.5871	12.7177	0.218905	22	0.0695894	12.9223	0.440543	12.9135	10.5547	14.7413	0.791898	0.00358423	FALSE	0.193583	0.190658	0.198141	ANKRD28_40016	0.0637617
prot.1151	O15111	O15111	10	100188300	100229596	ENSG00000213341	CHUK	35	35	0.49	13.01	0.53	32	32	16.7191	12.8427	0.250229	22	0.556715	13.0556	0.517045	13.0866	9.25067	14.9449	0.995415	0.00863931	FALSE	0.390744	0.387236	0.394474	CHUK_42293	0.433039
prot.1152	O15116	O15116	8	38163335	38176730	ENSG00000175324	LSM1	3	2	3.69	13.67	0.55	3	2	30.7511	13.6217	0.409367	21	3.68824	13.6685	0.552944	13.7007	11.4576	15.47	0.962279	0.000743494	FALSE	0.296499	0.291464	0.298951	LSM1_42711	0.0227662	seq.17795.176	0.424238
prot.1153	O15117-2;O15117-3	O15117	5	39105252	39274528	ENSG00000082074	FYB1	55	55	0	15.73	0.66	55	55	31.2456	15.6288	0.37237	22	0	15.7272	0.655232	15.754	10.9892	18.489	0.996462	0.012894	FALSE	0.592715	0.584716	0.596166	FYB1_45129	0.647232	seq.34259.4	0.578658
prot.1154	O15118	O15118	18	23506184	23586506	ENSG00000141458	NPC1	6	6	38.69	11.97	0.65	6	6	30.5014	11.8091	0.423824	12	38.6917	11.9709	0.648517	12.0296	9.57299	14.6133	0.958187	0.00348837	FALSE	0.107757	0.105101	0.110662			seq.33725.3	0.0622266
prot.1155	O15120	O15120	9	136673143	136687457	ENSG00000169692	AGPAT2	7	6	0.97	13.41	0.53	7	6	20.201	13.1752	0.29322	22	0.974252	13.4126	0.525699	13.447	10.714	15.5342	0.871203	0.00650759	FALSE	0.213688	0.206814	0.217286
prot.1156	O15121	O15121	1	224175756	224193441	ENSG00000143753	DEGS1	4	4	7.24	13.4	0.53	4	4	39.288	13.0767	0.480884	20	7.2373	13.4041	0.534837	13.4415	10.5931	14.8156	0.720589	0.00154321	FALSE	0.0538849	0.049362	0.0576329			seq.31040.1	-0.0295034
prot.1157	O15126	O15126	5	78360611	78480739	ENSG00000085365	SCAMP1	14	14	0.56	13.25	0.59	14	14	20.9736	13.0419	0.294174	22	0.556715	13.2453	0.591586	13.2759	8.46305	15.585	0.992338	0.00935925	FALSE	0.233919	0.232434	0.241552
prot.1158	O15127	O15127	15	74843730	74873365	ENSG00000140497	SCAMP2	7	7	0	14.49	0.66	3	3	20.2847	15.0182	0.29033	22	0	15.1512	0.648336	15.1947	10.7354	17.1842	0.990545	0.00859599	FALSE	0.39532	0.379399	0.396598	SCAMP2_44208	0.522099	seq.29658.9	0.0862898
prot.1159	O15143	O15143	7	99374249	99394816	ENSG00000130429	ARPC1B	37	37	0	16.11	0.51	29	29	18.6248	15.9277	0.254537	22	0	16.124	0.512611	16.153	13.1869	18.3653	0.994442	0.012894	FALSE	0.499898	0.486014	0.502486			seq.12689.56	0.567744
prot.116	A0A0B4J2C3	P13693	13	45333471	45341284	ENSG00000133112	TPT1	13	13	0	15.06	0.51	13	13	14.6124	14.9115	0.203903	22	0	15.0622	0.511788	15.0931	11.8837	17.2905	0.99298	0.00787966	FALSE	0.54256	0.528775	0.549267
prot.1160	O15144	O15144	2	218217141	218254356	ENSG00000163466	ARPC2	40	39	0	15.08	0.59	40	39	20.1402	14.8518	0.268475	22	0	15.0819	0.593534	15.0996	11.5611	17.5231	0.962371	0.0114613	FALSE	0.520613	0.507833	0.526114			seq.23376.56	0.61968
prot.1161	O15145	O15145	12	110434823	110450422	ENSG00000111229	ARPC3	23	23	0	15.9	0.52	23	23	19.6911	15.7169	0.263579	22	0	15.9041	0.518533	15.9346	12.5615	18.2504	0.995648	0.012894	FALSE	0.555153	0.545794	0.565305			seq.13573.5	0.631267
prot.1162	O15155	O15155	7	93962762	94004382	ENSG00000105829	BET1	4	4	0.49	14.17	0.59	4	4	22.5721	14.0206	0.330959	22	0.487126	14.1657	0.594452	14.187	10.7019	16.2377	0.963397	0.00647482	FALSE	0.199376	0.191484	0.204672
prot.1163	O15162-2	O15162	3	146515180	146544856	ENSG00000188313	PLSCR1	4	4	0	14.09	0.52	4	4	16.3089	13.6587	0.22792	22	0	14.0856	0.520996	14.1054	11.464	16.3041	0.971712	0.00573066	FALSE	0.242844	0.23648	0.256302
prot.1164	O15173;O15173-2	O15173	4	128269237	128288829	ENSG00000164040	PGRMC2	11	11	0	15.12	0.61	11	11	21.012	14.9398	0.286305	22	0	15.1196	0.605742	15.1331	11.6137	17.2927	0.99698	0.00931232	FALSE	0.247203	0.240656	0.251483			seq.10506.53	0.154566
prot.1165	O15194	O15194	3	37861880	37984469	ENSG00000144677	CTDSPL	15	15	0.14	13.84	0.6	15	15	21.3472	13.6837	0.305182	22	0.139179	13.8425	0.604812	13.8937	9.62454	15.9466	1	0.00860832	FALSE	0.525796	0.519664	0.528961	CTDSPL_40137	0.189398	seq.20929.4	0.650896
prot.1166	O15204	O15204	8	24384285	24406013	ENSG00000134028	ADAMDEC1	27	27	0	14.52	0.49	22	22	14.1077	14.2561	0.196369	22	0	14.6093	0.496336	14.58	13.2188	16.2629	0.994551	0	FALSE	0.2576	0.251377	0.262262			seq.9115.78	0.0291846
prot.1167	O15211	O15211	6	33291654	33298942	ENSG00000237441	RGL2	5	5	2.85	12.56	0.51	5	5	29.8708	12.43	0.413885	22	2.85317	12.5568	0.511523	12.5802	9.80666	14.2343	0.993325	0.00294768	FALSE	0.129352	0.1273	0.142785	RGL2_43010	0.0628102	seq.32722.18	-0.197421
prot.1168	O15212	O15212	6	33289302	33298401	ENSG00000204220	PFDN6	8	8	0.77	13.15	0.59	8	8	19.3025	13.0341	0.278524	22	0.765484	13.1478	0.585304	13.1895	8.99218	15.2988	0.993224	0.00505051	FALSE	0.144514	0.139927	0.150774	PFDN6_42901	0.00174115	seq.21284.47	0.00377789
prot.1169	O15228	O15228	1	231241207	231277973	ENSG00000116906	GNPAT	40	39	0.35	12.93	0.55	38	37	25.8522	12.6278	0.357811	22	0.347947	12.9593	0.554533	12.9884	9.12831	14.9581	0.996317	0.00934579	FALSE	0.24698	0.237758	0.252344
prot.117	A0A0B4J2D5;P0DPI2	P0DPI2	21	44133610	44210114	ENSG00000160221	GATD3	23	23	0	14.52	0.63	23	23	19.7277	14.2496	0.282514	22	0	14.5153	0.626889	14.5535	9.9529	16.9028	0.992152	0.00859599	FALSE	NA	NA	NA	GATD3_43741	0.289649	seq.5981.6	0.0694441
prot.1170	O15230	O15230	20	62307955	62367312	ENSG00000130702	LAMA5	63	63	0	12.58	0.35	47	47	10.8442	12.5608	0.153907	22	0	12.616	0.360514	12.61	11.2146	14.1471	0.998022	0.000716332	FALSE	0.322537	0.318969	0.328218
prot.1171	O15231-3	O15231	X	152898067	152973481	ENSG00000147394	ZNF185	41	41	0	13.76	0.63	41	41	17.6235	13.4146	0.24514	22	0	13.7589	0.631703	13.7932	8.88323	16.0519	0.998148	0.00787966	FALSE	0.264172	0.260244	0.270605			seq.31992.4	0.0858022
prot.1172	O15234	O15234	17	40140318	40172171	ENSG00000108349	CASC3	4	4	85.46	10.12	0.91	4	4	NA	9.53028	NA	1	85.4558	10.1166	0.912601	10.1371	7.61713	12.8362	0.615896	0	FALSE	NA	NA	NA	CASC3_42223	0.0418286	seq.27119.106	0.0498936
prot.1173	O15239	O15239	X	119871832	119876662	ENSG00000125356	NDUFA1	3	1	78.57	12.99	0.6	3	1	47.7451	11.9174	0.675211	3	78.5665	12.9899	0.598788	13.0367	9.86761	14.3653	0.984505	0.00332226	FALSE	0.134523	0.130696	0.138707
prot.1174	O15240	O15240	7	101162509	101165569	ENSG00000128564	VGF	17	21	0	12.85	0.45	17	21	15.8616	12.5529	0.234655	22	0	12.8483	0.445197	12.8459	11.3281	14.527	0.990684	0	FALSE	0.547262	0.543811	0.555521	VGF_44392	0.683278	seq.29593.160	-0.0544995
prot.1175	O15247	O15247	X	155276211	155334657	ENSG00000155962	CLIC2	11	11	19	11.78	0.58	11	11	37.204	11.658	0.530996	20	18.9979	11.7778	0.580688	11.7938	9.14385	14.6099	1	0.00265957	FALSE	0.176748	0.174998	0.179928			seq.22954.10	0.19798
prot.1176	O15254	O15254	4	8366282	8440723	ENSG00000087008	ACOX3	19	18	3.41	12.23	0.53	8	7	57.5072	12.1606	0.775484	16	27.8358	12.4202	0.616148	12.4714	10.1727	15.288	0.953207	0.0019861	FALSE	0.187767	0.180731	0.191166
prot.1177	O15258	O15258	1	2391775	2405442	ENSG00000157916	RER1	5	5	0.21	14.66	0.6	5	5	21.0387	14.4456	0.30301	22	0.208768	14.6632	0.596427	14.7108	10.1928	16.7997	0.904319	0.00932568	FALSE	0.342176	0.333064	0.348722			seq.24677.106	0.460791
prot.1178	O15260	O15260	9	133361450	133376166	ENSG00000148248	SURF4	10	10	0	14.66	0.63	10	10	24.8905	14.4003	0.343734	22	0	14.661	0.631987	14.6854	11.1922	16.9453	0.995551	0.00716332	FALSE	0.287787	0.279366	0.29481
prot.1179	O15269	O15269	9	92000087	92115413	ENSG00000090054	SPTLC1	22	22	0.07	13.33	0.61	21	21	22.1962	12.896	0.279828	22	0.0695894	13.3473	0.607483	13.3747	8.89311	15.7622	0.981273	0.0114695	FALSE	0.386228	0.379566	0.391264	SPTLC1_44281	0.419486	seq.7886.26	0.308041
prot.118	A0A0B4J2D9	A0A0B4J2D9|P0DP09	2|2	90154073|90154073	90154574|90154574	ENSG00000276566|ENSG00000276566	IGKV1D-13|IGKV1D-13	4	4	32.15	15.4	1.35	2	2	25.2516	14.5349	0.380537	21	33.6813	15.6335	1.34774	15.6031	12.1458	19.7154	0.513929	0	FALSE	0.206132	0.194688	0.218855
prot.1180	O15270	O15270	14	77505997	77616637	ENSG00000100596	SPTLC2	22	21	0	14.18	0.33	19	18	17.9888	14.2527	0.248976	22	0	14.3312	0.324487	14.3446	13.0389	15.6335	0.995645	0.00143266	FALSE	0.0900885	0.0812564	0.0957898			seq.7267.2	-0.179532
prot.1181	O15294	O15294	X	71533087	71575892	ENSG00000147162	OGT	15	15	4.11	12.23	0.49	15	15	22.7486	12.3204	0.322763	22	4.10578	12.2312	0.489299	12.272	9.29515	13.7475	0.990043	0.00224215	FALSE	0.125547	0.121361	0.12826	OGT_42866	0.0138741	seq.21733.11	-0.0332024
prot.1182	O15305	O15305	16	8788823	8862534	ENSG00000140650	PMM2	12	12	0	13.93	0.51	9	9	15.2704	13.8477	0.214661	22	0	14.0288	0.516362	14.0565	11.1123	16.162	0.979759	0.00859599	TRUE	0.590655	0.576468	0.597945	PMM2_42918	0.50948	seq.17794.6	0.736617
prot.1183	O15321	O15321	14	24189149	24195687	ENSG00000100926	TM9SF1	7	7	1.25	13.67	0.53	7	7	23.8888	13.5004	0.344434	22	1.25261	13.6705	0.532272	13.7058	11.3682	15.6276	0.998176	0.00145033	FALSE	0.184897	0.179644	0.191261
prot.1184	O15327	O15327	4	142023160	142847432	ENSG00000109452	INPP4B	50	50	0.21	13.09	0.59	45	45	17.1597	12.8613	0.257116	22	0.208768	13.0815	0.5879	13.1317	8.5605	15.0462	0.995866	0.00860832	FALSE	0.454557	0.44799	0.461985	INPP4B_42633	0.609875	seq.24427.33	0.56489
prot.1185	O15335	O15335	17	50464496	50468906	ENSG00000136457	CHAD	30	30	0	15.45	0.47	27	27	11.4457	15.2978	0.162147	22	0	15.4365	0.472355	15.4266	13.7735	17.6943	0.997427	0.000716332	FALSE	0.711412	0.708822	0.715295	CHAD_44536	0.884906	seq.13460.4	0.882569
prot.1186	O15347	O15347	X	150980509	150990771	ENSG00000029993	HMGB3	5	5	66.18	13.21	0.7	5	5	47.382	12.8429	0.761986	7	66.1795	13.2103	0.696011	13.2277	10.427	16.1953	0.986519	0.0105042	FALSE	0.0978757	0.0960223	0.098847			seq.12775.6	0.0409687
prot.1187	O15357	O15357	11	72223701	72239147	ENSG00000165458	INPPL1	52	52	0	13.23	0.48	52	52	15.6885	13.0601	0.214442	22	0	13.2298	0.480395	13.2398	10.5739	15.4377	0.987931	0.0100287	FALSE	0.455033	0.451233	0.459681	INPPL1_43863	0.576379
prot.1188	O15371	O15371	22	36510855	36529184	ENSG00000100353	EIF3D	31	31	0	14.3	0.54	31	31	16.6797	14.0966	0.240096	22	0	14.2963	0.539908	14.3152	11.3108	16.701	0.98723	0.00787966	FALSE	0.511753	0.507967	0.522765
prot.1189	O15382	O15382	19	48795062	48811029	ENSG00000105552	BCAT2	14	14	1.53	13.05	0.49	14	14	22.3013	13.0797	0.32273	22	1.53097	13.0524	0.491702	13.0913	10.7399	14.5529	0.996321	0.00581818	FALSE	0.457446	0.451387	0.467313	BCAT2_42176	0.034615	seq.19365.11	0.657703
prot.119	A0A0B4J2F0	A0A0B4J2F0	15	55317184	55319161	ENSG00000225973	PIGBOS1	1	1	1.6	13.86	0.61	1	1	27.6535	13.8317	0.393612	22	1.60056	13.862	0.611806	13.922	10.4789	15.7575	0.984108	0.00727802	FALSE	0.0985233	0.0957958	0.109054
prot.1190	O15400;O15400-2	O15400	6	132445867	132513198	ENSG00000079950	STX7	16	16	0	15.14	0.59	16	16	18.7303	14.8065	0.258917	22	0	15.1435	0.58969	15.1583	11.6661	17.1188	0.992372	0.00787966	FALSE	0.352705	0.341857	0.359002	STX7_44293	0.388695	seq.8274.64	0.44168
prot.1191	O15431	O15431	9	113221544	113264492	ENSG00000136868	SLC31A1	3	3	39.6	13.16	0.83	3	3	44.4103	13.09	0.529338	12	39.5964	13.161	0.828939	13.2319	10.0168	16.1033	0.999994	0.00236407	FALSE	0.127039	0.118963	0.134129
prot.1192	O15438	O15438	17	50634777	50692253	ENSG00000108846	ABCC3	31	31	1.25	12.77	0.71	28	28	19.8925	13.4102	0.286837	22	1.53097	12.8477	0.721168	12.9119	9.79431	14.8666	0.99015	0.00145455	TRUE	0.303478	0.297798	0.316106
prot.1193	O15439	O15439	13	95019835	95301475	ENSG00000125257	ABCC4	83	83	0	13.82	0.61	82	82	20.4097	13.3774	0.29398	22	0	13.812	0.606481	13.8478	9.94893	16.0529	0.951676	0.00859599	FALSE	0.400122	0.394946	0.415287
prot.1194	O15440	O15440	3	183919934	184017939	ENSG00000114770	ABCC5	5	5	1.74	14.66	0.35	5	5	25.0558	14.6285	0.35654	22	1.73974	14.6622	0.346578	14.6837	13.1128	16.1863	0.993868	0.00218818	FALSE	0.110005	0.106406	0.117461
prot.1195	O15460-2	O15460	5	132190147	132295315	ENSG00000072682	P4HA2	10	11	4.66	12.66	0.51	8	9	27.9949	12.4837	0.414976	22	5.84551	12.7223	0.51814	12.7363	10.6768	14.6308	0.993254	0.000762195	FALSE	0.0567274	0.0486985	0.0646951			seq.11348.132	-0.10729
prot.1196	O15467	O15467	17	35976493	35981497	ENSG00000275152	CCL16	10	9	0	15.45	0.74	10	9	14.9461	15.4896	0.215171	22	0	15.4522	0.744751	15.5868	11.9402	17.3363	0.989671	0.0336676	TRUE	0.700422	0.683825	0.710557	CCL16_45053	0.832831	seq.4913.78	0.88041
prot.1197	O15484	O15484	11	77066961	77126155	ENSG00000149260	CAPN5	13	11	17.88	12.34	0.65	12	10	38.0304	11.8958	0.563734	13	38.135	12.031	0.624471	12.0609	8.63897	14.1811	0.995294	0.00231214	FALSE	0.131838	0.124222	0.142733
prot.1198	O15504-2	O15504	7	23181841	23201011	ENSG00000136243	NUP42	2	2	36.6	14.09	0.74	2	2	41.3104	13.9176	0.62273	13	36.604	14.09	0.740179	14.1298	9.6471	17.0039	0.595085	0.00900901	FALSE	0.081323	0.066821	0.0891989
prot.1199	O15511	O15511	1	183620846	183635783	ENSG00000162704	ARPC5	15	15	0	15.51	0.57	14	14	21.337	15.1062	0.271873	22	0	15.2615	0.574118	15.2969	11.0846	17.6088	0.968493	0.012894	FALSE	0.355859	0.347526	0.357728			seq.18419.20	0.278559
prot.12	A0A075B6J9	A0A075B6J9	22	22734607	22735089	ENSG00000211664	IGLV2-18	5	5	1.04	14.31	1.16	NA	NA	NA	NA	NA	NA	NA	NA	NA	NA	NA	NA	NA	NA	FALSE	NA	NA	NA
prot.120	A0A0C4DFM0;G3V4T6	O43708	14	77320996	77331597	ENSG00000100577	GSTZ1	6	6	0.84	13.25	0.54	4	4	29.9173	13.1537	0.531049	22	1.04384	13.2617	0.61529	13.3328	9.13924	15.2045	0.991395	0.0065123	TRUE	0.269769	0.261031	0.274179
prot.1200	O15523							7	7	51.64	13.13	0.7	7	7	17.1493	13.1697	0.248589	22	51.6354	13.1328	0.703278	13.2135	9.50524	15.1216	0.850326	0.0225904	FALSE	NA	NA	NA			seq.32941.4	0.0934006
prot.1201	O15525	O15525	17	81918270	81927735	ENSG00000197063	MAFG	2	2	39.46	12.33	0.49	2	2	32.167	12.606	0.405573	10	39.4572	12.3346	0.488354	12.3476	10.2647	13.9037	0.990951	0.00235294	FALSE	0.121355	0.119336	0.124813			seq.19281.86	0.100115
prot.1202	O15534	O15534	17	8140472	8156506	ENSG00000179094	PER1	1	1	2.71	13.8	0.33	NA	NA	NA	NA	NA	NA	NA	NA	NA	NA	NA	NA	NA	NA	FALSE	NA	NA	NA
prot.1203	O15539	O15539	1	163111121	163321791	ENSG00000143248	RGS5	1	1	3.9	15.06	0.6	1	1	21.1484	14.8549	0.328138	22	3.89701	15.056	0.600258	15.1063	11.8914	17.2247	0.859408	0.0104322	FALSE	0.0827065	0.0820868	0.0838985	RGS5_40561	0.028865	seq.16850.5	-0.00364075
prot.1204	O15551	O15551	7	73768997	73770270	ENSG00000165215	CLDN3	5	5	0.84	15.06	0.83	5	5	23.1506	15.1666	0.334843	22	0.835073	15.0585	0.834304	15.1519	10.8352	17.3996	0.992888	0.00361272	TRUE	0.27599	0.26454	0.287055
prot.1205	O15554	O15554	19	43766533	43780976	ENSG00000104783	KCNN4	4	4	40.85	12.33	0.54	4	4	20.2085	12.2463	0.327263	13	40.849	12.3284	0.540572	12.3663	9.7664	13.9502	0.997331	0.00484262	FALSE	0.159114	0.154476	0.160901
prot.1206	O43143	O43143	4	24517441	24584554	ENSG00000109606	DHX15	42	40	1.04	12.2	0.46	42	40	28.8208	11.9212	0.468073	20	1.04384	12.2029	0.459836	12.2136	10.1906	15.7886	0.997203	0.00433839	FALSE	0.225948	0.218081	0.234536
prot.1207	O43149	O43149	17	4004445	4143030	ENSG00000074755	ZZEF1	153	153	0	13.33	0.51	143	143	16.3784	13.2311	0.230218	22	0	13.2943	0.509995	13.3347	10.0309	15.3969	0.662002	0.0100287	FALSE	0.332975	0.320931	0.346498
prot.1208	O43150	O43150	2	9206765	9405683	ENSG00000151693	ASAP2	64	63	0	14.11	0.58	59	58	17.5097	13.9856	0.247925	22	0	14.1206	0.578402	14.1635	10.0241	16.2984	0.998636	0.012894	FALSE	0.484107	0.482337	0.487778	ASAP2_42148	0.490113	seq.13518.5	0.10566
prot.1209	O43157	O43157	3	48403854	48430086	ENSG00000164050	PLXNB1	24	24	0	13.33	0.44	20	20	12.871	13.6772	0.189973	22	0	13.2073	0.460141	13.2394	11.1774	14.6081	0.956163	0.00143266	FALSE	0.355528	0.329217	0.359712
prot.121	A0A0C4DFM1	Q92544	20	32109714	32167258	ENSG00000101337	TM9SF4	22	22	0.21	13.75	0.6	20	20	18.4062	13.4203	0.25407	22	0.208768	13.6517	0.599964	13.6773	10.3086	15.9351	0.981589	0.00502513	FALSE	0.37447	0.36059	0.382425
prot.1210	O43181	O43181	5	53560633	53683338	ENSG00000164258	NDUFS4	7	6	0.28	14.28	0.66	7	6	19.7551	14.0871	0.284484	22	0.278358	14.2766	0.658218	14.3196	9.31824	16.4969	0.996983	0.00718391	FALSE	0.132742	0.125446	0.148048			seq.10584.7	-0.120113
prot.1211	O43182	O43182	X	11117651	11665920	ENSG00000047648	ARHGAP6	52	52	0	14.92	0.65	52	52	31.0276	14.8649	0.372583	22	0	14.9174	0.653725	14.9508	10.5477	18.0007	0.991214	0.012894	FALSE	0.596762	0.590661	0.600153			seq.25278.41	0.724644
prot.1212	O43184	O43184	10	126012381	126388477	ENSG00000148848	ADAM12	33	33	38.62	12.66	1.24	28	28	118.251	13.349	1.72722	4	44.3285	12.6004	1.29342	12.4142	9.86563	20.5297	0.994855	0.0343511	FALSE	0.131386	0.125796	0.136396	ADAM12_42089	0.137964	seq.4420.7	0.0600717
prot.1213	O43187	O43187	3	10164919	10243745	ENSG00000134070	IRAK2	8	8	4.24	12.33	0.48	7	7	31.7603	11.5454	0.49855	21	14.1962	11.7832	0.582487	11.8322	7.84022	13.6627	0.992825	0.00584795	FALSE	0.194961	0.192491	0.204914
prot.1214	O43236-7	O43236	17	58520250	58544368	ENSG00000108387	SEPTIN4	10	10	0	14.86	0.69	8	8	27.6379	14.8415	0.355961	22	0	14.9528	0.69086	14.9997	9.64894	17.5105	0.704692	0.0143266	FALSE	0.160893	0.150501	0.168523			seq.33226.87	-0.0505411
prot.1215	O43237	O43237	16	66720893	66751609	ENSG00000135720	DYNC1LI2	12	11	1.04	12.58	0.65	12	11	23.9893	11.9348	0.344977	22	1.04384	12.5805	0.648146	12.5985	9.54962	14.9653	0.93656	0.00144509	FALSE	0.278671	0.273699	0.287417			seq.25053.1	0.263578
prot.1216	O43240	O43240	19	51012739	51020175	ENSG00000129451	KLK10	9	8	64.44	11.91	0.67	9	8	34.3393	11.5789	0.401439	8	64.4398	11.9075	0.673785	11.9216	9.26545	16.1344	0.991644	0.00401606	FALSE	0.117648	0.114595	0.119569	KLK10_44730	0.0573744	seq.6227.1	0.0508696
prot.1217	O43242	O43242	17	39980807	39997959	ENSG00000108344	PSMD3	41	41	0	13.64	0.45	41	41	16.9426	13.196	0.225889	22	0	13.6402	0.452188	13.6561	10.9365	15.4555	0.996047	0.00358166	FALSE	0.338287	0.333494	0.344782
prot.1218	O43252	O43252	4	107590276	107720234	ENSG00000138801	PAPSS1	32	32	0.14	12.98	0.55	30	30	17.3347	12.9574	0.263703	22	0.208768	12.9649	0.553951	13.0153	9.71498	15.2301	0.99438	0.005743	FALSE	0.464964	0.461705	0.466801			seq.14007.22	0.49406
prot.1219	O43264	O43264	11	113733187	113773735	ENSG00000086827	ZW10	31	29	0.07	12.56	0.39	30	28	18.9557	12.4007	0.273668	22	0.0695894	12.5059	0.385236	12.5219	10.4371	13.8539	0.996122	0.00358423	FALSE	0.195162	0.189735	0.208354			seq.25262.6	0.0544587
prot.122	A0A0C4DFP7;Q9BXJ1	Q9BXJ1	17	79022814	79049788	ENSG00000173918	C1QTNF1	4	4	0	13.27	0.39	2	2	29.8104	12.684	0.4841	22	1.9485	12.7219	0.518017	12.7594	10.2534	14.1563	0.976689	0.00292184	FALSE	0.300828	0.295726	0.310373	C1QTNF1_45318	0.318453	seq.6304.8	0.0328613
prot.1220	O43286	O43286	20	49632945	49713878	ENSG00000158470	B4GALT5	1	1	0	15.39	0.32	1	1	19.134	15.5785	0.27181	22	0	15.3896	0.319499	15.408	13.8265	17.3174	0.92433	0.00429799	FALSE	0.0970035	0.0866988	0.0993362			seq.10425.3	0.0388558
prot.1221	O43291	O43291	19	38244035	38292615	ENSG00000167642	SPINT2	6	6	10.93	12.55	0.55	6	6	38.7908	12.6796	0.494787	22	10.9255	12.5458	0.545187	12.6116	10.1749	14.3628	0.996576	0.00402576	FALSE	0.182291	0.178793	0.187152	SPINT2_44955	0.204404	seq.2843.13	0.221546
prot.1222	O43293	O43293	19	3958453	3971123	ENSG00000167657	DAPK3	5	5	47.88	11.71	0.71	5	5	36.62	11.4152	0.452119	12	47.8775	11.713	0.713641	11.7385	8.85843	14.5565	0.737516	0.00410397	FALSE	0.191031	0.185605	0.194127			seq.24261.202	0.238175
prot.1223	O43294;O43294-2	O43294	16	31471585	31477960	ENSG00000140682	TGFB1I1	27	27	0	15.55	0.64	27	27	27.8935	15.2877	0.343365	22	0	15.5509	0.643229	15.5851	11.3642	18.6424	0.996156	0.015043	FALSE	0.565002	0.562364	0.577232
prot.1224	O43304	O43304	16	4958330	5019157	ENSG00000103184	SEC14L5	25	24	0.49	12.77	0.5	24	23	25.7406	12.6132	0.31246	22	0.487126	12.7776	0.498536	12.7955	8.91524	14.8646	0.838338	0.00359712	FALSE	0.334706	0.330194	0.339418
prot.1225	O43306;O43306-2	O43306	12	48766194	48789089	ENSG00000174233	ADCY6	55	54	0	14.01	0.56	49	48	15.8943	13.8533	0.23289	22	0	14.0231	0.545572	14.0494	10.844	16.2379	0.993478	0.00859599	FALSE	0.360164	0.356481	0.368503
prot.1226	O43310	O43310	18	48539031	48863217	ENSG00000134030	CTIF	11	10	2.78	12.44	0.57	11	10	33.3452	12.05	0.471425	21	2.78358	12.4386	0.570141	12.4768	9.79661	14.3374	0.977513	0.00515464	FALSE	0.395541	0.386061	0.401166	CTIF_42334	0.635065	seq.35066.40	-0.0921892
prot.1227	O43312	O43312	8	124550784	124728473	ENSG00000170873	MTSS1	34	34	0	14.21	0.53	32	32	21.5502	14.0459	0.293716	22	0	14.2126	0.530911	14.2412	10.5566	16.7063	0.905158	0.00716332	FALSE	0.502804	0.495934	0.509769	MTSS1_43997	0.537077
prot.1228	O43314	O43314	5	103120149	103212799	ENSG00000145725	PPIP5K2	71	71	0	12.79	0.45	71	71	15.7629	12.5234	0.207446	22	0	12.7881	0.445392	12.8047	10.9294	14.6709	0.989477	0.00429799	FALSE	0.181052	0.174849	0.194619			seq.34498.8	0.0396636
prot.1229	O43318	O43318	6	90513573	90587086	ENSG00000135341	MAP3K7	18	18	0.63	12.83	0.52	18	18	18.1191	12.5411	0.271067	22	0.626305	12.833	0.523277	12.8655	9.68533	14.727	0.980516	0.00936599	FALSE	0.472397	0.458657	0.474335			seq.5259.2	0.553638
prot.123	A0A0C4DFS1;Q4VXY6	P13942	6	33162681	33192499	ENSG00000204248	COL11A2	13	13	0.07	12.92	0.39	12	12	19.8364	12.7159	0.280437	22	0.0695894	12.9477	0.392418	12.9459	11.5233	15.2616	0.996052	0.0078853	FALSE	0.310694	0.286446	0.320544
prot.1230	O43324	O43324	6	8073360	8102559	ENSG00000124802	EEF1E1	4	4	1.74	12.77	0.55	4	4	21.8628	12.6257	0.325052	20	1.73974	12.7655	0.549278	12.8038	9.60099	15.0004	0.99739	0.00509832	FALSE	0.341928	0.332342	0.345803			seq.21628.6	0.4074
prot.1231	O43353	O43353	8	89757806	89791064	ENSG00000104312	RIPK2	8	7	4.31	12.06	0.52	8	7	22.3158	12.0219	0.300829	21	4.31454	12.0571	0.517362	12.079	9.9294	13.8935	0.991419	0.00298954	FALSE	0.187307	0.184144	0.190463			seq.8970.9	0.164417
prot.1232	O43374	O43374	7	102579646	102616756	ENSG00000105808	RASA4	2	2	0.21	16.23	0.36	2	2	19.0771	16.1744	0.287877	22	0.208768	16.2346	0.356454	16.2549	14.72	17.3154	0.899168	0.0028715	FALSE	0.106245	0.102808	0.109916
prot.1233	O43390	O43390	1	23303771	23344336	ENSG00000125944	HNRNPR	26	26	0.07	12.89	0.45	26	26	15.2666	12.604	0.230838	22	0.0695894	12.8875	0.452334	12.9074	11.3789	15.3366	0.99841	0.00143369	FALSE	0.543682	0.538392	0.546971			seq.13504.147	0.668264
prot.1234	O43396	O43396	18	56597209	56651600	ENSG00000091164	TXNL1	25	25	0	14.56	0.53	25	25	13.6657	14.3506	0.20139	22	0	14.5556	0.527142	14.5852	11.4432	16.5945	1	0.00716332	FALSE	0.452518	0.446019	0.461139	TXNL1_43258	-0.0102582	seq.21475.137	0.385858
prot.1235	O43399-5	O43399	20	63865228	63891545	ENSG00000101150	TPD52L2	15	15	0	14.48	0.65	13	13	16.9547	14.5419	0.239864	22	0	14.6361	0.656458	14.6771	10.903	16.6817	0.992352	0.00931232	FALSE	0.539323	0.532316	0.543409	TPD52L2_44996	0.525138	seq.23265.15	0.613088
prot.1236	O43402	O43402	16	85771758	85799608	ENSG00000131148	EMC8	15	15	1.18	13.26	0.5	13	13	22.5677	13.0898	0.369457	22	1.18302	13.3208	0.497962	13.3569	9.22967	15.1884	0.997539	0.00724638	FALSE	0.0904931	0.0853162	0.105429			seq.17770.42	-0.0783439
prot.1237	O43414	O43414	1	44221070	44355260	ENSG00000117419	ERI3	8	8	4.38	12.81	0.48	8	8	30.8956	12.4468	0.405803	22	4.38413	12.8138	0.478312	12.8413	10.6567	14.9597	0.989568	0.00149813	FALSE	0.2144	0.210045	0.218108
prot.1238	O43427;O43427-2	O43427	11	65883740	65888531	ENSG00000172500	FIBP	13	13	0.97	13.21	0.46	13	13	16.8347	13.0135	0.26112	22	0.974252	13.2146	0.460326	13.2429	10.9747	14.9784	0.801961	0.00433839	FALSE	0.481873	0.478045	0.490656			seq.19169.88	0.666661
prot.1239	O43451	O43451	7	141907813	142106747	ENSG00000257335	MGAM	26	26	63.6	11.87	0.81	17	17	24.2508	11.9474	0.335123	5	67.6409	12.002	0.756866	11.9909	9.46451	15.885	0.711313	0.0043956	FALSE	0.138304	0.13459	0.145967
prot.124	A0A0C4DFV9;Q01105-2	Q01105	9	128683424	128696400	ENSG00000119335	SET	9	9	0.49	12.7	0.51	9	9	25.8844	12.394	0.385751	22	0.487126	12.6966	0.512389	12.6934	10.9887	15.8488	0.930299	0.00287977	FALSE	0.253797	0.239667	0.259122			seq.5364.7	-0.137013
prot.1240	O43464	O43464	2	74529596	74533350	ENSG00000115317	HTRA2	10	10	1.04	12.83	0.5	10	10	25.168	12.5285	0.369899	22	1.04384	12.827	0.504175	12.8628	9.80339	14.6412	0.936308	0.00795948	FALSE	0.397472	0.394048	0.400912	HTRA2_44706	0.5384	seq.3317.33	0.443507
prot.1241	O43488	O43488	1	19303965	19312144	ENSG00000053371	AKR7A2	19	19	0	14.66	0.55	16	16	13.5224	14.6313	0.189018	22	0	14.8179	0.563492	14.8417	11.514	16.5659	0.995319	0.010745	FALSE	0.60024	0.593801	0.605512			seq.4188.1	0.779796
prot.1242	O43493-7	O43493	2	85318027	85328251	ENSG00000152291	TGOLN2	14	14	0.07	12.99	0.54	11	11	20.1043	12.7245	0.304516	22	0.139179	12.8866	0.564577	12.9219	9.89796	14.6778	0.992271	0.00430416	FALSE	0.214662	0.21013	0.219249	TGOLN2_45422	0.0673192	seq.31739.83	0.19663
prot.1243	O43505	O43505	11	66345374	66347629	ENSG00000174684	B4GAT1	5	5	0.42	12.9	0.32	5	5	13.4067	13.1412	0.205052	22	0.417537	12.9003	0.319382	12.9184	11.5544	13.8872	0.996129	0.000719424	FALSE	0.25963	0.257336	0.266277	B4GAT1_45038	0.259657	seq.26076.4	0.322476
prot.1244	O43508-2	O43508	17	7548508	7557890	ENSG00000239697	TNFSF12	8	8	0.28	13.36	0.38	8	8	17.0955	13.3084	0.242438	22	0.278358	13.3574	0.381928	13.3608	12.0072	14.905	0.941383	0.00143678	FALSE	0.217846	0.211482	0.22178	TNFSF12_44347	0.134619	seq.5939.42	0.0816434
prot.1245	O43516;O43516-3	O43516	2	174559572	174682916	ENSG00000115935	WIPF1	21	21	0	15.23	0.59	18	18	22.3947	15.2607	0.297737	22	0	15.3563	0.589039	15.3797	11.2615	18.5382	0.925661	0.010745	FALSE	0.40931	0.405119	0.411212			seq.27149.2	0.379156
prot.1246	O43524	O43524	6	108559835	108684774	ENSG00000118689	FOXO3	7	7	40.57	11.86	0.63	6	6	49.261	11.4889	0.776371	10	41.3361	11.8695	0.630501	11.892	9.21221	13.8218	0.961769	0.00121951	FALSE	0.188361	0.186166	0.191931	FOXO3_42478	0.0859683	seq.11540.37	0.278585
prot.1247	O43561	O43561	16	28984826	28990784	ENSG00000213658	LAT	4	4	0.07	13.87	0.7	2	2	32.3486	13.7307	0.498377	22	2.71399	13.8096	0.674959	13.8915	10.099	15.8731	0.824641	0.00589102	FALSE	0.384772	0.372401	0.388472	LAT_43914	0.530595	seq.10551.7	0.0158472
prot.1248	O43566	O43566	5	177357924	177372596	ENSG00000169220	RGS14	4	4	18.44	11.86	0.57	4	4	28.7604	11.8483	0.420676	16	18.4412	11.8574	0.572497	11.893	8.8392	13.7293	0.992837	0.00262927	FALSE	0.0592785	0.0553879	0.0634149			seq.21342.25	-0.0459513
prot.1249	O43567	O43567	3	149812770	149962139	ENSG00000082996	RNF13	3	3	6.68	13.35	0.51	3	3	37.327	13.0986	0.534973	21	6.68058	13.3458	0.51126	13.3711	10.426	15.0749	0.996377	0.00460123	FALSE	-0.0105284	-0.0126023	-0.00374115			seq.8087.250	-0.123242
prot.125	A0A0C4DFZ2	P15289	22	50622754	50628173	ENSG00000100299	ARSA	8	7	0.77	12.81	0.57	7	7	22.8089	12.9266	0.330269	22	0.765484	12.8072	0.569885	12.8544	10.4538	15.0012	0.9904	0.00288809	TRUE	0.276644	0.267528	0.284963
prot.1250	O43572	O43572	17	19904302	19978343	ENSG00000108599	AKAP10	14	14	1.25	12.22	0.48	13	13	27.0381	11.8783	0.3739	22	1.9485	12.1054	0.4939	12.1378	9.32173	14.0794	0.99536	0.00438276	FALSE	0.244874	0.239005	0.245778
prot.1251	O43583	O43583	12	122752824	122771064	ENSG00000139726	DENR	13	13	0	15	0.41	13	13	13.4209	14.8094	0.188215	22	0	14.997	0.414227	15.0086	12.8507	16.7124	0.992468	0.00716332	FALSE	0.511123	0.506246	0.515504	DENR_42370	0.493132	seq.19287.59	0.547182
prot.1252	O43592	O43592	12	64404392	64451125	ENSG00000184575	XPOT	24	24	0.9	12.42	0.48	24	24	26.7272	12.2105	0.355771	22	0.904662	12.4243	0.479385	12.4561	9.74253	14.2443	0.994303	0.00578035	FALSE	0.281723	0.272756	0.288121
prot.1253	O43597	O43597	13	80335976	80341126	ENSG00000136158	SPRY2	3	3	28.46	11.9	0.7	3	3	42.1737	11.4972	0.520185	17	28.4621	11.9008	0.695522	11.9459	7.65195	13.6741	0.990419	0.00300601	FALSE	0.223196	0.21784	0.233571	SPRY2_43128	0.314465	seq.31329.74	0.085655
prot.1254	O43598	O43598	6	43225629	43229481	ENSG00000112667	DNPH1	4	4	70.29	11.27	0.77	4	4	NA	11.4175	NA	1	70.2853	11.2657	0.770314	11.2882	8.69876	14.2479	0.970695	0.0047619	FALSE	NA	NA	NA	DNPH1_44610	0.106568	seq.17785.11	0.0462733
prot.1255	O43615	O43615	19	7926718	7943667	ENSG00000104980	TIMM44	20	20	0.35	13.07	0.55	17	17	28.1015	12.8794	0.394977	22	0.347947	13.0921	0.555093	13.1403	9.24133	15.4514	0.749995	0.0100575	FALSE	0.297701	0.294148	0.30512
prot.1256	O43617	O43617	1	36136570	36156053	ENSG00000054116	TRAPPC3	8	8	0.21	14.11	0.58	8	8	19.1758	14.034	0.261807	22	0.208768	14.1138	0.580617	14.156	10.1709	16.3539	0.988852	0.010043	FALSE	0.137287	0.132437	0.146328			seq.14337.1	-0.075685
prot.1257	O43639	O43639	2	105744912	105894274	ENSG00000071051	NCK2	26	26	0	14.51	0.6	26	26	22.3589	14.3311	0.296415	22	0	14.5079	0.59681	14.5423	10.5489	17.2219	0.996208	0.0121777	FALSE	0.629632	0.620164	0.633005	NCK2_44804	0.686012	seq.13615.60	0.752966
prot.1258	O43665	O43665	10	119499817	119542719	ENSG00000148908	RGS10	16	16	0	14.34	0.59	9	9	15.37	14.7946	0.211793	22	0	14.8319	0.606899	14.8888	10.7772	17.0435	0.996881	0.0121777	FALSE	0.608573	0.603183	0.611837	RGS10_44182	0.572738	seq.11634.32	0.729161
prot.1259	O43676	O43676	2	201071433	201085750	ENSG00000119013	NDUFB3	3	3	0.7	14.63	0.64	3	3	18.8736	14.3659	0.273653	22	0.695894	14.6252	0.638295	14.6682	10.0148	16.8876	0.998415	0.0115357	FALSE	0.226287	0.221034	0.244028
prot.126	A0A0C4DG17	P08865	3	39406716	39426255	ENSG00000168028	RPSA	16	17	0	14.21	0.48	16	17	12.4727	14.464	0.169554	22	0	14.2118	0.47768	14.2267	11.6396	16.2519	0.997085	0.00429799	FALSE	0.464879	0.440318	0.477873
prot.1260	O43677	O43677	4	139266880	139302551	ENSG00000109390	NDUFC1	3	3	1.81	13.71	0.58	3	3	34.0814	13.5131	0.496867	22	1.80932	13.7062	0.583906	13.7576	10.7413	15.5937	0.990011	0.00510576	FALSE	0.114112	0.10504	0.120873
prot.1261	O43678	O43678	5	140638740	140647771	ENSG00000131495	NDUFA2	6	6	0.63	14.17	0.71	6	6	25.6846	14.0821	0.360359	22	0.626305	14.1664	0.70925	14.2045	9.64578	16.4551	0.578476	0.00576369	FALSE	0.391154	0.381704	0.401112			seq.20458.22	0.470565
prot.1262	O43681	O43681	19	12737139	12748323	ENSG00000198356	GET3	24	25	0	15.39	0.48	24	25	13.5973	15.1536	0.190682	22	0	15.3947	0.47723	15.4158	12.4113	17.1481	0.985378	0.00716332	FALSE	0.424535	0.423082	0.427663	GET3_44676	0.23532	seq.13620.10	0.345438
prot.1263	O43684;O43684-2	O43684	10	123154402	123170467	ENSG00000154473	BUB3	7	7	18.44	11.96	0.57	7	7	34.1561	11.6252	0.564367	17	18.4412	11.9583	0.572178	11.9888	9.44654	15.6226	0.995647	0.00526316	FALSE	0.153087	0.1494	0.159514
prot.1264	O43707	O43707	19	38647649	38731589	ENSG00000130402	ACTN4	74	74	0	14.7	0.63	73	73	24.0436	14.5477	0.30863	22	0	14.6779	0.627889	14.69	11.7443	17.2324	0.991593	0.00859599	FALSE	0.423075	0.417681	0.430321	ACTN4_42087	-0.0301883	seq.25057.2	0.366655
prot.1265	O43719	O43719	X	136497079	136512346	ENSG00000102241	HTATSF1	8	8	89.35	11.53	0.76	8	8	1.8206	11.4419	0.0262672	2	89.3528	11.5325	0.763224	11.624	9.04444	14.0935	0.950152	0	FALSE	0.113011	0.111066	0.117504
prot.1266	O43741	O43741	1	147155106	147172550	ENSG00000131791	PRKAB2	13	13	1.53	12.62	0.48	13	13	17.3382	12.5037	0.240713	22	1.53097	12.6216	0.482294	12.647	10.5767	14.4531	0.980534	0.00581818	FALSE	0.392382	0.388671	0.397074			seq.5245.40	0.477671
prot.1267	O43747-2	O43747	16	71729000	71809201	ENSG00000166747	AP1G1	35	35	0.07	13.64	0.6	35	35	18.5436	13.4781	0.24742	22	0.0695894	13.6403	0.596737	13.6757	9.67587	15.9689	0.993783	0.0107527	FALSE	0.261397	0.257219	0.265628	AP1G1_42128	0.0495695	seq.34316.16	0.00970197
prot.1268	O43752	O43752	1	180972712	181023121	ENSG00000135823	STX6	7	7	2.78	12.8	0.54	6	6	26.545	12.6479	0.38048	21	3.54906	12.7996	0.523599	12.8385	10.2092	14.5035	0.993305	0.00371471	FALSE	0.279924	0.277427	0.281562	STX6_43143	0.216378	seq.10945.11	0.338481
prot.1269	O43760-2	O43760	17	78168581	78173527	ENSG00000108639	SYNGR2	5	5	0.84	14.38	0.52	5	5	16.0676	14.2074	0.234532	22	0.835073	14.3794	0.518944	14.3921	11.2339	16.5699	0.977485	0.00361272	FALSE	0.092611	0.086246	0.0978496			seq.28598.2	-0.0892123
prot.127	A0A0C4DG33	O43933	7	92487020	92528520	ENSG00000127980	PEX1	10	9	7.17	13.22	0.5	10	9	35.3497	13.0913	0.554102	20	7.16771	13.2154	0.499419	13.2582	10.7864	15.0714	1	0.00462963	FALSE	0.159608	0.150237	0.162141
prot.1270	O43772	O43772	3	48856926	48898904	ENSG00000178537	SLC25A20	17	17	0.63	14.19	0.55	17	17	16.621	14.0169	0.244257	22	0.626305	14.1885	0.550866	14.2181	10.0736	16.2937	0.982796	0.00865177	FALSE	0.297544	0.29022	0.306626
prot.1271	O43776	O43776	18	57600656	57622213	ENSG00000134440	NARS1	25	25	0	14.54	0.53	25	25	17.0725	14.2946	0.233594	22	0	14.5395	0.526763	14.5667	11.5503	16.5108	0.993381	0.00787966	FALSE	0.622126	0.616984	0.628044	NARS1_44011	0.488221	seq.21383.37	0.744503
prot.1272	O43813	O43813	2	210427131	210477652	ENSG00000115365	LANCL1	18	18	0	13.69	0.43	16	16	12.6645	13.6338	0.17903	22	0	13.7475	0.434133	13.7664	10.2059	15.2624	1	0.00358166	FALSE	0.420099	0.409295	0.427265			seq.13986.6	0.502207
prot.1273	O43815	O43815	2	36837698	36966536	ENSG00000115808	STRN	51	50	0	13.77	0.57	49	48	20.613	13.5312	0.28367	22	0	13.7105	0.577057	13.7358	9.39477	15.7452	0.987123	0.00859599	FALSE	0.457088	0.443327	0.459404	STRN_44964	0.508956	seq.29129.11	0.447415
prot.1274	O43820;O43820-2	O43820	3	50292831	50299405	ENSG00000186792	HYAL3	2	2	38.2	11.63	0.6	2	2	49.231	11.5022	0.62043	17	38.2046	11.6254	0.595725	11.6868	9.59115	13.254	0.994645	0	FALSE	0.130411	0.124678	0.131233
prot.1275	O43822-4	O43822	21	44328944	44339402	ENSG00000160226	CFAP410	4	4	35	11.43	0.65	4	4	37.3856	11.6259	0.630836	8	35.0035	11.4288	0.652556	11.5038	8.00971	13.1904	0.99117	0.00546448	FALSE	0.192618	0.186499	0.198632	CFAP410_42284	0.252977
prot.1276	O43827	O43827	1	11189355	11195981	ENSG00000171819	ANGPTL7	7	6	1.32	13.09	0.7	5	4	21.8528	13.7048	0.318917	22	1.3222	13.1964	0.698656	13.2225	10.2587	15.8487	0.995794	0.000726216	FALSE	0.188005	0.178964	0.19768	ANGPTL7_43363	0.0221367	seq.6371.50	0.0069475
prot.1277	O43847-2	O43847	1	51789191	51878805	ENSG00000078618	NRDC	56	56	0	13.54	0.54	54	54	15.9679	13.4321	0.219199	22	0	13.54	0.537207	13.5629	10.6268	15.7243	0.992663	0.00573066	FALSE	0.177299	0.1749	0.184998			seq.25269.10	-0.0338183
prot.1278	O43852-2	O43852	7	128739292	128773400	ENSG00000128595	CALU	5	5	0	15.31	0.57	2	2	18.66	15.2715	0.28376	22	0	15.584	0.574939	15.6234	12.3978	17.7677	0.999248	0.00429799	TRUE	0.258334	0.250009	0.271238			seq.21785.43	0.215689
prot.1279	O43852-3	O43852	7	128739292	128773400	ENSG00000128595	CALU	36	36	0	15.7	0.5	36	36	16.4561	15.7102	0.219613	22	0	15.7041	0.501771	15.7306	12.6805	17.68	0.993542	0.00931232	FALSE	0.385322	0.379404	0.388154			seq.21785.43	0.223997
prot.128	A0A0C4DG40	Q8NF91	6	152121687	152637801	ENSG00000131018	SYNE1	10	11	8.28	16.05	0.62	8	9	19.805	16.9464	0.303368	22	8.42032	16.0851	0.616652	16.117	13.1415	17.9307	0.951466	0.00234742	FALSE	0.189328	0.178641	0.196686
prot.1280	O43854;O43854-2	O43854	5	83940554	84384880	ENSG00000164176	EDIL3	4	4	22.55	12.4	0.54	4	4	19.7686	12.5681	0.294868	20	22.547	12.3977	0.543991	12.4394	8.87873	13.786	0.995096	0.00371058	FALSE	0.202366	0.200342	0.208647	EDIL3_43653	0.213154	seq.9360.33	0.17401
prot.1281	O43861;O43861-2	O43861	18	79069285	79378287	ENSG00000166377	ATP9B	19	18	1.67	12.88	0.47	18	17	20.1879	12.6462	0.275119	22	1.73974	12.9038	0.468778	12.9405	10.8686	14.5629	0.995981	0.00291545	FALSE	0.22175	0.21374	0.239316
prot.1282	O43865	O43865	1	109984765	110023742	ENSG00000168710	AHCYL1	18	18	0.07	13.88	0.53	18	18	19.0378	13.6596	0.272487	22	0.0695894	13.8816	0.526411	13.9217	10.4284	16.0737	0.998555	0.0078853	FALSE	0.597436	0.593463	0.609931			seq.12652.37	0.733233
prot.1283	O43866	O43866	1	157830911	157898256	ENSG00000073754	CD5L	32	32	0	17.3	0.62	7	7	14.9631	16.7818	0.222813	22	0	17.1602	0.653684	17.1344	14.9901	19.8252	0.995752	0.000716332	FALSE	0.445569	0.44246	0.451603	CD5L_45450	0.467484	seq.3293.2	0.406312
prot.1284	O43895	O43895	X	129738949	129769536	ENSG00000122121	XPNPEP2	12	12	12.46	13.34	0.67	12	12	41.1338	13.1212	0.603449	16	12.4565	13.3375	0.669798	13.3902	10.3996	15.5922	0.976497	0.00408497	TRUE	0.393617	0.387622	0.39649	XPNPEP2_45020	0.613281
prot.1285	O43915	O43915	X	15345596	15384413	ENSG00000165197	VEGFD	10	10	0.7	12.83	0.42	10	10	26.3216	12.695	0.3855	22	0.695894	12.8273	0.42057	12.8426	9.63248	15.013	0.880084	0.0021645	TRUE	0.446541	0.438023	0.451482	VEGFD_44391	0.552096	seq.13098.93	0.485741
prot.1286	O43916	O43916	11	45647689	45665622	ENSG00000175264	CHST1	4	4	11.76	12.63	0.53	4	4	25.1426	12.6091	0.358115	20	11.7606	12.6265	0.533284	12.6579	10.2974	14.6389	0.969888	0.00324412	FALSE	0.179852	0.178249	0.182555	CHST1_40116	0.0115365	seq.7803.4	0.212626
prot.1287	O43920	O43920	1	39026318	39034636	ENSG00000168653	NDUFS5	11	11	0.49	13.62	0.58	9	9	25.9397	13.595	0.362202	22	0.487126	13.839	0.592431	13.8732	10.2221	15.886	0.996935	0.0115108	FALSE	0.29379	0.29082	0.303546
prot.1288	O43924	O43924	2	231732433	231786272	ENSG00000156973	PDE6D	3	3	11.83	13.28	0.53	3	3	28.9269	13.1094	0.377011	18	11.8302	13.2777	0.529129	13.3391	10.9009	14.9029	0.865359	0.00324412	FALSE	0.214649	0.209112	0.216939			seq.13491.40	0.182047
prot.1289	O60220	O60220	X	101345661	101348742	ENSG00000126953	TIMM8A	4	4	11.27	12.46	0.57	4	4	28.4687	12.2097	0.428244	22	11.2735	12.4577	0.574145	12.4794	9.47602	14.2664	0.988746	0.00161421	FALSE	0.293146	0.292024	0.298542	TIMM8A_44325	0.316054	seq.19148.58	0.32375
prot.129	A0A0C4DG89;Q7L014	Q7L014	5	134758771	134855133	ENSG00000145833	DDX46	18	17	0	17.81	0.25	18	17	11.0309	18.1251	0.157108	22	0	17.8053	0.253413	17.8186	16.201	18.6827	0.487996	0.002149	FALSE	0.247602	0.236238	0.260335			seq.14216.35	-0.0961767
prot.1290	O60229-4	O60229	3	124033369	124726325	ENSG00000160145	KALRN	61	59	0	14.38	0.67	52	51	24.057	14.2611	0.322714	22	0	14.485	0.680136	14.5111	9.99509	16.9428	0.986576	0.0121777	FALSE	0.324429	0.31846	0.327939	KALRN_40326	0.052836	seq.31996.11	0.156978
prot.1291	O60231	O60231	6	30653119	30673006	ENSG00000204560	DHX16	3	3	26.17	14.05	0.55	3	3	24.9594	13.919	0.331381	18	26.1656	14.0511	0.552073	14.0506	11.5879	16.9456	0.992687	0.00292113	FALSE	0.106849	0.0989329	0.113213
prot.1292	O60234	O60234	19	39328353	39342372	ENSG00000130755	GMFG	13	13	0	15.07	0.57	13	13	15.4932	15.0047	0.226302	22	0	15.0655	0.5701	15.1085	10.9176	17.3843	0.990355	0.012894	FALSE	0.565152	0.558121	0.569958	GMFG_44687	0.64794	seq.13062.4	0.562967
prot.1293	O60239	O60239	3	15254353	15341368	ENSG00000131370	SH3BP5	5	5	0.49	14.63	0.48	5	5	21.7003	14.584	0.301197	22	0.487126	14.6301	0.478682	14.6725	11.9039	16.3801	0.991191	0.0050396	FALSE	0.258719	0.25618	0.261873	SH3BP5_43070	0.199814	seq.23662.10	0.259315
prot.1294	O60240	O60240	15	89664367	89679427	ENSG00000166819	PLIN1	21	21	0	12.73	0.57	19	19	16.5946	12.4359	0.253569	22	0	12.7201	0.573346	12.7362	10.3401	14.8565	0.959481	0.002149	FALSE	0.504327	0.502087	0.513825	PLIN1_42916	0.567756	seq.28589.4	-0.0146832
prot.1295	O60243	O60243	2	128236716	128318868	ENSG00000136720	HS6ST1	6	5	2.57	13.07	0.44	6	5	20.1167	12.9896	0.308789	22	2.57481	13.0708	0.437708	13.0926	10.8776	14.5044	0.993066	0.00220751	FALSE	0.274435	0.271725	0.276474	HS6ST1_43818	0.217066	seq.5465.32	0.322928
prot.1296	O60245;O60245-2	O60245	4	30720369	31146805	ENSG00000169851	PCDH7	2	2	50.17	11.37	0.68	2	2	39.1985	11.2095	0.590812	12	50.174	11.3678	0.67814	11.4057	8.82063	13.4614	0.993517	0.00289436	FALSE	0.1498	0.145087	0.152348	PCDH7_44077	0.175267
prot.1297	O60256	O60256	17	18840085	18931287	ENSG00000141127	PRPSAP2	27	27	0	13.91	0.49	27	27	15.9525	13.7757	0.224408	22	0	13.9102	0.487208	13.9368	10.7841	15.9921	0.972187	0.00429799	FALSE	0.488125	0.479442	0.491973			seq.19150.20	0.489863
prot.1298	O60262	O60262	19	2511219	2702694	ENSG00000176533	GNG7	3	3	0.21	13.31	0.48	3	3	20.3329	13.4351	0.292729	22	0.208768	13.3141	0.478869	13.3379	10.9114	14.7317	0.996889	0.00430725	TRUE	0.242029	0.233009	0.246595
prot.1299	O60268;O60268-3	O60268	16	85027782	85094230	ENSG00000135709	KIAA0513	31	31	0	14.62	0.66	31	31	25.0582	14.5068	0.30927	22	0	14.624	0.661253	14.6684	9.58099	17.6459	0.967748	0.0136103	FALSE	0.613097	0.609362	0.621432	KIAA0513_42658	0.734045	seq.34767.25	0.753834
prot.13	A0A075B6K0	A0A075B6K0	22	22747383	22747921	ENSG00000211665	IGLV3-16	2	2	38.62	13.85	1.08	NA	NA	NA	NA	NA	NA	NA	NA	NA	NA	NA	NA	NA	NA	FALSE	NA	NA	NA
prot.130	A0A0C4DGA2;O75521	O75521	6	4115693	4135597	ENSG00000198721	ECI2	17	17	1.18	12.91	0.54	16	16	23.8828	12.671	0.321701	22	1.18302	12.9202	0.542118	12.9496	9.3664	15.3584	0.995677	0.00652174	TRUE	0.373464	0.356829	0.382452	ECI2_42393	0.305218	seq.12859.33	0.657706
prot.1300	O60271	O60271	17	50962174	51120868	ENSG00000008294	SPAG9	42	42	0.42	12.66	0.48	42	42	15.0277	12.5142	0.208834	22	0.417537	12.6567	0.47773	12.6876	9.55235	14.2885	0.996806	0.00503235	FALSE	0.426506	0.422094	0.435812	SPAG9_44949	0.516932
prot.1301	O60279	O60279	3	33150043	33218810	ENSG00000173705	SUSD5	9	10	0.07	13.25	0.43	9	10	14.2677	13.3647	0.215835	22	0.0695894	13.2481	0.427247	13.2547	11.496	15.1569	0.991958	0.00215054	TRUE	0.43829	0.428302	0.446247	SUSD5_44967	0.586027	seq.34726.216	0.625706
prot.1302	O60313-2	O60313	3	193593144	193697811	ENSG00000198836	OPA1	63	61	0	13.75	0.54	61	59	18.4628	13.5907	0.2589	22	0	13.7682	0.545921	13.7867	9.8333	15.9708	0.993917	0.00716332	FALSE	0.353331	0.343782	0.362478
prot.1303	O60330	O60330	5	141430507	141512975	ENSG00000253159	PCDHGA12	5	5	20.39	12.76	0.62	NA	NA	NA	NA	NA	NA	NA	NA	NA	NA	NA	NA	NA	NA	FALSE	NA	NA	NA			seq.6938.21
prot.1304	O60331-3	O60331	19	3630183	3700468	ENSG00000186111	PIP5K1C	29	28	0.07	13.53	0.52	27	26	18.1753	13.3414	0.25338	22	0.0695894	13.562	0.516339	13.5803	9.34882	15.7914	0.990237	0.0100358	FALSE	0.286327	0.271728	0.290935			seq.33232.50	0.100181
prot.1305	O60333-2	O60333	1	10210570	10381603	ENSG00000054523	KIF1B	7	7	4.59	13.45	0.59	7	7	31.4415	13.2038	0.426495	22	4.5929	13.445	0.590528	13.4858	10.7743	15.6502	0.994194	0.00676183	FALSE	0.161063	0.156826	0.165445
prot.1306	O60391	O60391	19	1000419	1009732	ENSG00000116032	GRIN3B	1	1	73	11.6	0.55	1	1	11.6909	11.96	0.170132	6	72.9993	11.6016	0.553417	11.6598	9.02467	12.9157	0.997534	0.00265957	FALSE	0.118013	0.114531	0.122097
prot.1307	O60449-2	O60449	2	159803355	159904756	ENSG00000054219	LY75	39	39	0.49	12.45	0.43	33	33	22.1026	12.0735	0.312809	22	0.626305	12.4761	0.437877	12.496	10.1292	13.7277	0.990372	0.0036049	TRUE	0.276961	0.271472	0.285621	LY75_43945	0.346541	seq.16620.26	0.220001
prot.1308	O60462-5	O60462	2	205681990	205798133	ENSG00000118257	NRP2	49	52	0	14.81	0.3	44	47	12.7736	14.3387	0.184099	22	0	14.8175	0.297644	14.8278	13.8976	15.905	0.992918	0	FALSE	0.461229	0.459833	0.470958	NRP2_45204	0.362445	seq.15387.44	0.535167
prot.1309	O60469	O60469	21	40010999	40847158	ENSG00000171587	DSCAM	2	2	34.31	15.68	0.55	1	1	27.8155	16.0948	0.398286	15	34.5164	15.7525	0.511496	15.7737	13.8605	17.1745	0.961938	0	FALSE	0.044746	0.0395118	0.0486059	DSCAM_42386	0.00420447	seq.9175.48	-0.014773
prot.131	A0A0C4DGB0;Q9UIL1-2	Q9UIL1	4	140257286	140385728	ENSG00000153130	SCOC	1	1	41.68	13.69	0.56	1	1	33.7666	13.5718	0.466008	13	41.6841	13.6938	0.564362	13.7435	11.63	15.3731	0.951436	0	FALSE	0.159292	0.15233	0.164054
prot.1310	O60476	O60476	1	117367449	117528872	ENSG00000198162	MAN1A2	19	19	0	13.44	0.25	19	19	11.9686	13.504	0.173243	22	0	13.4449	0.248766	13.4467	11.8667	14.6277	0.992867	0.00501433	FALSE	0.247848	0.243014	0.251587	MAN1A2_43954	0.244742	seq.9077.10	0.214054
prot.1311	O60488;O60488-2	O60488	X	109624244	109733403	ENSG00000068366	ACSL4	45	43	0	14.49	0.52	45	43	17.3387	14.2854	0.242244	22	0	14.4868	0.5159	14.5146	10.9091	16.3937	0.965727	0.00931232	FALSE	0.5436	0.531052	0.548349			seq.28472.26	0.779828
prot.1312	O60493	O60493	6	108211222	108261246	ENSG00000112335	SNX3	12	12	0	14.42	0.56	12	12	15.7448	14.3733	0.221857	22	0	14.418	0.560986	14.4484	11.1784	16.6966	0.998487	0.010745	FALSE	0.563737	0.550474	0.565853			seq.19503.2	0.663809
prot.1313	O60496	O60496	8	21908873	21913690	ENSG00000147443	DOK2	23	23	0	14.96	0.62	19	19	25.8203	15.0798	0.323909	22	0	15.0457	0.614199	15.0873	11.1304	18.0964	0.99521	0.0114613	FALSE	0.611907	0.602247	0.620554	DOK2_44611	0.764162	seq.14246.50	0.71764
prot.1314	O60502	O60502	10	101784443	101818465	ENSG00000198408	OGA	15	15	0.97	12.71	0.5	15	15	18.2638	12.6771	0.265496	22	0.974252	12.7103	0.504966	12.7308	9.56874	14.4685	0.992495	0.00434153	FALSE	0.452132	0.440889	0.460034	OGA_44055	0.558728
prot.1315	O60504	O60504	8	22544986	22575788	ENSG00000120896	SORBS3	2	2	25.33	13.84	0.44	2	2	14.0143	13.6586	0.21052	16	25.3305	13.8351	0.437764	13.8573	11.5971	15.0466	0.987165	0.000956938	FALSE	0.117376	0.110604	0.123998			seq.12976.49	0.0975941
prot.1316	O60506	O60506	6	85607779	85644063	ENSG00000135316	SYNCRIP	42	41	0	14.7	0.5	42	41	15.6934	14.561	0.214802	22	0	14.6958	0.503845	14.7164	12.1469	16.7415	0.995284	0.00644699	FALSE	0.430181	0.428525	0.437773			seq.4224.7	0.314418
prot.1317	O60507	O60507	7	66205317	66420543	ENSG00000169902	TPST1	6	6	0.9	12.08	0.39	6	6	22.7977	11.9682	0.322631	22	0.904662	12.0775	0.386689	12.0954	9.82622	13.2777	0.993644	0.00144613	FALSE	0.23294	0.225498	0.23766			seq.7928.183	0.273327
prot.1318	O60518	O60518	9	6011025	6015625	ENSG00000137040	RANBP6	9	9	0.07	13.43	0.53	8	8	21.4336	13.3692	0.29319	22	0.0695894	13.5441	0.538321	13.5674	10.5091	15.3543	0.992601	0.00573477	FALSE	0.170755	0.168558	0.185526	RANBP6_40549	0.0326213
prot.1319	O60524	O60524	14	49782083	49852821	ENSG00000165525	NEMF	30	30	0.56	12.53	0.54	29	29	20.3272	12.3036	0.313766	22	0.556715	12.54	0.536964	12.5641	10.1571	14.9472	0.996594	0.00143988	FALSE	0.324906	0.317013	0.333684
prot.132	A0A0C4DGB9	Q9H2U2	4	105369077	105474067	ENSG00000138777	PPA2	2	2	33.33	13.17	0.63	2	2	47.9606	13.2818	0.599225	16	33.3333	13.1668	0.628915	13.2385	9.87516	14.8808	0.992699	0.00429646	FALSE	0.164775	0.160165	0.16956
prot.1320	O60547	O60547	6	1623806	2245605	ENSG00000112699	GMDS	19	19	0	13.08	0.38	19	19	15.8282	13.0167	0.221601	22	0	13.0773	0.383614	13.0985	10.5508	14.5446	0.994864	0.002149	FALSE	0.244041	0.238029	0.252383			seq.18337.4	0.108201
prot.1321	O60568	O60568	7	101205977	101218420	ENSG00000106397	PLOD3	16	16	0	12.74	0.42	15	15	16.6939	12.5953	0.231367	22	0.0695894	12.6872	0.41907	12.7062	10.3846	14.0053	0.998322	0.00358423	FALSE	0.242703	0.23539	0.246211	PLOD3_41632	0.0421588	seq.10612.18	0.167672
prot.1322	O60573	O60573	2	232550659	232583644	ENSG00000135930	EIF4E2	6	6	3.13	12.73	0.52	6	6	37.5138	12.3781	0.470161	22	3.13152	12.7258	0.515506	12.7668	9.80838	14.6609	0.990591	0.00295421	FALSE	0.263198	0.256708	0.267783	EIF4E2_42401	0.117016	seq.9745.20	0.313188
prot.1323	O60603	O60603	4	153684050	153706260	ENSG00000137462	TLR2	10	10	3.2	11.97	0.45	10	10	24.0697	11.9008	0.382858	21	3.20111	11.9682	0.451634	12.0074	10.1388	13.5414	0.991507	0.00443787	TRUE	0.105764	0.103476	0.108217	TLR2_43194	0.00479934	seq.3835.11	0.0265174
prot.1324	O60610	O60610	5	141515016	141619055	ENSG00000131504	DIAPH1	106	104	0	14.64	0.6	106	104	19.5748	14.2974	0.262751	22	0	14.642	0.599128	14.6583	11.6086	17.1558	0.996939	0.00501433	FALSE	0.53911	0.534137	0.542703			seq.25083.26	0.627214
prot.1325	O60645	O60645	5	443175	471937	ENSG00000180104	EXOC3	38	37	0.42	12.99	0.53	38	37	16.3694	12.7637	0.239694	22	0.417537	12.9883	0.532896	13.0262	9.70245	15.1003	0.99697	0.00935252	FALSE	0.204674	0.196758	0.213268			seq.30648.52	0.0879079
prot.1326	O60664-4	O60664	19	4838341	4867694	ENSG00000105355	PLIN3	26	25	0	13.62	0.41	19	18	10.8252	13.7468	0.157208	22	0	13.686	0.41593	13.6908	11.5393	15.0297	1	0.000716332	FALSE	0.382108	0.373046	0.385451	PLIN3_44855	0.388105	seq.14687.6	0.110151
prot.1327	O60667-3	O60667	1	206903317	206923247	ENSG00000162894	FCMR	6	6	0	12.76	0.45	6	6	27.9448	12.2055	0.406384	22	0	12.7607	0.45169	12.7849	10.8713	14.2216	0.996774	0.000716332	FALSE	0.399739	0.393768	0.410762			seq.6574.11	0.528717
prot.1328	O60669	O60669	12	59596029	59789855	ENSG00000118596	SLC16A7	8	8	0.07	13.67	0.6	8	8	20.8899	13.427	0.310823	22	0.0695894	13.6685	0.596778	13.6961	10.0048	15.8067	0.994118	0.009319	FALSE	0.243888	0.239507	0.252879
prot.1329	O60674	O60674	9	4984390	5129948	ENSG00000096968	JAK2	53	52	0	13.55	0.54	51	50	17.5529	13.244	0.244597	22	0	13.5448	0.537145	13.5681	8.61969	15.3754	0.984931	0.00859599	FALSE	0.498046	0.483168	0.501271			seq.11816.84	0.639957
prot.133	A0A0C4DGC1;O95715	O95715	5	135570679	135579279	ENSG00000145824	CXCL14	3	3	0	14.69	0.36	2	2	37.3707	13.4007	0.493494	19	8.5595	13.5292	0.517888	13.5823	11.32	15.0825	0.995312	0.00156617	FALSE	0.207393	0.204535	0.217791	CXCL14_42342	0.119315	seq.5730.60	-0.03478
prot.1330	O60684	O60684	1	32108056	32176563	ENSG00000025800	KPNA6	14	14	0	13.98	0.49	13	13	12.0616	13.7886	0.160221	22	0	13.9258	0.500899	13.9503	11.3869	15.6714	0.997026	0.00429799	FALSE	0.576908	0.561866	0.583704			seq.13969.24	0.732178
prot.1331	O60687	O60687	X	100644195	100675788	ENSG00000102359	SRPX2	10	10	0.7	12.54	0.5	10	10	20.8863	12.2418	0.323502	22	0.695894	12.5388	0.502005	12.5376	10.6422	14.6304	0.992968	0.00144196	TRUE	0.319865	0.314783	0.323201
prot.1332	O60701	O60701	4	39498755	39528311	ENSG00000109814	UGDH	29	29	0	13.02	0.66	29	29	13.1807	13.3597	0.188036	22	0	13.0156	0.661103	12.9322	10.6223	16.3856	0.95859	0.0186246	TRUE	0.649673	0.646102	0.657006	UGDH_43266	0.0162555	seq.17755.5	0.818233
prot.1333	O60704	O60704	22	26521996	26596717	ENSG00000128294	TPST2	18	18	0	14.21	0.58	18	18	21.8582	14.2617	0.294666	22	0	14.2057	0.57701	14.2478	10.849	16.5068	0.802226	0.010745	FALSE	0.159964	0.145891	0.167722			seq.8024.64	0.0201941
prot.1334	O60711-2	O60711	11	58526871	58578220	ENSG00000110031	LPXN	6	6	2.85	12.49	0.43	5	5	25.8421	12.2718	0.424868	20	2.92276	12.5077	0.427412	12.5296	10.3599	14.0625	0.77818	0.00221239	FALSE	0.285514	0.284305	0.291155	LPXN_42699	0.329098
prot.1335	O60716-3;O60716-5	O60716	11	57753243	57819546	ENSG00000198561	CTNND1	44	43	0	13.26	0.54	40	39	21.7331	13.222	0.291605	22	0	13.2747	0.533813	13.2905	10.2423	15.7077	0.993727	0.00859599	FALSE	0.307681	0.304159	0.318576	CTNND1_40139	0.182211
prot.1336	O60725	O60725	1	6221193	6235972	ENSG00000116237	ICMT	2	2	39.46	14.91	0.67	2	2	38.1173	14.9254	0.608181	12	39.4572	14.9141	0.666025	14.9608	12.3298	17.2073	0.995677	0.00353774	FALSE	0.0634321	0.0583784	0.0677066
prot.1337	O60749	O60749	5	122775079	122834543	ENSG00000205302	SNX2	33	32	0	14.32	0.52	33	32	16.825	14.2452	0.234455	22	0	14.3201	0.515495	14.3505	11.4932	16.1613	0.995749	0.00716332	TRUE	0.445916	0.445189	0.454061	SNX2_44270	0.416231
prot.1338	O60762	O60762	20	50934867	50959140	ENSG00000000419	DPM1	18	15	0.21	13.91	0.64	18	15	29.8684	13.7098	0.386333	22	0.208768	13.9125	0.637785	13.9416	9.36673	16.1139	0.996193	0.0129125	FALSE	0.301977	0.294727	0.311438
prot.1339	O60763	O60763	4	75724577	75814286	ENSG00000138768	USO1	42	42	0.21	13.25	0.53	41	41	16.337	13.0605	0.229895	22	0.208768	13.2046	0.528178	13.2326	10.3093	15.1808	0.995105	0.00645624	FALSE	0.503567	0.493079	0.509267	USO1_44381	0.618944	seq.13639.101	0.658775
prot.134	A0A0C4DGN4	Q96DA0	16	2830253	2839585	ENSG00000162078	ZG16B	3	3	1.18	13.03	0.65	2	2	30.8123	12.2645	0.461527	21	2.92276	12.5119	0.737902	12.5465	9.36328	15.8996	0.99241	0.00369004	TRUE	0.30329	0.292709	0.307083
prot.1340	O60784	O60784	22	35299275	35347992	ENSG00000100284	TOM1	8	7	9.19	11.97	0.52	8	7	39.5236	11.7942	0.69529	21	9.1858	11.9724	0.517105	12.0135	9.91836	14.7378	0.996136	0.00394011	FALSE	0.0952384	0.0931736	0.0979203			seq.25492.7	0.00106772
prot.1341	O60825	O60825	1	207034366	207081024	ENSG00000123836	PFKFB2	10	10	2.85	12.71	0.47	10	10	33.879	12.6384	0.490337	21	2.85317	12.7069	0.467494	12.7349	10.788	14.5478	0.997449	0.00221076	FALSE	0.231304	0.228072	0.234805	PFKFB2_44089	0.263305	seq.31227.3	0.193187
prot.1342	O60826	O60826	X	49235470	49250520	ENSG00000101997	CCDC22	24	24	1.04	12.67	0.43	24	24	23.2736	12.5378	0.317772	22	1.04384	12.6681	0.432243	12.6984	9.48959	14.2098	0.990532	0.00144823	FALSE	0.349933	0.344872	0.355124
prot.1343	O60831	O60831	X	49071161	49074002	ENSG00000243279	PRAF2	4	4	0.42	14.97	0.61	4	4	25.2601	14.6176	0.327964	22	0.417537	14.9741	0.610091	14.9934	10.0075	16.8578	0.906142	0.00718907	FALSE	0.349942	0.341997	0.355866			seq.31974.47	0.483053
prot.1344	O60844	O60844	16	29778256	29782973	ENSG00000174992	ZG16	9	9	0	13.34	0.46	9	9	12.0419	13.5956	0.171974	22	0	13.3439	0.457774	13.316	11.9105	15.3243	0.995836	0.00429799	TRUE	0.197078	0.195439	0.199758			seq.8219.14	-0.0201702
prot.1345	O60858	O60858	13	49995888	50020481	ENSG00000204977	TRIM13	7	7	14.61	12.12	0.62	7	7	29.8336	12.1029	0.385488	19	14.6138	12.1214	0.623714	12.1566	8.62267	15.3508	0.990975	0.00251256	FALSE	0.0481304	0.0446622	0.0548601			seq.31893.27	-0.0894164
prot.1346	O60861	O60861	17	9910606	10198606	ENSG00000007237	GAS7	3	2	36.67	11.83	0.65	3	2	33.6219	11.5558	0.549082	7	36.6736	11.8304	0.648381	11.8655	8.7615	14.1944	0.985368	0.00561167	FALSE	0.0642732	0.0599032	0.0695918	GAS7_41236	-0.0229715	seq.17721.82	-0.113199
prot.1347	O60869	O60869	9	136862119	136866308	ENSG00000107223	EDF1	8	8	0	13.79	0.46	8	8	11.8987	13.492	0.178849	22	0	13.7896	0.45922	13.8059	11.5352	15.9439	0.801328	0.00286533	FALSE	0.54173	0.532908	0.548113	EDF1_43652	0.698757	seq.12415.122	0.161118
prot.1348	O60879-2	O60879	X	96684712	97604997	ENSG00000147202	DIAPH2	3	3	27.91	12.44	0.62	3	3	44.1657	12.5986	0.486795	18	27.9054	12.4444	0.622894	12.501	10.3553	15.1299	0.981061	0.00099108	FALSE	0.0931863	0.086987	0.0960196
prot.1349	O60884	O60884	16	46955362	46973674	ENSG00000069345	DNAJA2	27	27	0	14.53	0.47	26	26	14.255	14.4558	0.1956	22	0	14.6063	0.467568	14.6196	12.0077	16.5038	0.990089	0.00716332	FALSE	0.603131	0.594639	0.605648	DNAJA2_43615	0.730877	seq.11582.63	0.603778
prot.135	A0A0C4DGP0	Q9UKF7	17	67377281	67697256	ENSG00000154217	PITPNC1	11	11	1.04	13.16	0.5	11	11	21.5177	12.9488	0.304335	22	1.04384	13.161	0.497872	13.2021	10.3395	14.7009	0.9819	0.00289645	FALSE	0.261349	0.242821	0.265308
prot.1350	O60885	O60885	19	15235519	15332545	ENSG00000141867	BRD4	21	21	50.87	12.09	0.83	21	21	54.1894	12.3593	0.905205	10	50.8699	12.092	0.832964	12.0384	9.42028	16.1097	0.985125	0.00725689	FALSE	0.0357192	0.0324599	0.0382731	BRD4_44481	-0.0163833	seq.10043.31	-0.0122283
prot.1351	O60888-3	O60888	6	33416442	33418317	ENSG00000112514	CUTA	8	8	0	13.6	0.34	8	8	9.89955	13.5604	0.147224	22	0	13.597	0.343333	13.6126	11.933	14.5655	0.979614	0.00286533	FALSE	0.244979	0.23949	0.257443			seq.21604.2	0.133584
prot.1352	O60890	O60890	X	67949349	68433913	ENSG00000079482	OPHN1	48	47	0.21	13.25	0.53	48	47	18.1722	13.0592	0.250229	22	0.208768	13.2485	0.5297	13.2887	9.73695	15.3279	0.772875	0.0129125	FALSE	0.510577	0.506272	0.518279	OPHN1_44058	0.525895	seq.12591.27	0.610057
prot.1353	O60925	O60925	5	140245035	140303113	ENSG00000113068	PFDN1	6	6	1.18	13.53	0.53	6	6	15.9464	13.385	0.24898	22	1.18302	13.5311	0.530574	13.5755	10.58	15.4286	0.993336	0.00507246	FALSE	0.0950574	0.0882839	0.100499			seq.19242.21	-0.0669263
prot.1354	O60927	O60927	6	30066709	30070333	ENSG00000204619	PPP1R11	3	3	53.51	11.88	0.66	3	3	52.1159	11.8482	0.696034	11	53.5143	11.8798	0.657264	11.915	9.56518	13.7732	0.947741	0	FALSE	0.132076	0.120969	0.137387
prot.1355	O60936-3	O60936	16	67170154	67175737	ENSG00000140939	NOL3	8	8	0	13.19	0.46	8	8	13.5497	13.319	0.188869	22	0	13.1881	0.457393	13.1793	10.5579	15.5274	0.918243	0.00787966	FALSE	0.399571	0.391909	0.404989	NOL3_44814	0.465218
prot.1356	O75044	O75044	1	206203346	206464436	ENSG00000266028	SRGAP2	37	36	0.21	12.51	0.4	35	34	15.3587	12.3873	0.234062	22	0.208768	12.5234	0.400566	12.5466	10.0188	13.9655	0.995056	0.00502152	FALSE	0.295254	0.292692	0.299793	SRGAP2_43131	0.0857181	seq.25091.83	0.282298
prot.1357	O75052;O75052-3	O75052	1	162069691	162370475	ENSG00000198929	NOS1AP	6	6	11.76	13.01	0.54	6	6	34.0383	12.7081	0.574006	21	11.7606	13.0112	0.535741	13.0609	10.6468	15.0173	0.998543	0.00648824	FALSE	0.167769	0.162137	0.173639			seq.29483.106	0.172167
prot.1358	O75061-4	O75061	1	65248219	65415871	ENSG00000116675	DNAJC6	7	7	16.56	12.38	0.59	7	7	25.2017	12.5667	0.348244	20	16.5623	12.38	0.593027	12.4357	8.63363	14.4732	0.992492	0.00171674	FALSE	0.297128	0.290933	0.30217	DNAJC6_43623	0.404914	seq.32001.11	0.132895
prot.1359	O75064	O75064	1	153929501	153946718	ENSG00000198837	DENND4B	13	13	1.67	12.2	0.46	10	10	29.1717	12.1886	0.447139	22	1.9485	12.3766	0.453046	12.4088	10.1873	14.0395	0.993027	0.00511322	FALSE	0.196025	0.186804	0.201746
prot.136	A0A0C4DGS1;P39656	P39656	1	20651767	20661544	ENSG00000244038	DDOST	28	28	0	14.85	0.69	27	27	26.4414	14.6623	0.349157	22	0	14.8897	0.68926	14.9114	10.2851	17.3269	0.997111	0.0100287	FALSE	0.311125	0.304027	0.322748			seq.17161.1	0.328068
prot.1360	O75069-3	O75069	1	205227946	205285632	ENSG00000133069	TMCC2	20	20	0.56	13.01	0.51	18	18	17.581	12.8467	0.260401	22	0.556715	13.0323	0.512675	13.0458	10.0957	14.8006	0.93975	0.00216138	FALSE	0.344237	0.339544	0.350721
prot.1361	O75081-2	O75081	16	88874858	88977207	ENSG00000129993	CBFA2T3	1	1	0	17.7	0.28	1	1	12.6701	17.5741	0.181213	22	0	17.7048	0.283596	17.7115	16.4245	18.6339	0.866028	0.002149	FALSE	0.186006	0.180011	0.204476
prot.1362	O75083	O75083	4	10068089	10116972	ENSG00000071127	WDR1	49	49	0	16.75	0.59	46	46	17.4565	16.5396	0.23679	22	0	16.7205	0.591671	16.7648	12.5761	19.0144	0.821985	0.012894	FALSE	0.365971	0.355541	0.372518			seq.31089.1	0.316621
prot.1363	O75093	O75093	10	96998038	97185959	ENSG00000187122	SLIT1	3	2	33.4	16	2.26	3	2	90.9476	14.4459	1.81201	11	33.4029	15.9986	2.26372	16.2242	8.94611	22.1935	0.938385	0	FALSE	0.103071	0.101235	0.108655			seq.15634.139	0.0229792
prot.1364	O75095-2	O75095	1	3487951	3611508	ENSG00000162591	MEGF6	9	9	1.04	12.58	0.42	5	5	23.9848	12.7716	0.357573	22	2.36604	12.7575	0.469134	12.7847	11.0067	14.6977	0.993706	0.00146843	FALSE	0.24677	0.243239	0.249434
prot.1365	O75096	O75096	11	46856717	46918642	ENSG00000134569	LRP4	2	3	52.26	12.54	0.6	2	3	28.1667	12.6061	0.490608	11	52.2617	12.5369	0.600282	12.5955	10.1934	14.3463	0.994545	0.00906344	FALSE	0.101063	0.0956705	0.10571			seq.19558.10	0.105806
prot.1366	O75110	O75110	20	51596514	51768390	ENSG00000054793	ATP9A	1	1	44.05	15.31	0.77	1	1	27.8045	15.4106	0.384422	17	44.0501	15.3111	0.772934	15.3426	9.43131	17.5569	0.993246	0.0103226	FALSE	0.0761893	0.073307	0.0835408
prot.1367	O75112-7	O75112	10	86666785	86736072	ENSG00000122367	LDB3	11	14	60.4	11.76	0.87	11	13	22.6957	11.4423	0.328413	9	60.4732	11.759	0.869436	11.7311	8.8333	15.3004	0.991346	0.00364299	FALSE	0.0907909	0.0861542	0.0970754	LDB3_40363	-0.0049073	seq.30560.7	0.0219941
prot.1368	O75116	O75116	2	11179759	11348330	ENSG00000134318	ROCK2	128	126	0	15.05	0.62	127	125	24.1019	14.9176	0.308005	22	0	15.0576	0.622987	15.0889	10.8285	17.2222	0.993896	0.012894	FALSE	0.565089	0.555169	0.568478			seq.13654.1	0.661828
prot.1369	O75121	O75121	4	169986597	170033031	ENSG00000198948	MFAP3L	5	5	16.98	13.09	0.6	5	5	48.227	13.3624	0.704075	21	16.9798	13.0895	0.603745	13.1291	10.5071	14.7161	0.844715	0.000864304	FALSE	0.119952	0.115679	0.129341	MFAP3L_42755	0.0168253	seq.8837.8	0.100124
prot.137	A0A0C4DGV4	O43504	1	110401249	110407942	ENSG00000134248	LAMTOR5	4	4	0.07	14.56	0.65	4	4	19.7136	14.4839	0.27423	22	0.0695894	14.5583	0.653951	14.5872	9.62617	16.8459	0.996034	0.00860215	FALSE	NA	NA	NA
prot.1370	O75131	O75131	8	86514435	86561498	ENSG00000085719	CPNE3	22	22	0	13.96	0.49	8	8	14.0969	14.1861	0.199866	22	0.208768	14.1427	0.504529	14.1787	11.1427	15.9321	0.993727	0.0071736	FALSE	0.521194	0.520167	0.52785			seq.26038.1	0.636215
prot.1371	O75145;O75145-2	O75145	19	49119544	49151026	ENSG00000177380	PPFIA3	2	2	8.42	14.13	0.56	2	2	26.3199	13.9386	0.37031	18	8.42032	14.1302	0.55954	14.1673	11.5007	16.1598	0.997784	0.00311769	FALSE	0.101549	0.0949365	0.103098
prot.1372	O75147	O75147	2	219550728	219571859	ENSG00000124006	OBSL1	3	3	2.16	14.29	0.46	3	3	12.142	14.2534	0.173009	21	2.15727	14.2902	0.461183	14.2995	12.1323	16.1497	0.987724	0.00219459	FALSE	0.133819	0.126253	0.140707
prot.1373	O75150	O75150	16	30761745	30776307	ENSG00000103549	RNF40	2	2	12.6	14.71	0.51	2	2	30.7071	14.3759	0.39367	17	12.5957	14.7074	0.509045	14.7191	12.79	17.0389	0.991216	0.00409165	FALSE	0.012552	0.00828399	0.0162677	RNF40_43020	-0.0447634
prot.1374	O75154	O75154	16	425649	523011	ENSG00000090565	RAB11FIP3	13	13	0.14	13.88	0.5	12	12	17.9216	13.6756	0.270306	22	0.278358	13.8424	0.48805	13.8665	11.0453	15.7139	0.996689	0.00502874	FALSE	0.436021	0.428324	0.438457	RAB11FIP3_44888	0.455616	seq.25500.6	0.45743
prot.1375	O75157	O75157	3	150408298	150466422	ENSG00000196428	TSC22D2	2	2	73.07	11.13	0.62	2	2	39.0215	11.0976	0.538254	9	73.0689	11.1305	0.617533	11.1356	8.21307	12.5938	0.69634	0.00266667	FALSE	0.0811192	0.074427	0.0834124
prot.1376	O75165	O75165	3	132417502	132539032	ENSG00000138246	DNAJC13	100	98	0.35	12.76	0.45	96	94	17.7253	12.4547	0.26023	22	0.347947	12.774	0.433083	12.7977	9.75786	14.6334	0.993405	0.0079023	FALSE	0.284881	0.277309	0.298807
prot.1377	O75170-3;O75170-4;O75170-5	O75170	22	50343304	50445090	ENSG00000100239	PPP6R2	40	40	0.28	12.51	0.41	34	34	18.4722	12.4695	0.256999	22	0.278358	12.5505	0.415331	12.5631	10.8883	14.5069	0.88147	0.00215363	FALSE	0.47063	0.466161	0.473511	PPP6R2_41662	0.226717	seq.32716.160	0.610662
prot.1378	O75175	O75175	19	54137749	54155681	ENSG00000088038	CNOT3	13	13	1.18	13.04	0.42	13	13	25.0066	12.8977	0.38464	22	1.18302	13.0368	0.417037	13.0668	11.2028	14.9786	0.957296	0.00217391	FALSE	0.411091	0.399032	0.413391			seq.29952.27	0.560353
prot.1379	O75190	O75190	7	157335381	157417439	ENSG00000105993	DNAJB6	13	13	0.28	13.77	0.57	13	13	19.6961	13.8114	0.265488	22	0.278358	13.7687	0.569843	13.8184	10.0724	15.7093	0.99175	0.0100503	FALSE	0.43981	0.435415	0.451393			seq.11606.22	0.490561
prot.138	A0A0C4DH24	A0A0C4DH24	2	89159751	89160366	ENSG00000211611	IGKV6-21	1	1	31.25	12.74	1.09	1	1	35.1402	12.0838	0.598065	13	31.2457	12.7384	1.09456	12.6308	10.1126	20.8786	0.990113	0.0156087	FALSE	0.232189	0.220908	0.234397
prot.1380	O75191	O75191	3	38346760	38421348	ENSG00000093217	XYLB	13	14	22.41	12.63	0.61	10	11	34.3828	12.5983	0.483687	17	24.5651	12.7014	0.610488	12.7466	10.4506	15.1874	0.688846	0.00189753	FALSE	0.121468	0.117894	0.123555			seq.21769.10	0.0963936
prot.1381	O75197	O75197	11	68312591	68449275	ENSG00000162337	LRP5	12	17	0.07	12.71	0.34	12	14	15.6249	12.6149	0.226302	22	0.0695894	12.7613	0.347132	12.7646	11.3995	13.8329	0.977926	0	FALSE	0.173027	0.168284	0.177001			seq.25922.7	0.0673585
prot.1382	O75208	O75208	16	57447425	57461270	ENSG00000088682	COQ9	7	7	28.32	11.86	0.66	5	5	27.554	12.0477	0.490024	15	35.0035	12.2413	0.685471	12.3101	9.06623	14.4791	0.930815	0.00331126	FALSE	0.202827	0.197734	0.207307			seq.20374.41	0.226523
prot.1383	O75223	O75223	7	30496621	30504841	ENSG00000006625	GGCT	10	10	1.04	13.06	0.59	9	9	20.1365	12.7381	0.297551	22	1.39179	12.9189	0.611496	12.9551	9.77221	18.0196	0.996311	0.00798838	FALSE	0.375547	0.372595	0.3813	GGCT_44678	0.389285	seq.21889.2	0.21606
prot.1384	O75251	O75251	19	1383527	1395589	ENSG00000115286	NDUFS7	7	7	0.56	13.68	0.67	7	7	24.6291	13.5579	0.347699	22	0.556715	13.6803	0.667971	13.7249	9.20206	15.9927	0.992237	0.00935925	FALSE	0.329432	0.315058	0.339073
prot.1385	O75298	O75298	19	45485294	45497055	ENSG00000125744	RTN2	11	11	0	14.98	0.7	8	8	23.47	15.0468	0.315806	22	0	15.2679	0.700378	15.3157	10.0762	17.5215	0.996456	0.010745	FALSE	0.292123	0.277747	0.309339
prot.1386	O75306	O75306	1	161197104	161214723	ENSG00000158864	NDUFS2	26	26	0.07	13.54	0.52	26	26	20.331	13.3606	0.305741	22	0.0695894	13.541	0.524795	13.5662	9.53487	15.4559	0.990184	0.0107527	FALSE	0.399867	0.396365	0.403317
prot.1387	O75309	O75309	16	66908122	66918917	ENSG00000166589	CDH16	20	23	0	13.33	0.43	20	23	13.9902	13.1731	0.194975	22	0	13.3346	0.430388	13.3442	11.7019	14.7496	0.991917	0	FALSE	0.0516319	0.0460652	0.05295			seq.34146.13	-0.252662
prot.1388	O75317	O75317	13	27066156	27171811	ENSG00000152484	USP12	9	9	1.46	12.31	0.51	9	9	29.2645	12.2011	0.416717	22	1.46138	12.3057	0.508872	12.3345	9.33067	14.199	0.994675	0.0101744	FALSE	0.277366	0.271153	0.282938			seq.21755.27	0.300599
prot.1389	O75323	O75323	7	55951793	56000181	ENSG00000146729	NIPSNAP2	15	15	0.21	14.19	0.61	15	15	20.0963	13.8063	0.282027	22	0.208768	14.1898	0.611425	14.2172	9.76444	16.5162	0.821647	0.0107681	TRUE	0.374271	0.359962	0.383077
prot.139	A0A0C4DH25	A0A0C4DH25	2	90038848	90039479	ENSG00000211625	IGKV3D-20	3	3	1.39	16.48	0.92	3	3	21.7457	16.1725	0.303955	22	1.39179	16.4798	0.921869	16.3292	13.4692	21.1536	0.99397	0.0152616	FALSE	0.246285	0.235364	0.262535
prot.1390	O75326	O75326	15	74409289	74433958	ENSG00000138623	SEMA7A	21	20	4.8	12.56	0.54	19	18	22.5188	12.6888	0.32309	22	5.01044	12.4891	0.542851	12.5329	8.20822	14.9913	0.996436	0.00527506	FALSE	0.164518	0.159679	0.169678	SEMA7A_45253	0.0726312	seq.7019.13	0.0586421
prot.1391	O75339	O75339	15	65194760	65211473	ENSG00000138615	CILP	61	61	0	14.54	0.45	53	53	11.7315	14.8606	0.180706	22	0	14.592	0.449446	14.6092	12.6277	16.365	0.601335	0.00143266	FALSE	0.581603	0.5759	0.589507	CILP_45072	0.644265	seq.5717.2	0.0137176
prot.1392	O75340	O75340	5	271621	314974	ENSG00000249915	PDCD6	17	17	0	15.59	0.26	14	14	14.2026	15.242	0.19658	22	0	15.1826	0.274117	15.1921	13.7511	16.0482	0.997707	0.00143266	FALSE	0.419787	0.41689	0.424708	PDCD6_44837	0.250826	seq.19488.1	0.39149
prot.1393	O75340-2	O75340	5	271621	314974	ENSG00000249915	PDCD6	1	1	2.78	14.44	0.5	1	1	29.0954	14.7153	0.388779	22	2.78358	14.4422	0.50066	14.452	12.3872	16.1339	0.998055	0.000737463	FALSE	0.213568	0.208837	0.215601	PDCD6_44837	0.242171	seq.19488.1	0.271798
prot.1394	O75342	O75342	17	8072636	8087716	ENSG00000179477	ALOX12B	24	24	64.93	12.91	1.04	18	18	72.3337	12.977	1.20702	11	69.3807	13.1364	1.00725	13.1885	8.99792	18.4774	0.974597	0.00707547	FALSE	0.086254	0.0766214	0.0871117
prot.1395	O75348	O75348	9	114587706	114598915	ENSG00000136888	ATP6V1G1	4	4	0.14	13.92	0.57	4	4	21.9017	13.6195	0.308215	22	0.139179	13.92	0.57388	13.9396	10.2358	16.5594	0.989944	0.00789096	FALSE	0.388531	0.38599	0.389076	ATP6V1G1_43395	0.502586
prot.1396	O75351	O75351	18	63389190	63422483	ENSG00000119541	VPS4B	34	34	0	13.8	0.54	33	33	19.7658	13.5291	0.287766	22	0	13.792	0.540628	13.8319	10.5702	16.0999	0.996323	0.00644699	FALSE	0.541657	0.537883	0.547388	VPS4B_44396	0.580594	seq.12668.7	0.349356
prot.1397	O75356	O75356	14	73958010	74019399	ENSG00000187097	ENTPD5	4	5	6.33	12.12	0.5	4	5	22.8116	12.5163	0.394666	22	6.33264	12.1225	0.497927	12.1555	10.1274	13.7765	0.867676	0.00306513	TRUE	0.278201	0.274764	0.278771	ENTPD5_43677	0.351548	seq.4437.56	0.362045
prot.1398	O75367-1;O75367-3	O75367	5	135334381	135399914	ENSG00000113648	MACROH2A1	22	23	2.23	12.97	0.6	22	23	36.5303	12.7219	0.505855	22	2.22686	12.9691	0.602543	12.9754	10.5005	17.0509	0.990835	0.00733138	FALSE	0.143055	0.136397	0.148842			seq.21664.6	0.000284132
prot.1399	O75368	O75368	X	81202102	81298547	ENSG00000131171	SH3BGRL	11	11	0	14.26	0.69	11	11	15.1569	14.0736	0.21263	22	0	14.2555	0.694685	14.2774	9.76235	16.4528	0.945221	0.00501433	FALSE	0.454275	0.447501	0.458702			seq.12693.2	0.475347
prot.14	A0A075B6K4	A0A075B6K4	22	22811747	22812281	ENSG00000211669	IGLV3-10	5	5	0.14	15.41	1.21	4	4	17.2436	15.8441	0.244479	22	0.139179	15.4608	1.21096	15.4493	12.0833	20.9526	0.993045	0.0035868	FALSE	0.452169	0.433809	0.456702
prot.140	A0A0C4DH29	A0A0C4DH29	14	106005095	106005574	ENSG00000211935	IGHV1-3	8	8	0	15.05	0.78	4	4	23.4574	12.6116	0.3726	22	9.46416	14.061	1.26525	13.9684	9.75113	19.5279	0.991509	0.0015873	TRUE	0.384143	0.378367	0.388373
prot.1400	O75369;O75369-2;O75369-8;O75369-9	O75369	3	58008398	58172251	ENSG00000136068	FLNB	111	107	0.21	12.77	0.46	105	102	20.9794	12.6768	0.292626	22	0.208768	12.814	0.469755	12.8355	9.76306	15.1845	0.993002	0.0100503	FALSE	0.351383	0.343752	0.354997			seq.35378.29	0.391641
prot.1401	O75379;O75379-2	O75379	1	171700160	171742074	ENSG00000117533	VAMP4	3	3	8	12.71	0.59	3	3	22.7241	12.5987	0.325833	21	8.00278	12.714	0.591921	12.7364	9.39318	14.9776	0.929157	0.00233645	FALSE	0.121932	0.116502	0.126472	VAMP4_42007	0.0269799	seq.7732.45	-0.118694
prot.1402	O75380	O75380	5	1801407	1816048	ENSG00000145494	NDUFS6	7	7	0.56	13.54	0.6	7	7	23.1474	13.3419	0.341286	22	0.556715	13.5356	0.598667	13.5601	9.24386	15.752	0.991803	0.00863931	FALSE	0.269167	0.264798	0.276926	NDUFS6_42816	0.246243	seq.21657.15	0.0162782
prot.1403	O75381	O75381	1	10472288	10630758	ENSG00000142655	PEX14	11	11	0.63	12.95	0.55	9	9	23.1911	12.818	0.333075	22	0.626305	13.0235	0.554251	13.0629	10.0889	15.0107	0.926826	0.00792507	FALSE	0.230328	0.22473	0.235564			seq.8300.82	0.203861
prot.1404	O75382	O75382	11	6448613	6474459	ENSG00000110171	TRIM3	9	9	10.72	12.1	0.54	9	9	36.9039	12.015	0.561477	19	10.7168	12.0992	0.541236	12.1222	9.46404	18.6636	0.993362	0.00240192	FALSE	0.291698	0.28927	0.299308			seq.12573.80	0.3901
prot.1405	O75387	O75387	11	57484534	57515780	ENSG00000149150	SLC43A1	4	4	5.98	12.02	0.55	3	3	45.7282	12.0981	0.655283	21	6.95894	12.1912	0.561331	12.2346	9.5065	13.8326	0.96468	0.000769823	FALSE	0.112688	0.107902	0.117495
prot.1406	O75390	O75390	12	56271699	56300391	ENSG00000062485	CS	25	24	0	16.06	0.64	25	24	23.4848	15.8497	0.319914	22	0	16.064	0.638174	16.0963	11.7678	18.5398	0.991168	0.012894	FALSE	0.574995	0.569178	0.580292			seq.18309.18	0.633004
prot.1407	O75394	O75394	2	27771717	27988087	ENSG00000243147	MRPL33	2	2	22.48	12.43	0.65	2	2	59.7957	12.2476	0.626266	19	22.4774	12.4326	0.649855	12.4828	10.1161	14.6952	0.940764	0.00369344	FALSE	0.107161	0.101814	0.112517			seq.13453.2	0.0317288
prot.1408	O75396	O75396	1	120150898	120176520	ENSG00000265808	SEC22B	22	21	0	14.83	0.66	22	21	20.1856	14.6728	0.279056	22	0	14.829	0.660768	14.8564	10.2522	17.1928	0.967107	0.0100287	FALSE	0.315376	0.312141	0.318004
prot.1409	O75410	O75410	8	38728186	38853028	ENSG00000147526	TACC1	33	32	0.42	13.13	0.53	33	32	17.0039	12.8758	0.24212	22	0.417537	13.134	0.526055	13.1605	9.43473	15.1708	0.992961	0.00790798	FALSE	0.409371	0.405429	0.41515			seq.30600.13	0.458967
prot.141	A0A0C4DH31	A0A0C4DH31	14	106184901	106185394	ENSG00000211945	IGHV1-18	6	6	2.78	12.68	0.78	4	4	35.9164	13.2656	0.520041	22	7.79402	12.7445	0.895663	12.6874	9.87075	20.438	0.994046	0.0108949	FALSE	0.298574	0.292053	0.309191
prot.1410	O75427	O75427	7	100574011	100586129	ENSG00000077454	LRCH4	26	26	0.63	13.13	0.45	24	24	20.0402	12.9287	0.269497	22	0.695894	13.1103	0.450576	13.1405	9.83133	14.8679	0.993856	0.00576784	FALSE	0.358258	0.347768	0.368792	LRCH4_43933	0.428226	seq.11252.30	0.172784
prot.1411	O75431	O75431	2	176269395	176338025	ENSG00000128654	MTX2	10	10	1.39	13.28	0.56	9	9	23.0917	13.0545	0.338449	22	1.60056	13.1876	0.529848	13.2218	10.146	15.1383	0.747471	0.00655022	FALSE	0.109001	0.104183	0.114328			seq.8839.4	-0.0290247
prot.1412	O75436	O75436	10	69123512	69174412	ENSG00000122958	VPS26A	14	14	0.42	12.82	0.46	14	14	15.5557	12.5663	0.230453	22	0.417537	12.8153	0.461791	12.8448	10.9208	14.5713	0.878968	0.00431655	FALSE	0.461508	0.447374	0.46582			seq.19293.6	0.571349
prot.1413	O75438	O75438	14	92116122	92121917	ENSG00000183648	NDUFB1	2	1	1.81	15.55	0.48	2	1	24.7864	15.3153	0.338747	22	1.80932	15.5457	0.484801	15.5679	13.2835	17.2461	0.956736	0.00291545	FALSE	0.0908735	0.0826776	0.096456
prot.1414	O75439	O75439	7	103297407	103331818	ENSG00000105819	PMPCB	19	19	0.7	12.85	0.51	18	18	25.7488	12.8349	0.360943	22	0.765484	12.9031	0.50769	12.9441	9.84915	14.8678	0.995306	0.00649351	FALSE	0.256476	0.248638	0.267016
prot.1415	O75449	O75449	6	149594873	149648972	ENSG00000186625	KATNA1	6	6	30.62	11.64	0.69	6	6	43.5019	11.5304	0.689371	18	30.6193	11.637	0.693668	11.7072	8.57145	13.8308	0.996248	0.00103199	FALSE	0.0778831	0.0753507	0.083055			seq.34440.11	0.0149456
prot.1416	O75460	O75460	17	64039080	64130819	ENSG00000178607	ERN1	14	14	3.27	12.4	0.53	14	14	32.095	12.0018	0.59708	22	3.2707	12.3991	0.525002	12.4509	8.3908	13.9022	0.955101	0.00518519	FALSE	0.226641	0.224415	0.229166	ERN1_43689	0.264648	seq.11229.16	0.268113
prot.1417	O75475	O75475	9	15464066	15510995	ENSG00000164985	PSIP1	7	7	41.34	11.08	0.63	7	7	31.0769	10.8325	0.479705	8	41.3361	11.0763	0.634656	11.1416	8.58392	13.1012	0.993913	0.00121359	FALSE	0.171044	0.168311	0.176748	PSIP1_44134	0.217598	seq.17176.13	0.116817
prot.1418	O75477	O75477	10	100150094	100186033	ENSG00000107566	ERLIN1	11	11	0.7	13.55	0.53	10	10	24.7348	13.2029	0.328667	22	0.695894	13.5808	0.532103	13.6063	10.3046	15.2376	0.979985	0.00577201	FALSE	0.108516	0.101195	0.115034			seq.8776.10	-0.000124282
prot.1419	O75487	O75487	X	133300103	133415489	ENSG00000076716	GPC4	5	5	35.28	12.7	0.69	5	5	59.0305	12.5225	0.774983	12	35.2818	12.6999	0.688527	12.743	9.18645	15.3251	0.935978	0.00441014	FALSE	0.0756192	0.0707209	0.0795533	GPC4_40273	-0.0480924	seq.18892.48	0.0187203
prot.142	A0A0C4DH33	A0A0C4DH33	14	106276548	106277043	ENSG00000211950	IGHV1-24	4	4	0.14	13.9	0.9	4	4	26.373	13.8457	0.36756	22	0.139179	13.9022	0.904446	13.8439	10.033	19.7729	1	0.0071736	FALSE	0.338687	0.324789	0.358651
prot.1420	O75489	O75489	11	47565336	47584562	ENSG00000213619	NDUFS3	16	15	0.21	13.38	0.59	10	9	23.3667	13.2829	0.346805	22	0.556715	13.4322	0.595411	13.4743	7.88314	15.6675	0.991656	0.0107991	FALSE	0.140826	0.138269	0.146386	NDUFS3_40452	-0.0389273
prot.1421	O75531	O75531	11	66002228	66004149	ENSG00000175334	BANF1	9	9	0.07	14.53	0.48	9	9	31.2274	14.4501	0.380311	22	0.0695894	14.5327	0.47999	14.5413	12.2002	16.5767	0.994014	0.00573477	FALSE	0.320839	0.307096	0.332483
prot.1422	O75533	O75533	2	197388515	197435079	ENSG00000115524	SF3B1	24	24	43.15	11.43	0.74	24	24	42.9915	11.2616	0.497238	10	43.1454	11.4251	0.741841	11.4285	8.06953	14.7566	0.991527	0.00502513	FALSE	0.103312	0.0997578	0.110014			seq.35500.10	0.122152
prot.1423	O75534-4	O75534	1	114716913	114758676	ENSG00000009307	CSDE1	30	30	0.35	12.87	0.49	30	30	15.5813	12.6229	0.231681	22	0.347947	12.8689	0.486482	12.9006	9.59518	15.0131	0.991275	0.00502874	FALSE	0.415121	0.410829	0.41882	CSDE1_43570	0.447432	seq.12735.39	0.0559972
prot.1424	O75554	O75554	13	41061509	41084006	ENSG00000120688	WBP4	5	5	64.65	11.46	0.71	5	5	40.8605	11.492	0.560187	3	64.6486	11.458	0.714879	11.4357	9.3492	14.0179	0.927868	0.00199203	FALSE	0.171373	0.168728	0.172319			seq.29097.12	0.218756
prot.1425	O75558	O75558	6	144150487	144191939	ENSG00000135604	STX11	32	32	0	15.55	0.63	25	25	24.396	15.355	0.306862	22	0	15.6219	0.626518	15.646	11.4508	17.8974	0.752284	0.0136103	FALSE	0.484064	0.474123	0.493351
prot.1426	O75563	O75563	7	26667068	26995239	ENSG00000005020	SKAP2	28	28	0	15.52	0.62	27	27	30.7662	15.3664	0.359423	22	0	15.4334	0.618584	15.4683	10.5732	18.0541	0.990917	0.0143266	FALSE	0.605886	0.593537	0.606731	SKAP2_44936	0.691585	seq.32651.41	0.638788
prot.1427	O75582	O75582	14	90847861	91060641	ENSG00000100784	RPS6KA5	3	3	34.1	14.58	0.71	3	3	41.3603	14.3857	0.63987	18	34.0988	14.578	0.710032	14.6054	11.5133	19.3238	0.992682	0.00653595	FALSE	-0.000510166	-0.0045468	0.00514349			seq.31094.3	-0.0686326
prot.1428	O75594	O75594	19	46019153	46023053	ENSG00000008438	PGLYRP1	6	6	10.93	12.04	0.57	4	4	35.8262	11.8568	0.553884	20	20.5289	11.7896	0.623876	11.8216	9.5101	13.9871	0.931418	0	FALSE	0.276189	0.274768	0.282354	PGLYRP1_45219	0.404057	seq.3329.14	0.314282
prot.1429	O75600;O75600-2	O75600	22	37807905	37817176	ENSG00000100116	GCAT	1	1	50.45	12.2	0.57	1	1	31.6959	11.9139	0.45999	10	50.4523	12.2002	0.574593	12.2279	9.65623	13.9479	0.951292	0.001443	FALSE	0.0628211	0.059155	0.0659271	GCAT_41240	0.0041256	seq.29287.6	-0.0591227
prot.143	A0A0C4DH34	A0A0C4DH34	14	106324254	106324760	ENSG00000211952	IGHV4-28	6	6	0	14.81	1.16	NA	NA	NA	NA	NA	NA	NA	NA	NA	NA	NA	NA	NA	NA	FALSE	NA	NA	NA
prot.1430	O75608-2	O75608	8	54046367	54102017	ENSG00000120992	LYPLA1	11	11	0	14.35	0.54	11	11	14.4713	14.4099	0.201256	22	0	14.3495	0.536899	14.3917	10.7436	16.258	0.994518	0.0114613	FALSE	0.467735	0.461314	0.474428
prot.1431	O75610	O75610	1	225886282	225911382	ENSG00000243709	LEFTY1	15	15	0	13.82	0.51	15	15	10.9303	13.7353	0.150174	22	0	13.822	0.510449	13.8023	12.0584	15.7543	0.995334	0	TRUE	0.632139	0.630174	0.634358			seq.33826.3	0.844576
prot.1432	O75629	O75629	1	167529117	167553805	ENSG00000143162	CREG1	1	1	43.63	11.8	0.73	1	1	48.2899	11.4283	0.730231	14	43.6326	11.7952	0.731059	11.8124	8.51675	15.6251	0.993681	0.00381194	FALSE	0.132131	0.126848	0.140577	CREG1_44566	0.0976332	seq.9357.4	0.0771973
prot.1433	O75636	O75636	1	27369110	27374824	ENSG00000142748	FCN3	22	22	0	14.39	0.69	7	7	17.7133	13.4787	0.247389	22	0.695894	13.7088	0.713835	13.6771	10.9264	19.2472	0.988459	0.011544	TRUE	0.53229	0.520236	0.536564			seq.5462.62	0.551977
prot.1434	O75643	O75643	2	96274338	96321271	ENSG00000144028	SNRNP200	37	37	50.31	11.77	0.8	34	34	47.3984	11.4874	0.789952	7	56.1587	11.7988	0.848414	11.7898	8.97958	14.9362	0.782509	0.00325203	FALSE	0.0816606	0.0752666	0.0872468
prot.1435	O75663	O75663	1	168178962	168202109	ENSG00000143155	TIPRL	13	13	0.35	13.39	0.47	13	13	15.097	13.2522	0.228944	22	0.347947	13.3939	0.465069	13.4118	10.7022	15.2839	0.999942	0.00503235	FALSE	0.447729	0.440237	0.458562			seq.23387.18	0.590981
prot.1436	O75688	O75688	2	44167969	44244384	ENSG00000138032	PPM1B	25	25	0	13.49	0.36	25	25	13.1742	13.3869	0.183092	22	0	13.4946	0.360684	13.5047	11.8114	14.939	0.990936	0.00429799	FALSE	0.442161	0.434765	0.446927	PPM1B_44113	0.0939129	seq.22009.1	0.510917
prot.1437	O75694;O75694-2	O75694	5	37288137	37371106	ENSG00000113569	NUP155	11	11	12.11	13.91	0.63	11	11	21.2472	13.6528	0.330987	18	12.1086	13.91	0.628715	13.9643	10.8801	15.7051	0.829227	0.00650407	FALSE	0.213878	0.212018	0.220757
prot.1438	O75695	O75695	X	46837043	46882358	ENSG00000102218	RP2	12	12	0	15.05	0.5	12	12	15.665	14.9807	0.226462	22	0	15.0506	0.503521	15.0618	12.4029	16.9942	0.999418	0.00787966	FALSE	0.41946	0.410282	0.426754	RP2_44192	0.361531	seq.23391.20	0.0682161
prot.1439	O75718	O75718	3	33114014	33147773	ENSG00000170275	CRTAP	11	11	0.42	13.41	0.46	9	9	24.5325	13.2783	0.349248	22	1.18302	13.5593	0.443081	13.5692	11.5267	15.1521	0.909714	0.00290065	FALSE	0.292896	0.284477	0.294919	CRTAP_42325	0.338263	seq.29766.76	0.0804876
prot.144	A0A0C4DH35	A0A0C4DH35	14	106389392	106389858	ENSG00000211957	IGHV3-35	5	5	0.35	15.05	0.85	4	4	32.6466	14.078	0.430681	22	0.347947	15.0566	0.853968	14.9678	12.7497	20.1824	0.983272	0.00718907	FALSE	0.295564	0.292352	0.308307
prot.1440	O75746	O75746	2	171783405	171999859	ENSG00000115840	SLC25A12	34	33	0.42	12.92	0.55	31	30	23.4089	12.6698	0.348222	22	0.487126	12.9221	0.553908	12.9635	8.59012	14.7334	0.995128	0.00791367	FALSE	0.24596	0.236803	0.254286
prot.1441	O75752	O75752	3	161083883	161105411	ENSG00000169255	B3GALNT1	6	6	0.42	12.78	0.41	6	6	16.7931	12.5656	0.251214	22	0.417537	12.7753	0.405434	12.7896	10.8116	14.4477	0.98765	0.00143885	FALSE	0.255192	0.243304	0.262799
prot.1442	O75787-2	O75787	X	40579372	40606848	ENSG00000182220	ATP6AP2	20	20	0	14.4	0.28	20	20	9.7326	14.495	0.141091	22	0	14.3987	0.280233	14.4213	13.0849	15.5586	0.998422	0.00573066	FALSE	0.169056	0.165206	0.17559	ATP6AP2_42162	0.0185108
prot.1443	O75791	O75791	22	39901084	39973721	ENSG00000100351	GRAP2	20	20	0.14	14.38	0.54	18	18	18.8284	14.1443	0.261437	22	0.139179	14.4368	0.540285	14.4584	10.7198	16.9365	0.983698	0.009319	FALSE	0.544632	0.543161	0.549483	GRAP2_44694	0.638894	seq.16074.12	0.461488
prot.1444	O75792	O75792	19	12806584	12813640	ENSG00000104889	RNASEH2A	8	8	9.26	12.23	0.51	7	7	32.3431	12.1082	0.485868	20	10.0905	12.24	0.508721	12.2829	9.8112	14.3617	0.992262	0.00478469	FALSE	0.261491	0.254379	0.266246	RNASEH2A_44187	0.045253	seq.28239.7	0.344133
prot.1445	O75807	O75807	19	48872212	48876059	ENSG00000087074	PPP1R15A	1	1	0.07	16.44	0.3	NA	NA	NA	NA	NA	NA	NA	NA	NA	NA	NA	NA	NA	NA	FALSE	NA	NA	NA
prot.1446	O75821	O75821	19	10115014	10119918	ENSG00000130811	EIF3G	19	19	0	13.74	0.52	19	19	14.2253	13.4776	0.200631	22	0	13.7404	0.518646	13.7604	10.6339	15.7583	0.983258	0.00931232	FALSE	0.60791	0.599482	0.612049	EIF3G_41151	0.137131	seq.11454.87	0.723982
prot.1447	O75822	O75822	15	44537125	44563029	ENSG00000104131	EIF3J	27	26	0	14.03	0.47	25	25	14.9136	13.6746	0.203265	22	0	14.0438	0.471011	14.0442	12.1133	16.2134	0.985282	0.00573066	FALSE	0.620848	0.615458	0.626866			seq.13497.34	0.736985
prot.1448	O75828	O75828	21	36135079	36146562	ENSG00000159231	CBR3	7	6	9.46	13.39	0.68	5	4	17.9775	13.2204	0.26679	20	10.5776	13.4258	0.697192	13.4658	10.5388	15.6047	0.981646	0.0016	TRUE	0.214342	0.21236	0.219842	CBR3_40928	-0.00780919	seq.14091.42	0.126157
prot.1449	O75829-2	O75829	13	52703264	52739820	ENSG00000136110	CNMD	2	2	22.62	13.75	0.56	NA	NA	NA	NA	NA	NA	NA	NA	NA	NA	NA	NA	NA	NA	FALSE	NA	NA	NA			seq.9928.125
prot.145	A0A0C4DH36	A0A0C4DH36	14	106410493	106411021	ENSG00000211958	IGHV3-38	5	5	0	14.5	0.73	5	5	26.6473	14.143	0.386598	22	0	14.5032	0.732052	14.4364	11.9627	20.2838	1	0.00787966	FALSE	0.327023	0.316822	0.336047
prot.1450	O75832	O75832	X	108084207	108091549	ENSG00000101843	PSMD10	21	21	0.07	13.08	0.43	21	21	19.4549	12.9127	0.278787	22	0.0695894	13.0775	0.426305	13.1134	10.8173	14.2937	0.649031	0.00430108	FALSE	0.221336	0.213914	0.231749			seq.18385.4	0.0602294
prot.1451	O75843	O75843	14	23559565	23568070	ENSG00000213983	AP1G2	11	11	7.79	12.85	0.49	11	11	25.7598	12.6054	0.338512	21	7.79402	12.8523	0.494281	12.8705	10.2715	15.1583	0.992441	0.00466563	FALSE	0.345558	0.340529	0.350666	AP1G2_42129	0.278915	seq.12714.38	0.487381
prot.1452	O75844	O75844	1	40258041	40294180	ENSG00000084073	ZMPSTE24	28	27	0	14.2	0.66	28	27	21.0157	14.0894	0.285028	22	0	14.1984	0.664616	14.2155	9.77214	16.6336	0.926631	0.0100287	FALSE	0.32459	0.316315	0.338384
prot.1453	O75874	O75874	2	208236229	208266074	ENSG00000138413	IDH1	31	31	0	15.39	0.4	30	30	9.13094	15.5091	0.13325	22	0	15.392	0.398944	15.403	13.3017	17.0981	0.998424	0.00429799	FALSE	0.515615	0.511395	0.523385			seq.18338.26	0.551298
prot.1454	O75882	O75882	20	3471018	3651118	ENSG00000088812	ATRN	19	19	0.07	12.14	0.31	19	19	13.9786	12.5923	0.189651	22	0.0695894	12.1403	0.311505	12.1437	10.0813	13.2526	0.965298	0.00143369	FALSE	0.248847	0.245362	0.256026	ATRN_45440	0.262332	seq.15499.11	0.17889
prot.1455	O75886	O75886	2	152116801	152175763	ENSG00000115145	STAM2	13	13	0.9	12.63	0.51	13	13	16.8266	12.5556	0.231699	22	0.904662	12.6316	0.511593	12.6663	9.58358	14.0906	0.991891	0.00361533	FALSE	0.250423	0.240559	0.258074	STAM2_41877	0.0845597	seq.33126.21	0.18673
prot.1456	O75907	O75907	8	144314584	144326910	ENSG00000185000	DGAT1	2	2	33.05	12.9	0.5	2	2	32.6134	12.7417	0.484553	17	33.055	12.8983	0.49526	12.9346	10.734	14.242	0.841704	0.00321543	FALSE	0.106208	0.105261	0.110998
prot.1457	O75915	O75915	3	69084937	69106092	ENSG00000144746	ARL6IP5	10	10	0	16.08	0.67	10	10	28.2901	15.8925	0.366541	22	0	16.079	0.673475	16.1059	11.8622	18.671	0.99193	0.0121777	FALSE	0.393612	0.389721	0.399611			seq.13503.19	0.477058
prot.1458	O75923-8	O75923	2	71453561	71686763	ENSG00000135636	DYSF	44	43	26.65	11.76	0.69	37	36	37.7359	11.7637	0.540354	18	32.1503	11.7815	0.727415	11.8092	9.11275	15.6372	0.997688	0.00845666	FALSE	0.0733974	0.0697236	0.0775022			seq.29143.6	0.0428586
prot.1459	O75935	O75935	9	34613545	34620523	ENSG00000137100	DCTN3	10	10	0.35	14.07	0.55	10	10	15.2636	13.9611	0.21629	22	0.347947	14.0746	0.553174	14.1004	10.4411	16.2475	0.986282	0.00646552	FALSE	0.168048	0.16179	0.175369			seq.28691.36	-0.103508
prot.146	A0A0C4DH38	A0A0C4DH38	14	106578744	106579236	ENSG00000211966	IGHV5-51	9	9	0	15.36	0.74	6	6	16.1396	15.5502	0.223961	22	0	15.2475	0.778839	15.169	12.2117	19.204	0.99407	0.010745	TRUE	0.511625	0.506193	0.518316
prot.1460	O75936	O75936	11	27040725	27127809	ENSG00000129151	BBOX1	9	9	20.95	12.56	0.7	8	8	31.632	13.1157	0.492215	22	31.7328	12.4845	0.856061	12.4947	10.2483	15.5735	0.849827	0	FALSE	0.168259	0.161743	0.171231			seq.31268.294	0.12321
prot.1461	O75937	O75937	1	28199456	28233029	ENSG00000126698	DNAJC8	8	8	0.28	12.94	0.47	8	8	19.2763	12.7367	0.270432	22	0.278358	12.9358	0.472522	12.9567	10.0979	15.2488	0.996945	0.005743	FALSE	0.470325	0.45896	0.473688			seq.28751.136	0.615823
prot.1462	O75947	O75947	17	75038863	75046985	ENSG00000167863	ATP5PD	18	18	0	16.04	0.71	18	18	27.4234	15.866	0.353737	22	0	16.0353	0.705143	16.0734	11.3782	18.5609	0.941652	0.0114613	FALSE	0.28467	0.282204	0.295857	ATP5PD_42160	0.107184
prot.1463	O75952	O75952	18	24138987	24161600	ENSG00000154040	CABYR	1	1	29.99	13.22	0.47	NA	NA	NA	NA	NA	NA	NA	NA	NA	NA	NA	NA	NA	NA	FALSE	NA	NA	NA	CABYR_40920		seq.28577.14
prot.1464	O75955	O75955	6	30727709	30742732	ENSG00000137312	FLOT1	44	44	0	14.6	0.55	44	44	15.5397	14.1605	0.226791	22	0	14.6005	0.548692	14.6182	11.424	16.66	0.996445	0.00716332	FALSE	0.203561	0.196341	0.2178			seq.30956.72	-0.110999
prot.1465	O75962	O75962	5	14143342	14532128	ENSG00000038382	TRIO	11	11	3.69	13.35	0.51	11	11	23.7486	13.2074	0.3671	21	3.68824	13.3455	0.510056	13.368	9.58826	14.7947	0.962328	0.00297619	FALSE	0.08268	0.0769318	0.0898301			seq.11126.102	-0.0483006
prot.1466	O75964	O75964	11	118401346	118433278	ENSG00000167283	ATP5MG	8	7	0	15.88	0.69	8	7	25.805	15.6967	0.323061	22	0	15.8819	0.692434	15.9149	11.0991	18.3047	0.991126	0.0121777	FALSE	0.397227	0.38854	0.405644
prot.1467	O75976	O75976	17	30378927	30469989	ENSG00000108582	CPD	14	16	0	12.22	0.34	14	16	21.4008	12.0796	0.317968	22	0	12.2233	0.339899	12.2354	10.9225	14.2184	0.993057	0.00143266	FALSE	0.18426	0.177863	0.190494			seq.7917.17	0.130037
prot.1468	O75995	O75995	X	129779949	129795201	ENSG00000122122	SASH3	8	8	0.07	12.76	0.42	8	8	24.378	12.7381	0.352898	22	0.0695894	12.7599	0.417619	12.7694	11.0622	14.1343	0.984183	0.000716846	FALSE	0.462732	0.459173	0.469037	SASH3_44206	0.641143
prot.1469	O76003	O76003	10	130136391	130184521	ENSG00000108010	GLRX3	21	21	0	13.87	0.48	19	19	12.9399	13.8366	0.184321	22	0	13.8596	0.472452	13.878	11.3799	15.2038	0.991915	0.00286533	FALSE	0.446444	0.436162	0.449176			seq.16596.25	0.504203
prot.147	A0A0C4DH43	A0A0C4DH43	14	106723574	106724093	ENSG00000211974	IGHV2-70D	9	9	0.28	14.37	0.87	5	5	30.8625	13.5771	0.443412	22	7.65484	13.962	1.34696	13.7334	10.5695	20.921	0.90618	0.00698216	FALSE	0.299932	0.281733	0.309262
prot.1470	O76027	O76027	1	150982249	150995634	ENSG00000143412	ANXA9	20	17	87.47	10.92	0.97	19	16	15.7547	11.395	0.228239	2	87.4739	10.9235	0.969948	10.9594	8.53178	15.6662	0.45962	0.00561798	FALSE	0.066939	0.0633864	0.0801603			seq.13588.11	-0.0408837
prot.1471	O76054-4	O76054	22	30396941	30425303	ENSG00000100003	SEC14L2	2	2	26.86	13.96	0.64	2	2	37.6129	14.1358	0.513807	18	26.8615	13.9576	0.636297	14.0134	11.5526	16.9135	0.884443	0.00392542	FALSE	0.0148586	0.0104194	0.0206335	SEC14L2_41777	-0.0396504	seq.30349.19	-0.0666422
prot.1472	O76061	O76061	5	173314723	173328447	ENSG00000113739	STC2	4	4	4.31	12.45	0.43	4	4	41.8709	12.2053	0.584941	21	4.31454	12.4539	0.42747	12.4565	9.88316	14.1093	0.990782	0.00149701	FALSE	0.229335	0.221787	0.230836	STC2_45270	0.209205	seq.35098.22	0.262014
prot.1473	O76062	O76062	11	65111845	65116384	ENSG00000149809	TM7SF2	6	5	16.08	13.57	0.58	6	5	34.3214	13.1732	0.504179	15	16.0752	13.5727	0.580373	13.5882	11.4374	16.6928	0.963939	0.00085034	FALSE	0.107815	0.10086	0.112591
prot.1474	O76071	O76071	2	96266159	96274173	ENSG00000144021	CIAO1	21	22	0.21	12.95	0.43	19	20	17.7378	12.78	0.249753	22	0.208768	12.9512	0.43449	12.9645	10.6939	14.8897	0.997348	0.00430725	FALSE	0.445189	0.4334	0.446955	CIAO1_40117	0.0185949	seq.21178.8	0.543933
prot.1475	O76074	O76074	4	119494397	119628804	ENSG00000138735	PDE5A	69	67	0	14.61	0.69	63	62	22.6952	14.6423	0.294566	22	0	14.6427	0.690574	14.696	9.53824	16.7368	0.990185	0.0114613	TRUE	0.55709	0.55228	0.568439	PDE5A_44838	0.540748	seq.5256.86	0.639638
prot.1476	O76076	O76076	20	44714844	44728509	ENSG00000064205	CCN5	12	12	0	14.58	0.36	9	9	19.3458	14.4439	0.23922	22	0	14.5217	0.359977	14.5177	13.3016	16.2732	0.996514	0.00143266	FALSE	0.543924	0.538521	0.551351	CCN5_45055	0.554378	seq.6392.7	0.631142
prot.1477	O76094	O76094	4	56467617	56503681	ENSG00000174780	SRP72	28	28	6.75	11.68	0.56	26	26	32.0046	11.6187	0.474626	18	6.95894	11.6808	0.553883	11.701	9.07033	14.3742	0.991167	0.00461538	FALSE	0.173265	0.162712	0.176201
prot.1478	O76095;O76095-2	O76095	1	153974269	153977674	ENSG00000143543	JTB	1	1	5.36	14.35	0.55	1	1	22.1578	13.887	0.311643	21	5.35839	14.3521	0.550201	14.3833	11.2422	16.1422	0.989244	0.00226415	FALSE	0.066326	0.0604734	0.0695601	JTB_42647	0.00809538	seq.9038.12	-0.00689491
prot.1479	O76096	O76096	20	24949269	24959928	ENSG00000077984	CST7	5	5	76.97	12.97	1.71	4	4	51.4473	13.1896	0.73775	22	77.453	12.8605	1.73665	12.5324	8.23992	18.7839	0.996041	0.0133333	FALSE	0.391038	0.376098	0.398927	CST7_44576	0.553663	seq.14038.130	0.513721
prot.148	A0A0C4DH47	P24557	7	139777051	140020325	ENSG00000059377	TBXAS1	1	1	8.98	13.35	0.57	1	1	27.4386	13.0494	0.358664	19	8.97704	13.3511	0.573736	13.3804	10.9723	15.4446	0.968692	0.00314713	FALSE	NA	NA	NA
prot.1480	O94766	O94766	11	62615296	62622154	ENSG00000149541	B3GAT3	9	8	0	13.48	0.3	9	8	15.2802	13.535	0.216919	22	0	13.4781	0.303002	13.4835	11.4736	14.7862	0.950629	0.00358166	FALSE	0.0918245	0.0876806	0.10109			seq.6897.38	-0.0768581
prot.1481	O94769	O94769	9	92493554	92536655	ENSG00000106823	ECM2	4	4	0	14.73	0.35	4	4	14.0037	14.4422	0.195899	22	0	14.7323	0.347009	14.7617	13.2422	15.8545	0.994495	0.00429799	TRUE	0.281149	0.278333	0.288372
prot.1482	O94769-2	O94769	9	92493554	92536655	ENSG00000106823	ECM2	33	33	0	15.19	0.32	27	27	14.4945	14.3607	0.194534	22	0	14.8957	0.312366	14.9098	13.5512	16.1092	0.993179	0.00286533	TRUE	0.430842	0.426371	0.442611
prot.1483	O94804	O94804	5	172042079	172188224	ENSG00000072786	STK10	56	54	0	13.64	0.48	52	50	15.7782	13.6013	0.22522	22	0	13.7084	0.477166	13.7393	11.2604	15.9676	0.991804	0.00716332	FALSE	0.334718	0.330223	0.343011			seq.21569.49	0.186857
prot.1484	O94812-2	O94812	16	1333638	1349439	ENSG00000007516	BAIAP3	2	2	0	17.75	0.56	2	2	15.6743	17.4219	0.224016	22	0	17.7514	0.562174	17.7704	15.0661	20.1073	0.990312	0.002149	FALSE	0.245701	0.240265	0.255013
prot.1485	O94813;X6R3P0	O94813	4	20251905	20620561	ENSG00000145147	SLIT2	16	12	0.77	12.79	0.31	16	12	14.6938	12.6121	0.223291	22	0.765484	12.7903	0.311096	12.7864	10.6346	14.1702	0.992475	0.00361011	FALSE	0.278208	0.270242	0.281657	SLIT2_43099	0.291565	seq.18930.28	0.291314
prot.1486	O94819	O94819	8	1973677	2006936	ENSG00000176595	KBTBD11	6	6	49.9	11.23	0.69	6	6	40.1473	11.1373	0.586967	6	49.8956	11.2333	0.685719	11.2833	9.01856	13.3013	0.453544	0	FALSE	0.126687	0.12432	0.127756			seq.25285.14	0.12337
prot.1487	O94822-3	O94822	21	28928144	28992956	ENSG00000198862	LTN1	17	17	2.78	12.68	0.42	16	16	20.6679	12.6816	0.35425	22	3.20111	12.7375	0.423	12.7648	9.89939	13.9564	0.955227	0.00591716	FALSE	0.202993	0.197421	0.207109
prot.1488	O94826	O94826	3	100363431	100401089	ENSG00000154174	TOMM70	34	33	0.14	13.94	0.63	34	33	20.1832	13.6879	0.29181	22	0.139179	13.9402	0.632898	13.978	9.75045	16.3579	0.999566	0.0107527	FALSE	0.392494	0.384231	0.395854
prot.1489	O94832	O94832	17	32492522	32877177	ENSG00000176658	MYO1D	28	27	1.6	12.92	0.52	26	25	35.4631	12.7622	0.561005	22	1.60056	12.9389	0.52472	12.9686	10.4095	14.5607	0.912857	0.0014556	TRUE	0.255726	0.244161	0.264991
prot.149	A0A0C4DH67	A0A0C4DH67	2	88992409	88992931	ENSG00000240671	IGKV1-8	6	6	0	14.86	0.68	NA	NA	NA	NA	NA	NA	NA	NA	NA	NA	NA	NA	NA	NA	FALSE	NA	NA	NA
prot.1490	O94855	O94855	4	118722823	118838683	ENSG00000150961	SEC24D	17	17	1.46	12.88	0.49	14	14	23.9811	12.8175	0.285016	22	1.67015	12.7922	0.508298	12.8236	10.5763	14.7291	0.99664	0.00291333	FALSE	0.278255	0.274959	0.280546
prot.1491	O94874	O94874	6	96521595	96555276	ENSG00000014123	UFL1	45	45	0	13.7	0.6	43	43	23.7726	13.5778	0.305808	22	0	13.7325	0.603391	13.7649	9.06092	16.3934	0.997479	0.0114613	FALSE	0.454977	0.447442	0.457305
prot.1492	O94886	O94886	1	225845536	225882380	ENSG00000196187	TMEM63A	26	26	0	14.63	0.71	26	26	25.4986	14.3979	0.338777	22	0	14.6257	0.706149	14.6592	9.95806	17.1091	0.993687	0.0121777	FALSE	0.383244	0.378452	0.388242
prot.1493	O94903	O94903	8	37762595	37779768	ENSG00000147471	PLPBP	7	7	1.32	12.87	0.51	6	6	19.1462	12.8223	0.294389	22	1.3222	12.9149	0.512959	12.9668	9.4253	14.2709	0.919058	0.00507983	FALSE	0.391592	0.385229	0.395791	PLPBP_44856	0.466601	seq.20439.14	0.515648
prot.1494	O94905	O94905	8	37736601	37758422	ENSG00000147475	ERLIN2	21	21	0.14	14.34	0.56	21	21	17.1204	14.1046	0.250764	22	0.139179	14.3444	0.564933	14.3763	10.844	16.329	0.995287	0.00645624	FALSE	0.143844	0.137525	0.145754			seq.35428.43	-0.0399534
prot.1495	O94907	O94907	10	52314281	52318042	ENSG00000107984	DKK1	9	9	0.14	12.86	0.57	9	9	20.9328	12.7086	0.308545	22	0.139179	12.8606	0.571479	12.8703	9.92329	15.2314	0.909647	0.00286944	FALSE	0.573202	0.562037	0.577978	DKK1_44604	0.791055	seq.3535.84	0.794874
prot.1496	O94915	O94915	4	48497357	48780322	ENSG00000075539	FRYL	70	69	0.14	12.68	0.43	66	65	19.6686	12.4624	0.272831	22	0.139179	12.7238	0.434461	12.7386	10.7808	14.6169	0.995384	0.00502152	FALSE	0.309731	0.300076	0.319692
prot.1497	O94916-5	O94916	16	69565094	69704666	ENSG00000102908	NFAT5	11	9	3.69	12.22	0.5	9	9	21.352	12.1397	0.291843	22	3.82742	12.2409	0.504277	12.2924	9.69974	13.9439	0.997251	0.00446429	FALSE	0.29125	0.285271	0.294873	NFAT5_44025	0.381011
prot.1498	O94919	O94919	11	95089846	95132645	ENSG00000149218	ENDOD1	30	30	0	15.29	0.68	24	24	21.9193	14.952	0.303968	22	0	15.1228	0.677467	15.1659	10.6436	17.1597	0.991537	0.0100287	TRUE	0.208585	0.201339	0.216137	ENDOD1_40199	-0.00943831
prot.1499	O94921	O94921	7	90466424	91210590	ENSG00000058091	CDK14	6	6	18.86	12.23	0.5	4	4	35.6671	12.686	0.440409	13	24.7738	12.5604	0.47393	12.595	10.1785	14.0733	0.924236	0.00760456	FALSE	0.0951151	0.0921916	0.0972171	CDK14_40976	0.0574734	seq.30582.55	-0.0501007
prot.15	A0A075B6K5	A0A075B6K5	22	22819010	22819756	ENSG00000211670	IGLV3-9	5	4	2.78	14.13	0.88	5	4	37.3356	14.3532	0.395432	22	2.78358	14.1342	0.876613	14.0939	11.3975	18.7822	0.991507	0.00589971	FALSE	0.247496	0.240139	0.254084
prot.150	A0A0C4DH72	A0A0C4DH72	2	88966262	88966767	ENSG00000239855	IGKV1-6	4	4	0	15.67	0.71	2	2	21.8273	16.2008	0.299534	22	1.87891	15.694	1.01506	15.6124	12.688	20.525	0.992923	0.00438276	FALSE	0.288522	0.269177	0.303323
prot.1500	O94923	O94923	15	69160584	69272217	ENSG00000138604	GLCE	24	23	0.28	12.8	0.42	23	22	26.5954	12.6027	0.374453	22	0.278358	12.8072	0.422012	12.8351	10.6269	14.338	0.993712	0.00215517	TRUE	0.11938	0.113798	0.125114			seq.7808.5	-0.0432424
prot.1501	O94925	O94925	2	190880821	190965552	ENSG00000115419	GLS	39	38	0.14	13.43	0.59	37	36	24.288	13.388	0.347858	22	0.139179	13.421	0.571574	13.4422	9.32008	15.7265	0.992659	0.0121951	FALSE	0.483455	0.481166	0.496693			seq.24920.6	0.553977
prot.1502	O94927	O94927	19	35612735	35625355	ENSG00000249115	HAUS5	2	1	63.6	11.29	0.62	2	1	13.3668	11.3135	0.197152	4	63.6047	11.2934	0.620822	11.4	8.74069	12.807	0.935448	0.00194175	FALSE	0.0929922	0.0902712	0.0953719
prot.1503	O94929-3	O94929	5	149141483	149260542	ENSG00000173210	ABLIM3	35	35	0.21	13.37	0.62	34	34	20.1593	12.5552	0.266835	22	0.208768	13.3548	0.622653	13.3764	9.57083	16.3699	0.992809	0.0086145	TRUE	0.511632	0.506827	0.514942	ABLIM3_40758	0.552358	seq.13578.98	0.320795
prot.1504	O94964-2	O94964	20	36777447	36863538	ENSG00000149639	MTCL2	2	2	0.07	15.25	0.47	2	2	26.5309	15.216	0.416009	22	0.0695894	15.2481	0.468072	15.2859	12.5731	16.8892	0.891007	0.00358423	FALSE	0.112589	0.110101	0.116857
prot.1505	O94966-6;O94966-7	O94966	3	49108046	49120938	ENSG00000172046	USP19	33	29	6.33	11.83	0.54	32	28	42.8715	11.5014	0.735468	20	6.611	11.8369	0.545637	11.8757	8.06475	14.2654	0.99636	0.00536398	FALSE	0.0760428	0.0743009	0.0817348			seq.21730.56	0.00743928
prot.1506	O94973	O94973	11	924881	1012245	ENSG00000183020	AP2A2	33	33	0	12.54	0.48	33	33	16.726	12.4228	0.238948	22	0	12.537	0.481452	12.5721	9.09278	14.1492	0.994842	0.00787966	FALSE	0.429867	0.423782	0.435868			seq.13621.31	0.542405
prot.1507	O94985-2	O94985	1	9728926	9823984	ENSG00000171603	CLSTN1	18	18	0	12.98	0.4	16	16	16.307	12.7671	0.221802	22	0	12.9288	0.406433	12.9308	11.0644	14.5008	0.826513	0.000716332	FALSE	0.288059	0.277117	0.292599			seq.15521.4	0.259883
prot.1508	O94992	O94992	17	45148475	45152099	ENSG00000186834	HEXIM1	6	6	7.1	12.76	0.49	6	6	44.3477	12.5498	0.559617	20	7.09812	12.7623	0.491914	12.7859	9.98676	16.2357	0.993555	0.00307692	FALSE	0.310691	0.302316	0.314663	HEXIM1_43799	0.345658	seq.15596.7	0.411663
prot.1509	O95049-5	O95049	19	3708362	3750813	ENSG00000105289	TJP3	2	2	67.71	12.97	0.62	2	2	47.004	12.5337	0.795448	7	67.7105	12.9671	0.619415	13.0193	10.6881	15.8894	0.991931	0.013363	FALSE	0.0257658	0.0223055	0.0279878	TJP3_43192	-0.0339252
prot.151	A0A0D9SEJ5;F5GY05	Q96EK7	6	170290703	170407067	ENSG00000112584	FAM120B	24	24	0.84	12.53	0.45	21	21	24.5397	12.5213	0.308321	22	0.904662	12.5433	0.458794	12.5774	10.8201	14.4364	0.988378	0.00361533	FALSE	0.333532	0.326061	0.337325
prot.1510	O95081	O95081	7	100539203	100568220	ENSG00000106351	AGFG2	8	8	1.53	12.05	0.5	7	7	29.2986	12.0253	0.392378	22	2.01809	12.1565	0.522598	12.1797	9.42182	14.8097	0.995846	0.00438276	FALSE	0.3369	0.326072	0.338756			seq.23597.11	0.45838
prot.1511	O95084	O95084	11	86791059	86952910	ENSG00000150687	PRSS23	15	15	0	12.96	0.34	14	14	13.2549	12.8998	0.193586	22	0	12.9865	0.338428	13.0126	11.5088	14.0226	0.997102	0.00143266	FALSE	0.252144	0.236905	0.260417			seq.29617.60	0.143847
prot.1512	O95139	O95139	9	32553001	32573184	ENSG00000165264	NDUFB6	8	8	1.74	13.79	0.53	8	8	20.4287	13.428	0.323381	22	1.73974	13.7892	0.532798	13.8239	10.7393	15.4912	0.998381	0.00655977	FALSE	0.359841	0.352613	0.369204			seq.23287.109	0.524954
prot.1513	O95140	O95140	1	11980181	12015211	ENSG00000116688	MFN2	43	43	0.28	13.39	0.66	39	39	16.5751	13.2282	0.247316	22	0.417537	13.3967	0.640581	13.4078	9.75	16.0637	0.90654	0.00647482	TRUE	0.393175	0.389558	0.398481
prot.1514	O95154	O95154	1	19282573	19288770	ENSG00000162482	AKR7A3	13	13	4.52	12.94	0.73	13	13	20.7989	13.1908	0.283034	22	4.52331	12.9446	0.734514	12.9083	10.3884	16.2977	0.998814	0.00751315	FALSE	0.561732	0.555381	0.569538			seq.18173.11	0.746813
prot.1515	O95155;O95155-2;O95155-4	O95155	1	10032832	10181239	ENSG00000130939	UBE4B	22	22	1.46	12.28	0.48	22	22	28.734	12.1133	0.398493	22	1.46138	12.2842	0.477218	12.3113	9.66968	13.6115	0.908964	0.00872093	FALSE	0.107073	0.105964	0.109341	UBE4B_41987	0.0130693
prot.1516	O95159	O95159	11	65084210	65088398	ENSG00000162300	ZFPL1	10	10	1.04	13.02	0.51	7	7	23.999	13.0876	0.320623	22	1.11343	13.2258	0.520976	13.2553	9.88336	15.471	0.994061	0.00362056	FALSE	0.245215	0.222733	0.249015
prot.1517	O95168;O95168-2	O95168	3	120596328	120602507	ENSG00000065518	NDUFB4	4	4	0.35	14.14	0.62	4	4	29.7018	13.871	0.38154	22	0.347947	14.141	0.620743	14.1861	9.74213	16.1408	0.92938	0.0107836	FALSE	0.161827	0.157589	0.170979			seq.10677.9	0.12046
prot.1518	O95169	O95169	10	100523740	100530000	ENSG00000166136	NDUFB8	8	8	0.84	14.37	0.58	8	8	23.1689	14.1478	0.32564	22	0.835073	14.3706	0.579948	14.4046	10.5493	16.5898	0.979679	0.00867052	FALSE	0.100672	0.0916896	0.106137			seq.9800.20	-0.00493526
prot.1519	O95171	O95171	13	77535674	77645263	ENSG00000136155	SCEL	13	13	17.12	18.87	0.53	13	13	26.9764	18.765	0.432388	18	17.119	18.8735	0.533868	18.8849	14.9589	20.6512	0.854004	0.00519481	FALSE	0.0644621	0.0563539	0.0736166	SCEL_40586	-0.0210183	seq.28237.80	-0.176736
prot.152	A0A0D9SFB3	O00571	X	41333348	41364472	ENSG00000215301	DDX3X	50	50	0	14.35	0.54	50	50	17.9065	14.2709	0.246089	22	0	14.3489	0.53605	14.3747	11.0844	16.6771	0.986719	0.00931232	FALSE	0.438878	0.432135	0.444764
prot.1520	O95182	O95182	19	8308768	8321375	ENSG00000267855	NDUFA7	8	8	0.28	13.63	0.66	5	5	23.7176	13.5581	0.365504	22	0.278358	13.7028	0.688441	13.7459	9.45869	15.8363	0.977067	0.0086145	FALSE	0.22743	0.22432	0.231495			seq.34000.128	0.124956
prot.1521	O95183	O95183	2	85584431	85593406	ENSG00000168899	VAMP5	2	2	0.42	13	0.56	1	1	20.8138	13.7831	0.314505	22	1.04384	13.5398	0.573836	13.5593	10.0319	15.6492	0.927759	0.00289645	TRUE	0.219613	0.209695	0.222596	VAMP5_43275	0.187777	seq.26136.3	0.00806788
prot.1522	O95197-3	O95197	11	63681446	63759891	ENSG00000133318	RTN3	10	10	0	15.68	0.63	10	10	19.6886	15.3663	0.285822	22	0	15.6806	0.63012	15.7077	11.2428	17.8178	0.952363	0.0121777	FALSE	0.33909	0.323231	0.355931
prot.1523	O95202	O95202	4	1811479	1856156	ENSG00000168924	LETM1	35	35	0.14	13.44	0.61	30	30	18.1378	13.2472	0.262245	22	0.139179	13.4819	0.602993	13.5084	9.8228	15.7195	0.875687	0.00932568	FALSE	0.355507	0.354355	0.367084	LETM1_43921	0.405839
prot.1524	O95210	O95210	4	76306733	76311130	ENSG00000118804	STBD1	8	8	3.48	12.8	0.61	8	8	28.1239	12.3955	0.425811	21	3.47947	12.8043	0.613423	12.8379	9.41223	14.6843	0.982445	0.00148258	FALSE	0.225258	0.218314	0.235475
prot.1525	O95219	O95219	3	125446650	125520202	ENSG00000114520	SNX4	15	15	1.6	12.35	0.51	15	15	21.9911	12.2668	0.303196	22	1.60056	12.3489	0.509855	12.3847	8.71339	14.1037	0.99854	0.00655022	FALSE	0.433212	0.425554	0.4446			seq.3903.49	0.631447
prot.1526	O95236;O95236-2	O95236	22	36140329	36166177	ENSG00000128284	APOL3	6	6	13.57	12.05	0.55	6	6	33.8335	11.4976	0.541964	12	13.5699	12.0471	0.545884	12.0657	9.70958	13.6619	0.641576	0.000823045	FALSE	0.25424	0.247007	0.25622			seq.16823.75	0.377724
prot.1527	O95243;O95243-2	O95243	3	129430947	129440179	ENSG00000129071	MBD4	1	1	8.56	13.51	0.83	1	1	33.3389	13.1289	0.475705	19	8.5595	13.5136	0.827356	13.5285	8.97421	15.9875	0.535153	0.000783085	FALSE	0.0887674	0.0823463	0.0907602			seq.3891.56	0.0300744
prot.1528	O95273	O95273	15	43185118	43197177	ENSG00000166946	CCNDBP1	12	12	3.34	12.11	0.54	10	10	28.752	11.9074	0.429032	21	3.40988	12.1032	0.539297	12.1225	10.1451	14.3495	0.973124	0.00444774	FALSE	0.162547	0.158515	0.167517			seq.27960.18	0.090423
prot.1529	O95292	O95292	20	58389229	58451101	ENSG00000124164	VAPB	16	16	0.21	14.26	0.63	16	16	19.9364	13.9895	0.288692	22	0.208768	14.2608	0.626017	14.2812	10.5969	16.6078	0.750393	0.00932568	FALSE	0.0276897	0.020595	0.0338777			seq.7181.17	-0.243947
prot.153	A0A0D9SFG6;Q99418;Q99418-2	Q99418	19	48469208	48482314	ENSG00000105443	CYTH2	21	19	0	14.09	0.59	21	19	19.7636	13.7862	0.272467	22	0	14.0897	0.588573	14.1338	9.60939	16.1684	0.930899	0.0121777	FALSE	0.315127	0.311474	0.331427	CYTH2_41075	-0.0429117	seq.12533.135	0.0154594
prot.1530	O95295	O95295	1	153658703	153661852	ENSG00000143553	SNAPIN	5	5	0.63	12.98	0.52	5	5	22.2954	12.9206	0.325256	22	0.626305	12.9768	0.523927	13.0209	9.52241	14.8312	0.991928	0.0122567	FALSE	0.268182	0.261488	0.271933	SNAPIN_44265	0.261524	seq.6975.52	0.0247007
prot.1531	O95298	O95298	11	78068297	78079862	ENSG00000151366	NDUFC2	8	8	1.95	14.17	0.47	7	7	27.75	14.1609	0.378639	22	2.15727	14.3164	0.481107	14.3434	11.1845	15.9525	0.999756	0.00512445	FALSE	0.177536	0.17243	0.186977
prot.1532	O95302	O95302	7	32957404	33006930	ENSG00000122642	FKBP9	5	5	61.66	13.47	0.69	5	5	44.9357	13.5543	0.612559	5	61.6562	13.4715	0.685519	13.5067	11.076	15.5557	0.990196	0	FALSE	0.103021	0.0855797	0.108679
prot.1533	O95336	O95336	19	17511636	17521288	ENSG00000130313	PGLS	15	15	0.14	14.27	0.61	15	15	14.4709	14.0745	0.207165	22	0.139179	14.2746	0.613709	14.3102	10.0785	16.0743	0.393513	0.0114695	FALSE	0.492406	0.470057	0.498467			seq.17799.9	0.538668
prot.1534	O95340;O95340-2	O95340	10	87659613	87747705	ENSG00000198682	PAPSS2	43	43	0.21	12.97	0.53	37	37	16.3215	13.0597	0.230902	22	0.208768	13.0239	0.53653	13.0468	9.71594	15.257	0.990061	0.00502513	FALSE	0.393116	0.387783	0.39901
prot.1535	O95347	O95347	9	104094260	104141419	ENSG00000136824	SMC2	57	51	11	12.09	0.6	53	49	31.9003	12.1289	0.498038	17	11.5518	12.0921	0.614223	12.1255	8.47545	15.2959	0.992909	0.00727567	FALSE	0.146554	0.139113	0.151826
prot.1536	O95352	O95352	3	11272309	11557665	ENSG00000197548	ATG7	36	36	0	13.17	0.46	34	34	16.195	13.2125	0.22096	22	0	13.1814	0.457783	13.2049	11.021	15.0953	0.994709	0.00573066	TRUE	0.147735	0.134917	0.154361			seq.12627.97	-0.10805
prot.1537	O95372	O95372	1	23791110	23795539	ENSG00000011009	LYPLA2	12	12	0	14.98	0.53	12	12	14.3654	14.8309	0.211866	22	0	14.9769	0.525556	15.0103	11.574	17.1883	0.991321	0.00859599	FALSE	0.270891	0.267045	0.277335	LYPLA2_42720	0.024081	seq.25929.10	-0.0440657
prot.1538	O95373	O95373	11	9384652	9448127	ENSG00000205339	IPO7	54	54	0	13.98	0.48	54	54	13.6788	13.8262	0.188934	22	0	13.9758	0.482421	13.9959	10.8742	15.7551	0.926446	0.00644699	FALSE	0.445261	0.440983	0.451353
prot.1539	O95376	O95376	3	48918821	48986382	ENSG00000177479	ARIH2	34	36	0.97	12.26	0.51	34	36	31.2009	12.0895	0.376649	22	0.974252	12.2625	0.510647	12.2731	10.1616	14.927	0.997045	0.00795372	FALSE	0.282658	0.265879	0.295854
prot.154	A0A0D9SFP2	Q16836	4	107989714	108035241	ENSG00000138796	HADH	26	26	0	14.79	0.66	24	24	22.2505	14.5463	0.312116	22	0	14.807	0.64584	14.829	10.753	17.4909	0.996355	0.0100287	FALSE	0.3753	0.363901	0.389592
prot.1540	O95379	O95379	5	119268692	119399688	ENSG00000145779	TNFAIP8	8	8	0	14.04	0.47	8	8	20.7644	14.0655	0.290029	22	0	14.0394	0.468558	14.0642	11.6275	16.4138	0.996794	0.00644699	FALSE	0.509586	0.507023	0.51204	TNFAIP8_43205	0.263438	seq.12563.2	0.630517
prot.1541	O95382-3	O95382	1	27355184	27366961	ENSG00000142733	MAP3K6	7	7	13.43	11.47	0.52	6	6	32.1065	10.961	0.497888	21	18.65	11.24	0.56704	11.2806	8.80633	12.9028	0.995241	0.00441696	FALSE	0.130993	0.128554	0.135868
prot.1542	O95390	O95390	12	55743122	55757264	ENSG00000135414	GDF11	13	13	1.46	12.62	0.55	13	13	29.1223	12.3028	0.399218	22	1.46138	12.6246	0.546415	12.5906	10.5804	17.1367	1	0.0152616	FALSE	0.18475	0.183596	0.193492			seq.2765.4	0.0712028
prot.1543	O95393	O95393	2	68860909	68871397	ENSG00000163217	BMP10	10	11	0.07	12.89	0.36	10	11	13.0834	12.9153	0.175153	22	0.0695894	12.8915	0.359741	12.9005	10.9386	13.9878	0.991261	0.00286738	FALSE	0.313797	0.307726	0.317223	BMP10_44476	0.323729	seq.3587.53	0.325181
prot.1544	O95407	O95407	20	63696652	63698684	ENSG00000243509	TNFRSF6B	11	8	1.46	13.13	0.51	11	8	18.4198	12.732	0.29519	22	1.46138	13.1253	0.508249	13.1186	11.2677	16.8341	0.990246	0.00654545	FALSE	0.538682	0.532905	0.54657	TNFRSF6B_44343	0.719712	seq.5070.76	0.0675189
prot.1545	O95425-4	O95425	10	29457338	29736959	ENSG00000197321	SVIL	73	70	0.35	12.52	0.52	65	63	27.6939	11.8998	0.354488	22	0.417537	12.4933	0.515572	12.4925	9.99228	14.6367	0.994242	0.0100719	TRUE	0.293603	0.291553	0.29678
prot.1546	O95428	O95428	14	73237497	73274640	ENSG00000100767	PAPLN	48	49	0	13.32	0.31	41	42	13.0951	13.3537	0.193849	22	0	13.535	0.312653	13.5515	11.8014	14.5751	0.995146	0.00573066	TRUE	0.199908	0.194279	0.213932			seq.11254.13	0.0615014
prot.1547	O95433	O95433	14	77457870	77469472	ENSG00000100591	AHSA1	21	21	0	13.72	0.51	20	20	14.067	13.5073	0.206947	22	0.0695894	13.6763	0.508683	13.7125	10.2109	15.7788	0.989551	0.00860215	FALSE	0.556121	0.550557	0.563412	AHSA1_43347	0.203777	seq.11633.89	0.617629
prot.1548	O95445	O95445	6	31652416	31658210	ENSG00000204444	APOM	12	12	0	16.58	0.33	12	12	12.1189	16.695	0.17294	22	0	16.5774	0.325652	16.5841	15.4434	17.7971	0.986909	0	TRUE	0.501845	0.493971	0.512436	APOM_45313	0.493181	seq.10445.20	0.466651
prot.1549	O95456	O95456	21	39174769	39183488	ENSG00000183527	PSMG1	11	11	3.27	12.68	0.53	11	11	39.0684	12.3904	0.612375	20	3.2707	12.6785	0.526197	12.7237	8.99431	15.0915	0.993456	0.00443787	FALSE	0.285441	0.278516	0.289049	PSMG1_42961	0.314885
prot.155	A0A0D9SFU4;O95970	O95970	10	93757840	93806272	ENSG00000108231	LGI1	4	4	45.02	13.67	0.56	4	4	26.075	13.9039	0.381256	9	45.0244	13.6732	0.55866	13.7097	9.17157	16.5116	0.79092	0.0104031	FALSE	0.118278	0.110155	0.123543
prot.1550	O95466	O95466	17	45221444	45247319	ENSG00000184922	FMNL1	23	23	0.07	12.77	0.38	22	22	16.625	12.8749	0.238555	22	0.0695894	12.7201	0.395651	12.7157	11.3432	14.3379	0.970964	0.00143369	FALSE	0.483418	0.479978	0.486931	FMNL1_43723	0.575686	seq.31046.6	0.0108327
prot.1551	O95476	O95476	17	7243591	7252491	ENSG00000175826	CTDNEP1	4	4	12.39	12.46	0.58	4	4	38.3499	12.2108	0.584973	18	12.3869	12.4601	0.582636	12.5022	10.0878	14.4514	0.684991	0.00326531	FALSE	0.171698	0.16523	0.174337
prot.1552	O95479;O95479-2	O95479	1	9234774	9271337	ENSG00000049239	H6PD	6	6	27.28	12.69	0.54	2	2	55.5825	10.9952	0.772084	6	66.8058	11.3148	0.627191	11.3004	9.41942	13.5403	0.990077	0	FALSE	0.0715291	0.0681875	0.0790616			seq.7161.25	0.0145367
prot.1553	O95486	O95486	5	134648785	134727909	ENSG00000113615	SEC24A	5	5	17.88	12.33	0.55	5	5	30.6084	12.2868	0.454244	19	17.8845	12.3346	0.552775	12.3714	10.271	14.0612	0.96353	0.0008726	FALSE	0.108418	0.106937	0.110662
prot.1554	O95487;O95487-2;O95487-3	O95487	4	109433772	109540896	ENSG00000138802	SEC24B	16	16	2.37	12.22	0.5	16	16	21.2811	12.2229	0.336395	22	2.36604	12.2203	0.497342	12.268	9.13906	13.9581	0.991956	0.00660308	FALSE	0.241931	0.237045	0.249996
prot.1555	O95497	O95497	6	132680849	132714055	ENSG00000112299	VNN1	24	24	0	14.69	0.67	17	17	13.9273	14.4822	0.199096	22	0	14.6632	0.669923	14.7116	12.2143	16.3469	0.952901	0	TRUE	0.643539	0.634374	0.648089	VNN1_45432	0.763527
prot.1556	O95498;O95498-6	O95498	6	132743870	132763459	ENSG00000112303	VNN2	8	8	7.86	13.08	0.71	6	6	29.9702	13.8235	0.474962	15	44.1893	13.8024	0.640427	13.845	11.65	16.1978	0.840288	0	FALSE	0.170647	0.166751	0.17197	VNN2_44394	0.181556	seq.15480.2	0.105592
prot.1557	O95563	O95563	1	167916675	167937072	ENSG00000143158	MPC2	10	10	0.77	13.38	0.62	8	8	20.7099	13.1943	0.306072	22	0.765484	13.4304	0.62155	13.4706	8.76324	15.8163	0.997629	0.00938628	FALSE	0.189058	0.182932	0.195112
prot.1558	O95571	O95571	19	43506719	43527230	ENSG00000105755	ETHE1	19	18	0.07	14.14	0.59	19	18	20.3153	13.9626	0.286314	22	0.0695894	14.1445	0.586453	14.1695	10.3645	16.6031	0.990235	0.0143369	FALSE	0.195974	0.188963	0.204855			seq.3847.56	-0.0909611
prot.1559	O95613	O95613	21	46324124	46445769	ENSG00000160299	PCNT	1	1	72.79	14.59	0.33	NA	NA	NA	NA	NA	NA	NA	NA	NA	NA	NA	NA	NA	NA	FALSE	NA	NA	NA	PCNT_42886		seq.35229.14
prot.156	A0A0G2JMI3	A0A0G2JMI3	14	106737110	106737547	ENSG00000281990	IGHV1-69-2	3	3	71.54	13.75	1.19	3	3	88.8455	13.4819	0.785671	20	71.5379	13.7501	1.18642	13.6347	10.134	18.6064	0.996772	0.0078125	FALSE	0.173512	0.157841	0.181425
prot.1560	O95628-8;O95628-9	O95628	7	135361795	135510145	ENSG00000080802	CNOT4	5	5	33.33	12.14	0.57	5	5	55.5742	11.8767	0.609316	14	33.3333	12.1398	0.569827	12.18	10.0175	13.925	0.9939	0.00106952	FALSE	0.0314448	0.0309592	0.0322002	CNOT4_41040	-0.0444681
prot.1561	O95633	O95633	19	676392	683392	ENSG00000070404	FSTL3	3	3	2.85	12.45	0.49	3	3	19.6021	12.6438	0.29126	22	2.85317	12.4537	0.493402	12.4595	10.0265	14.7113	0.992274	0.00369004	FALSE	0.338641	0.333367	0.340891	FSTL3_44663	0.332245	seq.3438.10	0.409934
prot.1562	O95644	O95644	18	79395856	79529325	ENSG00000131196	NFATC1	17	17	0.84	12.79	0.52	17	17	21.949	12.7986	0.305692	22	0.835073	12.7928	0.515887	12.8392	9.01674	14.5661	0.991539	0.00433213	FALSE	0.48427	0.479619	0.490428	NFATC1_44026	0.642058	seq.14286.2	0.113591
prot.1563	O95671	O95671	X	1403139	1453762	ENSG00000169093	ASMTL	25	25	0.21	12.95	0.52	25	25	19.2824	12.6326	0.281176	22	0.208768	12.9505	0.516441	12.9721	10.1561	14.7971	0.995635	0.0028715	TRUE	0.49149	0.481981	0.496916			seq.10089.7	0.583491
prot.1564	O95674	O95674	20	5126879	5197887	ENSG00000101290	CDS2	15	15	0	14.76	0.68	13	13	23.9805	15.1044	0.320103	22	0	15.0161	0.681194	15.0543	10.0088	17.5547	0.992708	0.0114613	FALSE	0.318031	0.311486	0.333749
prot.1565	O95685	O95685	20	59936663	59940305	ENSG00000132825	PPP1R3D	9	9	1.11	12.14	0.56	7	7	24.883	12.4701	0.341607	22	1.25261	12.228	0.564576	12.2598	9.08568	14.3107	0.987152	0.00289855	FALSE	0.205611	0.199914	0.207905
prot.1566	O95714	O95714	15	28111040	28322179	ENSG00000128731	HERC2	10	10	7.31	13.41	0.53	10	10	19.1333	13.141	0.272697	21	7.30689	13.4081	0.534942	13.4382	10.5209	15.0545	0.941703	0.00696594	FALSE	0.125045	0.122183	0.129252	HERC2_41288	0.045105
prot.1567	O95716	O95716	19	11322068	11346270	ENSG00000105514	RAB3D	4	4	8.07	13.17	0.63	4	4	27.1584	13.2688	0.422906	21	8.07237	13.1662	0.631731	13.1895	9.99435	15.4613	0.994826	0.00312012	TRUE	0.409105	0.402645	0.411871			seq.19379.154	0.510134
prot.1568	O95721	O95721	22	20859007	20891214	ENSG00000099940	SNAP29	13	13	0	14.08	0.61	13	13	24.7464	13.9884	0.331105	22	0	14.0803	0.61024	14.0922	10.3018	16.5571	0.958929	0.00931232	FALSE	0.500089	0.485985	0.503852	SNAP29_44943	0.634672	seq.12357.41	0.381248
prot.1569	O95747	O95747	3	38165089	38255484	ENSG00000172939	OXSR1	36	35	0	14.56	0.49	34	33	21.0806	14.2584	0.301006	22	0	14.5719	0.483144	14.5691	12.4747	17.1075	0.979888	0.00644699	FALSE	0.599761	0.591137	0.609456			seq.20116.30	0.754157
prot.157	A0A0J9YWL0							26	22	21.57	13.5	0.64	20	17	49.6127	13.1846	1.19874	19	22.9645	13.662	0.641555	13.715	10.0136	16.0723	0.975412	0.00465116	FALSE	NA	NA	NA
prot.1570	O95749	O95749	1	235327350	235344532	ENSG00000152904	GGPS1	7	7	2.92	12.37	0.52	5	5	36.3281	12.3572	0.539615	22	4.10578	12.477	0.540046	12.5116	10.2153	14.5805	0.933038	0.00298954	FALSE	0.211987	0.210621	0.213665			seq.17786.5	0.178159
prot.1571	O95757	O95757	4	127781821	127840733	ENSG00000164070	HSPA4L	20	18	9.46	11.81	0.57	20	18	31.9361	11.4375	0.463307	19	9.46416	11.8093	0.570705	11.8732	9.41338	15.7849	0.987107	0.00237154	FALSE	0.112955	0.109398	0.118776	HSPA4L_40297	0.0362773
prot.1572	O95758-4	O95758	9	112217716	112333664	ENSG00000119314	PTBP3	9	9	0.35	12.95	0.49	9	9	16.3989	12.7744	0.230833	22	0.347947	12.9532	0.492385	12.9734	9.98056	15.5188	0.919915	0.00431344	FALSE	0.359025	0.352453	0.379381
prot.1573	O95777	O95777	7	118184144	118204035	ENSG00000128534	LSM8	7	7	0.84	13.24	0.42	7	7	25.6934	12.9338	0.341947	22	0.835073	13.2411	0.422311	13.2289	11.4897	15.3001	0.990718	0.00433526	FALSE	0.140191	0.138211	0.144824	LSM8_42712	0.0370876
prot.1574	O95782;O95782-2	O95782	19	49767001	49807114	ENSG00000196961	AP2A1	57	55	0	14.5	0.53	57	55	18.0747	14.3378	0.250435	22	0	14.5009	0.526642	14.5169	10.8884	16.4631	0.992356	0.00716332	FALSE	0.439945	0.429452	0.460082
prot.1575	O95786	O95786	9	32455302	32526348	ENSG00000107201	RIGI	33	32	2.44	12.41	0.54	8	8	34.8184	12.4016	0.544888	20	14.9617	12.5481	0.64631	12.5435	9.64589	15.857	0.991788	0.00756303	FALSE	0.277334	0.274948	0.287275	RIGI_42364	0.38241	seq.12382.2	0.219268
prot.1576	O95793;O95793-2	O95793	20	49113339	49188367	ENSG00000124214	STAU1	13	13	0.35	12.22	0.43	13	13	21.318	11.9444	0.295231	22	0.347947	12.2172	0.430576	12.245	10.5931	13.7731	0.996057	0.000718907	FALSE	0.315488	0.309475	0.318507	STAU1_43136	0.162093	seq.12471.47	0.368123
prot.1577	O95810	O95810	2	191834310	191847088	ENSG00000168497	CAVIN2	38	37	0	16.76	0.64	26	26	29.4893	16.7079	0.345115	22	0	16.8393	0.646821	16.8904	11.5783	19.0481	0.976768	0.0143266	FALSE	0.498749	0.481453	0.512162
prot.1578	O95816	O95816	6	57172326	57189833	ENSG00000112208	BAG2	13	13	0.42	13.01	0.58	11	11	21.8062	12.7211	0.32954	22	0.417537	13.0802	0.585596	13.1021	9.13994	15.0605	0.945507	0.00718907	FALSE	0.348969	0.344884	0.35421			seq.19228.11	0.404467
prot.1579	O95819-2	O95819	2	101696850	101894690	ENSG00000071054	MAP4K4	20	20	1.81	12.38	0.48	19	19	28.0275	12.394	0.395596	22	1.87891	12.462	0.48527	12.5046	10.0028	14.1126	0.990999	0.00656455	TRUE	0.213708	0.207979	0.222074
prot.158	A0A0J9YX35	A0A0J9YX35	14	106088122	106088573	ENSG00000282639	IGHV3-64D	5	5	0	15.19	0.77	4	4	17.8465	14.4835	0.270552	22	0	15.1985	0.773876	15.1599	12.9845	18.7715	0.63748	0.00644699	TRUE	0.417586	0.400296	0.427768
prot.1580	O95822	O95822	16	83899115	83951445	ENSG00000103150	MLYCD	18	18	0.97	12.71	0.54	18	18	21.9333	12.328	0.317276	22	0.974252	12.7087	0.537535	12.7575	9.10484	14.4525	0.908016	0.00361533	FALSE	0.353356	0.34718	0.357442			seq.11538.216	0.334774
prot.1581	O95825	O95825	21	33589341	33643926	ENSG00000205758	CRYZL1	11	11	0.77	12.85	0.53	9	9	21.2909	12.6544	0.316027	22	1.18302	12.7735	0.510868	12.8234	9.41391	14.7691	0.991536	0.00724638	FALSE	0.424244	0.415396	0.430594	CRYZL1_43569	0.57316	seq.9207.60	-0.0119544
prot.1582	O95831	O95831	X	130124666	130165879	ENSG00000156709	AIFM1	36	35	0	14.56	0.64	36	35	20.276	14.3667	0.284791	22	0	14.5636	0.643345	14.5967	10.4373	16.8586	0.944503	0.0100287	FALSE	0.524335	0.522169	0.530685	AIFM1_43349	0.570026	seq.9522.3	0.457163
prot.1583	O95834-3	O95834	19	45606994	45645602	ENSG00000125746	EML2	32	32	0.28	13.74	0.57	26	26	13.7817	13.5218	0.203948	22	0.278358	13.7533	0.576443	13.7896	9.8943	15.7196	0.991284	0.0100575	FALSE	0.217308	0.201223	0.226336			seq.25907.47	-0.0491779
prot.1584	O95837	O95837	9	77423079	77648322	ENSG00000156049	GNA14	2	2	21.16	13.29	0.61	2	2	27.6013	13.0776	0.369599	18	21.1552	13.2938	0.605662	13.3472	9.37489	14.9883	0.370336	0.00727934	FALSE	0.15708	0.152252	0.167173
prot.1585	O95841	O95841	1	178849535	178871077	ENSG00000116194	ANGPTL1	3	3	9.19	13.3	0.52	3	3	31.356	13.2349	0.540814	22	9.1858	13.3035	0.515056	13.3287	11.0275	15.3286	0.996926	0.00236967	FALSE	0.18398	0.181562	0.186755	ANGPTL1_44460	0.232898	seq.11142.11	0.192656
prot.1586	O95847	O95847	6	46652915	46678190	ENSG00000153291	SLC25A27	1	1	14.27	14.75	0.62	1	1	19.1714	14.7808	0.273059	17	14.2658	14.7504	0.622791	14.8155	10.4836	17.8436	0.990589	0.01	FALSE	0.0480687	0.0448374	0.0497865			seq.22820.129	-0.014791
prot.1587	O95858	O95858	10	69451465	69507666	ENSG00000099282	TSPAN15	11	11	0.07	14.11	0.63	11	11	22.0742	13.8618	0.299752	22	0.0695894	14.1138	0.632288	14.1601	9.59284	15.8942	0.993456	0.0100287	TRUE	0.165307	0.159887	0.175908	TSPAN15_43245	0.0233427
prot.1588	O95861	O95861	1	220057482	220090462	ENSG00000162813	BPNT1	23	23	0.49	12.89	0.46	22	22	15.3164	12.8095	0.248229	22	0.487126	12.9176	0.462037	12.9387	9.49034	14.4025	0.954074	0.0050396	FALSE	0.474356	0.470465	0.480432			seq.17814.8	0.561855
prot.1589	O95865	O95865	6	31727038	31730617	ENSG00000213722	DDAH2	12	12	0	13.36	0.46	12	12	15.3165	13.5162	0.226005	22	0	13.3613	0.46273	13.3708	10.8732	14.5887	0.999286	0.002149	FALSE	0.183069	0.180301	0.187915			seq.35239.176	0.013219
prot.159	A0A0J9YX62	O75190	7	157335381	157417439	ENSG00000105993	DNAJB6	2	2	6.75	12.07	0.58	2	2	33.5734	11.7519	0.518598	20	6.75017	12.0698	0.584633	12.1018	9.61065	13.9891	0.989364	0.00230238	FALSE	0.169214	0.16576	0.174103
prot.1590	O95866-2	O95866	6	31718594	31726714	ENSG00000204420	MPIG6B	5	5	0	16.27	0.71	5	5	23.9716	16.4132	0.317105	22	0	16.2674	0.708763	16.2863	11.4347	18.8567	0.987105	0.0114613	FALSE	0.453895	0.450172	0.457869	MPIG6B_44791	0.587256	seq.7065.1	0.505391
prot.1591	O95866;O95866-3;O95866-5	O95866	6	31718594	31726714	ENSG00000204420	MPIG6B	17	17	0	15.64	0.65	17	17	29.8915	15.6355	0.37137	22	0	15.6389	0.649269	15.668	11.4475	18.1849	0.990697	0.0114613	FALSE	0.508942	0.500408	0.517465	MPIG6B_44791	0.626163	seq.7065.1	0.528385
prot.1592	O95867	O95867	6	31718648	31721746	ENSG00000204421	LY6G6C	3	3	80.24	12.81	0.87	3	3	47.6034	12.5793	0.84648	6	80.2366	12.8133	0.871341	12.8442	10.488	17.6794	0.929572	0.00729927	FALSE	0.106461	0.0993281	0.109661			seq.6256.9	0.00754926
prot.1593	O95870	O95870	6	31686955	31703356	ENSG00000204427	ABHD16A	42	41	0	15.31	0.68	42	41	25.0005	15.1212	0.324762	22	0	15.3072	0.681586	15.3386	10.8644	17.7114	0.97106	0.0121777	FALSE	0.314713	0.300935	0.325198
prot.1594	O95873	O95873	6	31658298	31660778	ENSG00000204439	C6orf47	5	5	4.04	13.24	0.6	3	3	29.6667	13.1852	0.425615	19	16.7015	13.5388	0.634813	13.5657	9.72967	16.2149	0.979885	0.00515464	FALSE	0.180862	0.177698	0.183124
prot.1595	O95876	O95876	2	63119559	63827843	ENSG00000143951	WDPCP	2	2	4.52	14.23	0.63	1	1	16.4723	14.8358	0.239507	21	6.05428	14.4155	0.63778	14.4552	11.3537	16.9895	0.981839	0.00381388	FALSE	0.123847	0.121143	0.132387
prot.1596	O95881	O95881	1	52020131	52055772	ENSG00000117862	TXNDC12	7	7	0.56	13.55	0.58	7	7	16.9768	13.359	0.244011	22	0.556715	13.5548	0.578082	13.5773	9.97875	15.1886	0.957232	0.00431965	FALSE	0.487181	0.480837	0.491416			seq.19334.62	0.637408
prot.1597	O95954	O95954	21	46136160	46155579	ENSG00000160282	FTCD	22	22	12.18	13.18	0.91	18	18	27.0164	13.0562	0.400961	22	12.7349	13.2331	0.921455	13.1357	10.0489	16.8827	0.99879	0.00904605	FALSE	0.479449	0.467333	0.487297	FTCD_43731	0.671076	seq.9213.24	0.601073
prot.1598	O95965	O95965	13	101452593	101720856	ENSG00000198542	ITGBL1	20	21	0	12.94	0.46	18	19	14.2067	12.6976	0.208567	22	0	13.011	0.459845	12.9923	11.0886	15.9025	0.993361	0.00859599	FALSE	0.566248	0.56089	0.570549	ITGBL1_45167	0.732966
prot.1599	O95967	O95967	11	65866441	65873592	ENSG00000172638	EFEMP2	26	27	0	14.99	0.28	26	27	15.0334	14.9243	0.226151	22	0	14.9933	0.27595	15.0063	13.9595	16.0077	0.967682	0	FALSE	0.416319	0.407181	0.426141	EFEMP2_44617	0.405274
prot.16	A0A075B6P5	A0A075B6P5	2	89221698	89222461	ENSG00000244116	IGKV2-28	5	5	1.6	14.36	0.72	2	2	44.0563	13.2971	0.526792	17	15.588	13.8159	0.853486	13.745	10.8658	20.7757	0.878899	0.00847458	FALSE	0.237531	0.212019	0.242427
prot.160	A0A0J9YX66;O95319	O95319	10	10798397	11336675	ENSG00000048740	CELF2	13	13	0.21	13.67	0.62	13	13	18.5577	13.5561	0.269832	22	0.208768	13.6725	0.616919	13.7161	9.62785	16.5882	0.971695	0.00933238	FALSE	0.336229	0.327708	0.358938			seq.7245.2	0.00436285
prot.1600	O95980	O95980	9	36036913	36124455	ENSG00000122707	RECK	33	33	0	12.75	0.5	33	33	18.0321	12.1691	0.265826	22	0	12.7501	0.503242	12.7784	10.5726	16.7247	0.981725	0.00429799	TRUE	0.268541	0.265359	0.274759	RECK_44176	0.118457	seq.29434.66	-0.0276403
prot.1601	O95985	O95985	22	21957025	21982813	ENSG00000100038	TOP3B	8	8	11.06	11.75	0.51	7	7	48.165	11.529	0.70938	19	11.9694	11.6728	0.515581	11.7094	9.17129	13.3542	0.990414	0.00406835	FALSE	0.0204205	0.0166294	0.0220363			seq.35364.13	-0.100875
prot.1602	O95989	O95989	6	34279679	34392669	ENSG00000272325	NUDT3	7	7	1.11	13.52	0.51	7	7	15.7922	13.5012	0.232265	22	1.11343	13.5173	0.509693	13.5484	10.8117	14.8874	0.913796	0.00362056	FALSE	0.407856	0.401683	0.414793			seq.12796.44	0.515445
prot.1603	O96000	O96000	16	1959538	1961975	ENSG00000140990	NDUFB10	11	11	0	14.23	0.72	10	10	25.8273	13.8025	0.369252	22	0	14.05	0.714476	14.0801	9.1409	16.481	0.996868	0.0100287	FALSE	0.237144	0.229615	0.239984	NDUFB10_42815	0.133434	seq.22508.2	0.0046693
prot.1604	O96005	O96005	19	44954585	44993341	ENSG00000104853	CLPTM1	11	11	1.46	12.33	0.53	11	11	22.1183	12.1445	0.294718	22	1.46138	12.3304	0.526011	12.3476	9.34	15.1901	0.99255	0.00581395	FALSE	0.203619	0.200151	0.211727
prot.1605	O96007	O96033|O96007	5|5	53095679|53095679	53110063|53110063	ENSG00000164172|ENSG00000164172	MOCS2|MOCS2	2	2	51.91	12.02	0.64	2	2	73.9903	11.6712	1.00789	3	51.9137	12.0151	0.6387	12.034	9.1895	13.9348	0.991973	0.00147059	FALSE	0.168943	0.165668	0.169257	MOCS2_44790	0.204034
prot.1606	O96008	O96008	19	44890569	44903689	ENSG00000130204	TOMM40	10	10	0.49	13.59	0.64	10	10	20.4893	13.3836	0.289632	22	0.487126	13.5886	0.63676	13.6263	10.1496	15.9788	0.993575	0.00791937	FALSE	0.375484	0.370384	0.389124
prot.1607	O96009	O96009	19	50358472	50365830	ENSG00000131400	NAPSA	7	7	1.32	14.71	0.66	6	6	12.8385	14.9312	0.184597	22	1.3222	14.7536	0.664527	14.7827	10.7171	17.0436	0.994375	0.00508351	FALSE	0.0929581	0.0820062	0.104674			seq.27169.4	-0.12522
prot.1608	O96011	O96011	1	145911350	145918717	ENSG00000131779	PEX11B	16	16	0.14	13.45	0.58	15	15	15.8083	13.2553	0.241938	22	0.139179	13.4837	0.566754	13.5092	9.64583	15.7011	0.998516	0.0107604	FALSE	0.38219	0.379118	0.384778
prot.1609	O96013	O96013	19	39125770	39182816	ENSG00000130669	PAK4	19	19	0.97	12.55	0.51	16	16	18.9779	12.5978	0.268917	22	1.11343	12.7209	0.520856	12.7383	9.24284	14.9064	0.98774	0.0057929	FALSE	0.483918	0.477488	0.491623	PAK4_42878	0.505579	seq.13719.19	0.612707
prot.161	A0A0J9YXF2	Q15165	7	95404862	95435329	ENSG00000105854	PON2	23	23	0	14.02	0.56	14	14	17.0322	14.5205	0.235608	22	0	14.4288	0.577841	14.4917	12.0169	16.0002	0.999758	0.000716332	TRUE	0.428523	0.416646	0.435123
prot.1610	O96018	O96018	19	3750772	3761692	ENSG00000011132	APBA3	1	1	86.08	10.7	0.68	NA	NA	NA	NA	NA	NA	NA	NA	NA	NA	NA	NA	NA	NA	FALSE	NA	NA	NA
prot.1611	O96019	O96019	3	179562886	179588407	ENSG00000136518	ACTL6A	12	12	1.74	12.73	0.42	12	12	21.0065	12.6037	0.335466	22	1.73974	12.7303	0.416904	12.7546	10.1513	14.6571	0.900366	0.00436999	FALSE	0.268446	0.26172	0.2798
prot.1612	P00167;P00167-2	P00167	18	74250846	74291973	ENSG00000166347	CYB5A	9	9	0	13.94	0.46	9	9	16.4963	14.101	0.22435	22	0	13.9398	0.463333	13.9374	12.3147	16.1511	0.988911	0.00143266	FALSE	0.440198	0.435484	0.445773	CYB5A_42343	0.161689	seq.11287.14	0.471872
prot.1613	P00325	P00325	4	99304971	99321401	ENSG00000196616	ADH1B	35	35	0	14.59	0.99	17	17	18.3463	14.9583	0.269192	22	0	14.2096	1.00623	14.112	11.7803	17.7616	0.989179	0	FALSE	0.732479	0.718465	0.739733	ADH1B_44448	0.881133	seq.9834.62	0.304192
prot.1614	P00326	P00326	4	99336497	99352746	ENSG00000248144	ADH1C	9	9	24.98	12.6	0.9	1	1	7.28381	13.1692	0.105176	2	87.126	13.4124	0.814517	13.3645	11.0684	15.4262	0.989938	0	FALSE	0.373054	0.368909	0.380107			seq.15525.294	0.525123
prot.1615	P00338-3	P00338	11	18394560	18408425	ENSG00000134333	LDHA	31	28	0	15.94	0.57	30	27	22.3491	16.0433	0.309587	22	0	15.9725	0.568615	16.012	12.3869	17.7777	0.990808	0.00859599	FALSE	0.385803	0.381357	0.395067			seq.15414.316	0.300427
prot.1616	P00352	P00352	9	72900671	73080442	ENSG00000165092	ALDH1A1	26	26	0	13.61	0.52	26	26	13.6303	14.1655	0.194484	22	0	13.6076	0.521005	13.5506	11.9296	16.2196	0.997576	0.010745	FALSE	0.595386	0.59159	0.597493	ALDH1A1_45029	0.661643	seq.11265.8	0.629888
prot.1617	P00367	P00367	10	87050202	87094843	ENSG00000148672	GLUD1	39	39	0	15.48	0.59	39	39	22.0611	15.5491	0.280958	22	0	15.4771	0.5882	15.4492	13.0755	18.5014	0.993563	0.00787966	FALSE	0.380451	0.369163	0.384751			seq.25902.27	0.204015
prot.1618	P00387-3	P00387	22	42615730	42720870	ENSG00000100243	CYB5R3	29	29	0	16.56	0.66	29	29	25.3392	16.3591	0.335935	22	0	16.561	0.656418	16.5827	11.991	18.9216	0.992016	0.010745	FALSE	0.203303	0.18583	0.210105			seq.7215.18	-0.0897843
prot.1619	P00390	P00390	8	30678066	30727846	ENSG00000104687	GSR	27	26	0	14.54	0.56	26	25	16.8821	14.3495	0.242288	22	0	14.5077	0.558494	14.5301	11.5184	16.3918	0.990119	0.00716332	FALSE	0.327159	0.318185	0.334646	GSR_45368	0.162353	seq.19273.3	-0.0720157
prot.162	A0A0J9YXN7	Q96Q06	19	4502192	4518486	ENSG00000167676	PLIN4	37	37	0	12.74	0.71	29	29	31.9541	12.2508	0.506695	22	0.0695894	12.7607	0.727176	12.7145	10.7661	16.2514	0.979306	0.00143369	TRUE	0.344079	0.336624	0.353975
prot.1620	P00441	P00441	21	31659666	31668931	ENSG00000142168	SOD1	8	7	0	14.97	0.67	8	7	18.7373	14.8467	0.270287	22	0	14.9716	0.668539	15.0062	10.4901	17.0156	0.996017	0.00429799	FALSE	0.333307	0.328311	0.342368	SOD1_45412	0.263381	seq.2794.60	0.152371
prot.1621	P00451	P00451	X	154835788	155026940	ENSG00000185010	F8	105	104	0	14.29	0.39	105	104	14.6565	14.2625	0.203371	22	0	14.2893	0.392533	14.2812	12.774	15.7913	0.982857	0	FALSE	0.568193	0.560659	0.572979			seq.13499.30	0.697187
prot.1622	P00488	P00488	6	6144084	6321013	ENSG00000124491	F13A1	82	82	0	16.29	0.54	72	72	18.5233	16.1361	0.257383	22	0	16.2894	0.538643	16.3096	13.0314	18.1269	1	0.00859599	FALSE	0.221348	0.215261	0.228365			seq.16927.9	-0.0336749
prot.1623	P00491	P00491	14	20461992	20477094	ENSG00000198805	PNP	32	32	0	14.91	0.67	31	31	16.4833	14.5648	0.228031	22	0	14.8959	0.6713	14.9467	11.156	17.0238	0.935051	0.0100287	FALSE	0.490089	0.488322	0.498475	PNP_44860	0.381331	seq.10039.32	0.475577
prot.1624	P00492	P00492	X	134460165	134520513	ENSG00000165704	HPRT1	19	19	0	14.12	0.54	19	19	14.513	14.119	0.205817	22	0	14.1151	0.53962	14.148	10.8665	15.8936	0.992318	0.00859599	FALSE	0.35149	0.342275	0.357187			seq.19290.5	0.231124
prot.1625	P00505	P00505	16	58707131	58734342	ENSG00000125166	GOT2	39	39	0	15.01	0.57	36	36	17.7965	14.8058	0.259705	22	0	15.002	0.568637	15.0248	12.2768	17.0044	0.996926	0.00429799	FALSE	0.531229	0.52577	0.535124			seq.23903.3	0.583463
prot.1626	P00533	P00533	7	55019017	55211628	ENSG00000146648	EGFR	3	3	4.18	14.6	0.56	3	3	28.215	14.3979	0.443248	20	4.17537	14.602	0.556118	14.616	12.473	16.5847	0.991088	0.000747384	FALSE	0.142295	0.137308	0.147822	EGFR_45115	-0.148011	seq.2677.1	0.205957
prot.1627	P00558	P00558	X	77910739	78129295	ENSG00000102144	PGK1	37	37	0	15.6	0.56	33	33	10.6578	15.5937	0.152134	22	0	15.6585	0.55904	15.6938	12.6537	17.8251	0.942848	0.00501433	FALSE	0.459658	0.456634	0.466509			seq.5020.50	0.42553
prot.1628	P00568;Q5T9B7	P00568	9	127866486	127877675	ENSG00000106992	AK1	24	24	0	14.86	0.47	19	19	24.8011	14.6991	0.326249	22	0	14.7601	0.476103	14.7493	12.8784	17.0943	0.983909	0.00716332	TRUE	0.566311	0.55832	0.5697	AK1_44455	0.595086	seq.5012.67	0.676363
prot.1629	P00734	P00734	11	46719196	46739506	ENSG00000180210	F2	92	96	0	17.06	0.48	86	89	32.1369	17.1591	0.357843	22	0	17.0667	0.477236	16.9441	16.1619	18.7803	0.000699216	0.110315	FALSE	0.280076	0.275815	0.28442	F2_45463	0.0595407	seq.4157.2	0.232084
prot.163	A0A0J9YXX1	A0A0J9YXX1	14	106107972	106108464	ENSG00000282651	IGHV5-10-1	2	2	15.94	14.63	1.08	2	2	18.2944	14.1396	0.268107	22	15.936	14.6314	1.07939	14.7147	10.8627	20.3554	0.952806	0.00426985	TRUE	0.305375	0.294715	0.315763
prot.1630	P00738	P00738	16	72054505	72061055	ENSG00000257017	HP	46	45	0	16.85	0.49	43	42	16.2519	16.3657	0.226386	22	0	16.7295	0.485216	16.7416	13.9971	19.593	0.996584	0.00286533	TRUE	0.492582	0.490618	0.502289			seq.3054.3	0.537348
prot.1631	P00739	P00739	16	72063148	72077246	ENSG00000261701	HPR	19	19	0	16.51	0.57	10	10	14.7168	16.2046	0.212793	22	0	15.9758	0.573525	15.9581	14.1361	19.1523	0.992469	0.000716332	TRUE	0.321321	0.310519	0.334825			seq.29520.118	0.178087
prot.1632	P00740	P00740	X	139530739	139563459	ENSG00000101981	F9	34	39	0	16.84	0.45	34	39	33.8077	16.7326	0.371374	22	0	16.8416	0.445237	16.7447	15.3283	18.5728	0.050611	0.0909742	FALSE	0.269481	0.265871	0.272365	F9_45357	0.0926606	seq.4876.32	0.192849
prot.1633	P00742	P00742	13	113122799	113149529	ENSG00000126218	F10	38	39	0	16.25	0.27	36	37	15.1498	16.5614	0.216979	22	0	16.2857	0.269038	16.2952	14.9605	17.3901	0.995155	0.00286533	FALSE	0.370678	0.367106	0.376051	F10_45354	0.220033	seq.4878.3	0.338117
prot.1634	P00746	P00746	19	859453	867884	ENSG00000197766	CFD	28	28	0	17.73	0.32	27	27	8.32694	17.9627	0.120265	22	0	17.817	0.324518	17.8347	16.4119	19.1475	0.994714	0.002149	FALSE	0.549299	0.543952	0.566136	CFD_45452	0.443238	seq.13678.169	0.663331
prot.1635	P00747	P00747	6	160702194	160754097	ENSG00000122194	PLG	95	96	0	17.3	0.19	82	82	8.58138	17.6293	0.120916	22	0	17.4446	0.191963	17.4514	16.4183	18.1383	0.801512	0.002149	FALSE	0.414826	0.408851	0.41759	PLG_45482	0.332237	seq.4151.6	0.467249
prot.1636	P00748	P00748	5	177402133	177416583	ENSG00000131187	F12	68	60	0	17.59	0.49	61	53	13.5126	18.4837	0.193091	22	0	17.6516	0.487499	17.713	15.2239	18.8996	0.996276	0.002149	TRUE	0.617125	0.613481	0.620389	F12_45461	0.731335	seq.27179.216	0.786475
prot.1637	P00750	P00750	8	42174718	42207709	ENSG00000104368	PLAT	33	33	0	14.65	0.55	33	33	14.8263	15.0247	0.213937	22	0	14.6455	0.549707	14.7118	11.9337	16.4745	0.984319	0.00644699	FALSE	0.668419	0.656593	0.673194			seq.2212.69	0.824424
prot.1638	P00751	P00751	6	31945650	31952086	ENSG00000243649	CFB	52	52	0	16.09	0.26	46	46	12.5392	16.3291	0.182271	22	0	16.1136	0.256458	16.1262	14.3048	17.1503	0.811156	0.002149	TRUE	0.486921	0.48022	0.48977	CFB_45451	0.441995	seq.4129.72	0.530179
prot.1639	P00813	P00813	20	44584896	44652252	ENSG00000196839	ADA	11	11	4.45	12.16	0.53	11	11	30.7168	11.8933	0.433505	22	4.45372	12.1551	0.530989	12.1915	10.0548	14.0538	0.995572	0.00450113	FALSE	0.244988	0.236486	0.249261	ADA_43326	0.293899	seq.19751.21	-0.0135571
prot.164	A0A0J9YYC8;A6XMV9;P07478	P07478	7	142760398	142774564	ENSG00000275896	PRSS2	6	6	0	14.59	0.64	4	4	18.081	15.5326	0.256647	22	0	14.8309	0.640135	14.8191	12.6726	19.3889	0.995381	0.00286533	FALSE	0.490069	0.479452	0.500467	PRSS2_45402	0.786765	seq.5034.79	0.837894
prot.1640	P00915	P00915	8	85327608	85379014	ENSG00000133742	CA1	21	21	0.49	13.45	0.77	17	17	25.159	13.6955	0.381835	22	0.487126	13.4592	0.776029	13.3564	11.0619	17.303	0.9903	0.00791937	FALSE	0.525873	0.5234	0.529034	CA1_45322	0.615214	seq.4969.2	0.634319
prot.1641	P00918	P00918	8	85463968	85481493	ENSG00000104267	CA2	23	23	0	15.1	0.7	21	21	11.3155	15.4663	0.157654	22	0	15.1327	0.703211	15.1691	12.001	17.146	0.939634	0.002149	FALSE	0.365251	0.358002	0.372635	CA2_45046	0.241827	seq.4970.55	-0.0762113
prot.1642	P00966	P00966	9	130444961	130501274	ENSG00000130707	ASS1	27	27	0	14	1.08	25	25	39.643	15.6689	0.614214	22	0	14.0189	1.03958	13.9379	11.3773	17.5688	0.996447	0	FALSE	0.562642	0.55563	0.575111	ASS1_43392	0.752237	seq.19747.10	0.521744
prot.1643	P01008	P01008	1	173903800	173917327	ENSG00000117601	SERPINC1	41	41	0	15.22	0.28	37	37	15.7521	15.6684	0.234343	22	0	15.2781	0.286778	15.2626	14.4122	16.7402	0.9916	0.002149	FALSE	0.355674	0.348212	0.363595	SERPINC1_45495	0.253278	seq.3344.60	0.268533
prot.1644	P01009	P01009	14	94376747	94390693	ENSG00000197249	SERPINA1	55	55	0	17.19	0.38	40	40	19.6493	17.5103	0.276022	22	0	17.3131	0.389261	17.294	15.8931	18.9702	0.999287	0.00143266	TRUE	0.424213	0.416344	0.430845	SERPINA1_45489	0.220234	seq.3580.25	0.428988
prot.1645	P01011	P01011	14	94612384	94624055	ENSG00000196136	SERPINA3	33	33	0	16.51	0.29	27	27	11.4729	16.5887	0.162875	22	0	16.5685	0.292661	16.5728	15.485	19.1677	0.765616	0.00573066	FALSE	0.469647	0.467836	0.47328	SERPINA3_45490	0.486741	seq.4153.11	0.50472
prot.1646	P01023	P01023	12	9067664	9116229	ENSG00000175899	A2M	125	125	0	15.52	0.48	103	103	19.202	15.1848	0.256908	22	0	15.5527	0.48386	15.5109	13.9503	17.2012	0.994443	0	FALSE	0.487629	0.48199	0.490651			seq.3708.62	0.560574
prot.1647	P01024	P01024	19	6677704	6730562	ENSG00000125730	C3	201	200	0	16.98	0.26	197	196	14.2223	17.0792	0.206458	22	0	16.9592	0.255695	16.9641	15.9993	17.8689	0.992293	0	FALSE	0.298056	0.291004	0.300808	C3_45445	0.22708	seq.5803.24	0.237628
prot.1648	P01031	P01031	9	120932987	121075195	ENSG00000106804	C5	162	161	0	17.33	0.36	157	156	17.4917	17.4362	0.257416	22	0	17.2991	0.365328	17.3137	15.764	18.5807	0.992491	0.002149	FALSE	0.277531	0.275052	0.280566	C5_45447	0.0134131	seq.2381.52	0.183698
prot.1649	P01033	P01033	X	47582408	47586789	ENSG00000102265	TIMP1	8	8	0	14.78	0.53	8	8	13.041	14.7214	0.182822	22	0	14.7831	0.528706	14.8046	12.108	16.925	0.911693	0.00859599	FALSE	0.330373	0.326418	0.348302	TIMP1_45425	0.169887	seq.23173.3	0.134781
prot.165	A0A0R4J2F2;D6RC11;Q9NY35	Q9NY35	3	98497912	98523066	ENSG00000080822	CLDND1	2	2	5.78	14.15	0.54	2	2	29.8855	14.0938	0.434774	21	5.77592	14.1476	0.53591	14.1774	11.2715	16.3572	0.995605	0.00455927	FALSE	0.157145	0.131705	0.160759			seq.33571.15	0.168815
prot.1650	P01034	P01034	20	23626706	23638473	ENSG00000101439	CST3	8	8	0	14.77	0.32	8	8	12.7414	14.5376	0.183751	22	0	14.7733	0.318551	14.7656	13.4313	16.4341	0.991859	0.00573066	FALSE	0.506301	0.503651	0.511042	CST3_45345	0.43084	seq.2609.59	0.578989
prot.1651	P01040	P01040	3	122325248	122341969	ENSG00000121552	CSTA	10	11	45.79	13.29	1.2	9	10	174.017	13.404	1.54452	11	45.929	13.2941	1.19966	13.1445	10.0816	21.6529	0.98071	0.0158311	FALSE	0.208909	0.193638	0.210627
prot.1652	P01042	P01042	3	186717348	186744410	ENSG00000113889	KNG1	71	70	0	17.7	0.28	67	67	10.1037	17.687	0.142467	22	0	17.7726	0.285007	17.7693	16.4957	18.6412	0.99398	0.00143266	TRUE	0.283243	0.278703	0.291838			seq.15343.337	0.171885
prot.1653	P01042-3	P01042	3	186717348	186744410	ENSG00000113889	KNG1	4	4	0	16.12	0.48	2	2	18.2666	14.2522	0.25815	22	0	14.4281	0.407439	14.4396	12.4058	15.9335	0.997923	0.002149	TRUE	0.261332	0.256386	0.267419			seq.7784.1	0.181346
prot.1654	P01111	P01111	1	114704469	114716771	ENSG00000213281	NRAS	9	9	0	14.08	0.45	9	9	17.2434	13.8908	0.240831	22	0	14.0837	0.451019	14.1042	11.2655	16.0892	0.995394	0.00716332	FALSE	0.275755	0.263119	0.293506	NRAS_40467	-0.00360995	seq.10531.18	0.129466
prot.1655	P01116	P01116	12	25205246	25250936	ENSG00000133703	KRAS	1	1	78.64	12.85	0.56	1	1	54.8612	12.0801	0.912679	4	78.636	12.8479	0.555607	12.9027	10.2207	14.2983	0.99365	0.0033557	FALSE	0.146178	0.143451	0.147458			seq.20073.22	0.129457
prot.1656	P01116-2	P01116	12	25205246	25250936	ENSG00000133703	KRAS	17	17	0	15.1	0.45	17	17	15.9622	14.8396	0.226017	22	0	15.1043	0.44929	15.1208	12.1199	16.6988	0.453301	0.00429799	FALSE	0.293582	0.286875	0.305254			seq.20073.22	0.209697
prot.1657	P01127	P01127	22	39223359	39244982	ENSG00000100311	PDGFB	7	7	3.34	12.83	0.53	7	7	20.591	12.8581	0.281065	22	3.34029	12.8346	0.526661	12.8608	10.0766	14.7327	1	0.00148148	FALSE	0.463374	0.45158	0.468266	PDGFB_44839	0.601102	seq.27310.2	0.556598
prot.1658	P01130	P01130	19	11089418	11133820	ENSG00000130164	LDLR	24	24	0.77	12.53	0.51	22	22	27.63	12.2416	0.428692	22	1.04384	12.5267	0.529039	12.5492	10.5224	14.7698	0.769416	0.00144823	FALSE	0.20784	0.20435	0.216413	LDLR_45174	0.169101	seq.13129.40	-0.129487
prot.1659	P01133;P01133-3	P01133	4	109912883	110013766	ENSG00000138798	EGF	45	45	0	13.41	0.52	39	39	13.0719	13.4395	0.201324	22	0	13.4413	0.519859	13.453	10.12	15.6162	0.995696	0.00573066	FALSE	0.479219	0.472559	0.486193	EGF_44618	0.631557	seq.5509.7	0.208021
prot.166	A0A0U1RQE4	Q5HYK7	4	151102751	151325605	ENSG00000109686	SH3D19	1	1	25.12	15.35	0.45	1	1	26.0476	15.3562	0.424404	17	25.1218	15.3488	0.448824	15.3576	13.7928	17.2303	0.991047	0.000954198	FALSE	0.0653429	0.0621023	0.0747771
prot.1660	P01160	P01160	1	11845709	11848345	ENSG00000175206	NPPA	2	2	11.76	13.66	0.81	2	2	24.4963	14.0644	0.343941	22	11.7606	13.6636	0.808981	13.6526	11.1125	16.6549	0.960688	0.000811688	FALSE	0.376573	0.371886	0.379523			seq.5443.62	0.417894
prot.1661	P01210	P01210	8	56436674	56446671	ENSG00000181195	PENK	5	7	1.6	14.58	0.36	4	6	17.5912	14.6283	0.252499	22	1.60056	14.6194	0.364023	14.6441	12.0651	16.035	0.996359	0.00728332	FALSE	0.218246	0.217107	0.224111	PENK_44844	0.125777	seq.9076.25	0.155575
prot.1662	P01275	P01275	2	162142882	162152404	ENSG00000115263	GCG	12	13	0	15	0.61	11	11	20.9593	14.7921	0.291517	22	0	14.989	0.611267	14.9951	12.5018	20.9454	0.995691	0.002149	FALSE	0.394518	0.392091	0.398042	GCG_42503	0.300863	seq.4891.50	0.0919596
prot.1663	P01303	P01303	7	24284188	24291862	ENSG00000122585	NPY	2	2	15.8	11.89	0.61	2	2	35.9821	11.6449	0.514145	19	15.7968	11.8922	0.614151	11.9338	8.5394	14.1116	0.993759	0.00169635	FALSE	0.287141	0.282015	0.295197	NPY_44039	0.336134	seq.20590.13	0.0626662
prot.1664	P01344-3	P01344	11	2129112	2158391	ENSG00000167244	IGF2	11	10	0	17.62	0.23	11	10	9.25972	17.5386	0.132551	22	0	17.6153	0.225467	17.6252	16.3131	18.3552	0.957104	0.00358166	FALSE	0.314246	0.310752	0.32545			seq.6973.111	0.210784
prot.1665	P01591	P01591	4	70655541	70681817	ENSG00000132465	JCHAIN	16	16	0	18.23	0.68	16	16	13.6328	17.689	0.199705	22	0	18.2285	0.678012	18.2379	16.0727	20.7552	0.973745	0	FALSE	0.236489	0.233297	0.250348	JCHAIN_42645	-0.0401927	seq.15306.20	-0.018702
prot.1666	P01594	P01594	2	89268001	89268506	ENSG00000242076	IGKV1-33	4	4	0	15.17	0.86	4	4	31.9008	15.5938	0.373169	22	0	15.1683	0.859523	15.048	12.57	19.6109	0.961229	0.0179083	FALSE	0.35033	0.32807	0.36486
prot.1667	P01599	P01599	2	89117342	89117844	ENSG00000240382	IGKV1-17	2	2	73.42	12.21	1.07	2	2	47.7892	11.9143	0.717654	2	73.4168	12.2076	1.06638	12.1369	8.64291	17.7041	0.989121	0.0134409	FALSE	0.18961	0.181967	0.200076
prot.1668	P01602	P01602	2	88947301	88947957	ENSG00000243466	IGKV1-5	4	4	0.7	16.07	0.99	2	2	46.2753	14.7828	1.02291	18	33.2637	13.639	1.02673	13.5804	10.0417	17.832	0.994538	0.00322581	FALSE	0.119776	0.117106	0.127263			seq.6561.77	-0.032118
prot.1669	P01619	P01619	2	89142574	89143160	ENSG00000239951	IGKV3-20	12	12	0	16.26	0.76	12	12	26.2572	15.8132	0.306326	22	0	16.2598	0.764868	16.1464	14.1456	20.1246	0.966431	0.00501433	FALSE	0.448552	0.437444	0.465395
prot.167	A0A0U1RQK4	Q8NDY3	13	113399611	113453488	ENSG00000153531	ADPRHL1	2	2	73.21	18.24	0.76	NA	NA	NA	NA	NA	NA	NA	NA	NA	NA	NA	NA	NA	NA	FALSE	NA	NA	NA
prot.1670	P01700	P01700	22	22357739	22358260	ENSG00000211648	IGLV1-47	6	6	0	16.16	0.66	3	3	14.3334	16.3612	0.20248	22	0	16.7303	0.67446	16.6359	14.7429	20.4389	0.990766	0.00429799	FALSE	0.383155	0.377205	0.394108
prot.1671	P01701	P01701	22	22322472	22322969	ENSG00000211644	IGLV1-51	4	4	0.21	16.66	1.04	1	1	NA	NA	NA	NA	74.3215	13.5914	1.46097	13.4969	9.505	18.0026	0.966583	0	FALSE	NA	NA	NA
prot.1672	P01703	P01703	22	22409766	22410282	ENSG00000211653	IGLV1-40	3	3	22.2	14.92	0.93	1	1	8.42282	14.7952	0.118874	4	75.087	15.0999	0.465414	15.066	13.937	17.6635	0.98651	0.0172414	FALSE	0.164544	0.155091	0.178253
prot.1673	P01704	P01704	22	22758700	22759218	ENSG00000211666	IGLV2-14	2	2	25.26	15.47	1.86	NA	NA	NA	NA	NA	NA	NA	NA	NA	NA	NA	NA	NA	NA	FALSE	NA	NA	NA
prot.1674	P01706	P01706	22	22792491	22793007	ENSG00000211668	IGLV2-11	3	3	0	15.63	1.75	NA	NA	NA	NA	NA	NA	NA	NA	NA	NA	NA	NA	NA	NA	FALSE	NA	NA	NA
prot.1675	P01714	P01714	22	22720623	22721145	ENSG00000211663	IGLV3-19	4	4	0	15.5	0.84	2	2	12.9074	18.0756	0.184558	22	0	15.8901	0.891429	15.7955	13.5073	20.3194	0.995405	0.00716332	TRUE	0.416258	0.413312	0.425889
prot.1676	P01715	P01715	22	22880706	22881396	ENSG00000211673	IGLV3-1	4	4	2.02	13.23	0.86	4	4	22.7724	13.6372	0.325568	22	2.01809	13.2258	0.857945	13.1685	9.87722	18.8932	0.759546	0.00658376	FALSE	0.304152	0.299029	0.314235
prot.1677	P01717	P01717	22	22686726	22687271	ENSG00000211659	IGLV3-25	7	7	0	16.15	0.71	2	2	30.7848	15.0165	0.416679	22	2.99235	14.5397	1.03502	14.4918	11.0341	19.4803	0.990687	0.00295639	TRUE	0.343459	0.327379	0.348571
prot.1678	P01718	P01718	22	22668288	22668806	ENSG00000211658	IGLV3-27	2	2	0.63	14.64	1.14	1	1	21.1389	15.2355	0.323203	22	0.626305	14.7638	1.14348	14.7328	11.3558	19.9314	0.881972	0.00865177	TRUE	0.313242	0.295833	0.31587
prot.1679	P01721	P01721	22	22195799	22196276	ENSG00000211640	IGLV6-57	3	3	0.63	13.11	1	2	2	27.6963	13.0307	0.39303	22	0.695894	13.231	1.01315	13.123	9.95886	20.0851	0.990237	0.00649351	TRUE	0.375966	0.374201	0.379423
prot.168	A0A0U1RQS4							13	13	1.95	12.07	0.41	12	12	28.7577	11.8974	0.377713	22	2.22686	12.0546	0.410217	12.0699	10.0943	13.5335	0.99408	0.0014652	TRUE	0.198868	0.194384	0.206968
prot.1680	P01730	P01730	12	6786858	6820799	ENSG00000010610	CD4	4	4	20.04	11.44	0.58	4	4	23.8754	11.4003	0.357077	20	20.0418	11.4431	0.583391	11.4723	8.76116	14.6715	0.998932	0.00358423	FALSE	0.137102	0.134579	0.143113	CD4_43492	0.138085	seq.3143.3	0.0149093
prot.1681	P01732-2	P01732	2	86784610	86808396	ENSG00000153563	CD8A	6	6	0	14.08	0.4	6	6	18.3934	13.5886	0.247546	22	0	14.075	0.402692	14.0771	12.5802	15.7031	0.819483	0.000716332	FALSE	0.474632	0.466013	0.48085	CD8A_44521	0.597503	seq.15462.28	0.577012
prot.1682	P01742	P01742	14	106714684	106715181	ENSG00000211973	IGHV1-69	6	6	17.4	12.74	0.84	4	4	48.9142	12.7923	0.611578	18	25.8177	12.7922	0.839849	12.8053	9.06319	17.0167	0.993186	0.00387222	FALSE	0.231902	0.227873	0.246354
prot.1683	P01743	P01743	14	106511117	106511856	ENSG00000211962	IGHV1-46	5	5	5.15	12.9	0.92	5	5	19.5366	12.9873	0.29919	22	5.14962	12.8964	0.922056	12.805	10.0996	18.5218	0.993785	0.0143613	FALSE	0.358316	0.345722	0.364597
prot.1684	P01762	P01762	14	106116635	106117204	ENSG00000211941	IGHV3-11	3	3	15.45	14.24	1.54	2	2	93.7104	13.5159	1.28206	17	16.0056	14.2712	1.55167	14.0673	10.6865	19.6532	0.995028	0	FALSE	0.22426	0.20151	0.239401
prot.1685	P01764	P01764	14	106268606	106269140	ENSG00000211949	IGHV3-23	2	2	7.17	13.44	0.81	1	1	29.549	13.1048	0.410805	21	8.69868	13.491	0.846719	13.4236	10.6868	17.0855	0.991887	0.00157233	FALSE	0.296717	0.288476	0.304955
prot.1686	P01766	P01766	14	106129540	106130072	ENSG00000211942	IGHV3-13	4	4	0.14	14.71	0.9	1	1	NA	NA	NA	NA	97.0772	15.8221	1.27261	15.7605	12.4406	19.0803	0.141332	0	FALSE	NA	NA	NA
prot.1687	P01768	P01768|P0DP03	14|14	106335082|106335082	106335613|106335613	ENSG00000270550|ENSG00000270550	IGHV3-30|IGHV3-30	11	11	0	16.03	0.6	6	6	12.6542	15.2295	0.179045	22	0	15.6569	0.670049	15.6145	12.9958	19.765	0.997955	0.00143266	TRUE	0.492169	0.486716	0.493933
prot.1688	P01772	P01772	14	106359793	106360324	ENSG00000211955	IGHV3-33	2	2	70.56	12.38	0.93	NA	NA	NA	NA	NA	NA	NA	NA	NA	NA	NA	NA	NA	NA	FALSE	NA	NA	NA
prot.1689	P01780	P01780	14	106062151	106062683	ENSG00000211938	IGHV3-7	10	10	0	16.57	0.62	2	2	18.3907	16.1352	0.257438	22	0	17.0473	0.85731	16.95	13.7194	22.412	0.960877	0.00501433	TRUE	0.405741	0.399606	0.414594
prot.169	A0A0U1RR32;A0A0U1RRH7							11	11	0	14.4	0.72	1	1	NA	NA	NA	NA	94.0153	11.0064	0.953347	11.0324	9.04316	13.3159	0.744187	0	FALSE	NA	NA	NA
prot.1690	P01814	P01814	14	106770577	106771020	ENSG00000274576	IGHV2-70	4	4	11.06	13.59	1.04	2	2	27.7158	12.5788	0.384821	18	12.5957	13.5693	1.06931	13.4705	10.9598	20.1282	0.982227	0.00820345	TRUE	0.291574	0.285115	0.299421
prot.1691	P01817	P01817	14	106037902	106038365	ENSG00000211937	IGHV2-5	9	9	0	14.43	0.79	9	9	28.2324	14.3465	0.390233	22	0	14.4335	0.789667	14.4145	10.6742	18.5598	0.993397	0.00429799	FALSE	0.331486	0.328157	0.338838
prot.1692	P01825	P01825	14	106627249	106627825	ENSG00000224373	IGHV4-59	2	2	80.1	14.38	1.23	NA	NA	NA	NA	NA	NA	NA	NA	NA	NA	NA	NA	NA	NA	FALSE	NA	NA	NA
prot.1693	P01833	P01833	1	206928522	206946466	ENSG00000162896	PIGR	30	30	0	14.2	0.8	26	26	14.4294	14.4421	0.193103	22	0	14.2987	0.809451	14.261	12.2521	17.1145	0.992355	0	FALSE	0.543567	0.531742	0.54642	PIGR_45221	0.49006	seq.3216.2	0.602909
prot.1694	P01854	P01854	14	105597691	105601728	ENSG00000211891	IGHE	8	8	1.67	13.31	0.61	6	6	49.6501	12.8982	0.631891	20	1.80932	13.4431	0.614288	13.431	10.7417	15.8289	0.980237	0.00218659	FALSE	0.156169	0.151036	0.16056			seq.4135.84	0.156464
prot.1695	P01857	P01857	14	105736343	105743071	ENSG00000211896	IGHG1	40	40	0	18.51	0.35	30	30	12.9722	17.8474	0.175318	22	0	18.3708	0.361858	18.3739	17.2746	21.3536	0.977603	0.000716332	FALSE	0.298906	0.295865	0.311158			seq.2744.57	0.194243
prot.1696	P01859	P01859	14	105639559	105644790	ENSG00000211893	IGHG2	20	20	0	17.86	0.49	18	18	10.5486	17.3861	0.147288	22	0	17.7268	0.478757	17.736	15.684	20.6854	0.994264	0.00286533	TRUE	0.215643	0.211445	0.221503			seq.13230.174	0.0112039
prot.1697	P01861	P01861	14	105620506	105626066	ENSG00000211892	IGHG4	15	15	0	15.56	0.87	11	11	15.1726	15.8624	0.216928	22	0	15.6751	0.846739	15.7143	12.1868	18.0356	0.994197	0.000716332	FALSE	0.259569	0.248589	0.266575			seq.13231.90	0.0081481
prot.1698	P01871	P01871	14	105851705	105856218	ENSG00000211899	IGHM	55	55	0	18.49	0.75	39	39	15.5467	18.394	0.227817	22	0	18.8078	0.75194	18.7965	16.3276	21.6504	0.983243	0	FALSE	0.499989	0.487087	0.506499			seq.3069.52	0.613863
prot.1699	P01876	P01876	14	105703995	105708665	ENSG00000211895	IGHA1	28	28	0	18.2	0.6	24	24	11.7989	17.5889	0.165356	22	0	18.0993	0.599786	18.0787	14.3357	20.5983	0.999727	0.002149	FALSE	0.537002	0.522847	0.539172			seq.11089.7	0.667277
prot.17	A0A075B6Q5	A0A075B6Q5	14	106657725	106658258	ENSG00000223648	IGHV3-64	5	5	0.7	14.67	0.66	5	5	16.0439	14.0197	0.234617	22	0.695894	14.666	0.66449	14.6067	11.6577	18.2497	0.993458	0.00793651	FALSE	0.382586	0.37073	0.403784
prot.170	A0A0U1RRC9	P57075	21	42403447	42447684	ENSG00000160185	UBASH3A	3	3	1.53	15.11	0.61	3	3	28.9774	15.0871	0.400045	22	1.53097	15.1055	0.605484	15.1592	10.8247	17.583	0.993566	0.00727273	FALSE	0.134322	0.123409	0.138983
prot.1700	P01877	P01877	14	105583731	105588395	ENSG00000211890	IGHA2	12	12	0.07	14.4	0.79	7	7	41.444	12.8667	0.557902	14	14.5442	14.013	1.09209	13.9329	10.7222	18.0815	0.992991	0	TRUE	0.281337	0.275769	0.286612			seq.11089.7	0.190875
prot.1701	P01889	P01889	6	31353872	31367067	ENSG00000234745	HLA-B	16	16	0	16.58	0.71	16	16	21.6675	16.6725	0.292679	22	0	16.5821	0.713573	16.651	13.5996	18.8922	0.990654	0.002149	FALSE	0.385147	0.378492	0.391441			seq.33638.73	0.401479
prot.1702	P01903	P01903	6	32439878	32445046	ENSG00000204287	HLA-DRA	10	10	0	13.73	0.48	10	10	14.7484	13.9663	0.220283	22	0	13.7323	0.483637	13.7275	11.7534	15.1446	0.994351	0.000716332	TRUE	0.324377	0.306666	0.338578	HLA_DRA_43805	0.254486
prot.1703	P01911	P01911	6	32577902	32589848	ENSG00000196126	HLA-DRB1	11	11	0	14.26	0.46	6	6	11.5198	14.2425	0.17571	22	0.139179	13.9611	0.506223	13.9643	12.3476	15.6038	0.958019	0	TRUE	0.416305	0.409178	0.422149
prot.1704	P02042	P02042	11	5232678	5243657	ENSG00000223609	HBD	16	16	0.14	14.01	0.76	14	14	24.8181	14.3373	0.392364	22	0.278358	13.9038	0.728548	13.8855	10.8079	18.1316	0.992276	0.00574713	FALSE	0.150101	0.142517	0.154483			seq.6992.67	-0.0935818
prot.1705	P02144	P02144	22	35606764	35637951	ENSG00000198125	MB	3	3	4.18	12.46	0.62	3	3	29.7979	12.4002	0.410009	20	4.17537	12.4577	0.616451	12.4784	9.7934	15.4597	0.994004	0.00373972	FALSE	0.419247	0.415612	0.425676			seq.3042.7	0.600342
prot.1706	P02452	P02452	17	50184101	50201632	ENSG00000108821	COL1A1	24	24	0.14	11.98	0.53	22	22	22.2264	11.9295	0.355108	22	0.487126	11.9968	0.540515	12.0069	9.55423	14.5572	0.995256	0.00287977	FALSE	0.36581	0.364298	0.371539	COL1A1_45083	0.26562	seq.11140.56	0.477322
prot.1707	P02461	P02461	2	188974373	189012746	ENSG00000168542	COL3A1	5	5	22.27	11.9	0.59	5	5	30.1336	11.9484	0.41873	16	22.2686	11.8958	0.588763	11.9366	9.53784	17.0443	1	0.0110803	FALSE	0.156432	0.152717	0.159168	COL3A1_45084	0.14559	seq.18880.81	0.159515
prot.1708	P02533	P02533	17	41582279	41586895	ENSG00000186847	KRT14	74	74	0.35	14.31	1.36	51	51	98.7476	14.1645	1.38805	22	0.626305	14.3106	1.42338	14.2418	9.19292	23.3344	0.984978	0.00431965	FALSE	0.118819	0.112796	0.129107	KRT14_42682	0.0356067	seq.22482.87	-0.00577796
prot.1709	P02538	P02538	12	52487176	52493257	ENSG00000205420	KRT6A	13	13	34.93	14.42	1.56	3	3	77.7451	14.4631	1.37603	8	59.3598	14.2322	1.56515	14.0495	10.5921	22.3195	0.905452	0.00880282	FALSE	0.0507312	0.0442882	0.0615856			seq.22486.58	-0.0252079
prot.171	A0A0U1RRK1;A0A286YF11;Q9BPX6	Q9BPX6	10	72367340	72626131	ENSG00000107745	MICU1	24	24	0.21	13.56	0.52	24	24	19.0076	13.3468	0.265088	22	0.208768	13.5648	0.520498	13.5839	9.93941	15.6405	0.985839	0.00717875	FALSE	NA	NA	NA			seq.29764.10	0.387711
prot.1710	P02549	P02549	1	158610704	158686715	ENSG00000163554	SPTA1	245	244	0	14	0.97	217	216	105.002	13.5182	0.686832	22	0	14.0044	0.96935	13.8712	11.2675	18.5198	0.995608	0.0114613	FALSE	0.41532	0.410839	0.422845			seq.33344.91	0.49534
prot.1711	P02585	P02585	20	45823214	45833745	ENSG00000101470	TNNC2	13	15	10.3	13.76	1.4	11	13	30.6491	13.7526	0.471526	22	10.7168	13.7348	1.41164	13.5441	10.4332	21.2073	0.993182	0.00724055	FALSE	0.341714	0.328748	0.343138
prot.1712	P02647	P02647	11	116835751	116837622	ENSG00000118137	APOA1	73	73	0	18.18	0.25	63	63	14.1725	17.964	0.18702	22	0	17.9858	0.251159	17.9932	16.6767	18.7361	0.786379	0.002149	FALSE	0.380874	0.377327	0.389183	APOA1_45436	0.403189	seq.2750.3	0.0652082
prot.1713	P02649	P02649	19	44905791	44909393	ENSG00000130203	APOE	85	84	0	18.08	0.71	78	77	20.1378	16.64	0.27306	22	0	17.9467	0.712317	17.9087	14.9224	20.9291	0.99422	0.002149	TRUE	0.553784	0.549149	0.55681	APOE_45439	0.34987	seq.2418.55	0.679501
prot.1714	P02654	P02654	19	44914247	44919349	ENSG00000130208	APOC1	8	8	0	17.13	0.34	8	8	14.2188	16.8371	0.204417	22	0	17.1324	0.342638	17.1283	15.7582	18.7517	0.97063	0.00143266	FALSE	0.300406	0.296425	0.31014			seq.15364.101	0.19989
prot.1715	P02655	P02655	19	44946035	44949565	ENSG00000234906	APOC2	15	15	0	17.75	0.44	15	15	12.872	17.6313	0.183173	22	0	17.7538	0.444777	17.7446	16.3829	19.1563	0.995719	0	TRUE	0.197031	0.190424	0.205484			seq.6350.43	-0.105725
prot.1716	P02671	P02671	4	154583126	154590742	ENSG00000171560	FGA	137	139	0	18.28	0.28	131	133	10.3174	18.2853	0.143914	22	0	18.2845	0.283899	18.2972	17.1987	19.1288	0.995801	0	FALSE	0.3762	0.373707	0.383065	FGA_45464	0.212253	seq.4907.56	0.348436
prot.1717	P02671-2	P02671	4	154583126	154590742	ENSG00000171560	FGA	2	2	38.69	12.5	0.74	2	2	30.4802	12.0744	0.408475	9	38.6917	12.4966	0.740815	12.5227	9.03845	14.677	0.99287	0.0011655	FALSE	0.160085	0.156092	0.165397	FGA_45464	-0.0172893	seq.2796.62	0.120099
prot.1718	P02675	P02675	4	154563011	154572807	ENSG00000171564	FGB	87	87	0	19.1	0.27	70	70	9.62745	19.0916	0.134352	22	0	19.0747	0.274775	19.0843	18.0172	19.8784	0.981376	0.00143266	FALSE	0.365385	0.354316	0.367414			seq.4907.56	0.351771
prot.1719	P02679	P02679	4	154604134	154612967	ENSG00000171557	FGG	85	85	0	18.93	0.27	85	85	9.6295	18.9745	0.13299	22	0	18.9331	0.266213	18.9462	17.8958	19.7086	0.99903	0.000716332	FALSE	0.375488	0.371067	0.383038	FGG_45465	0.181223	seq.4989.7	0.354802
prot.172	A0A0U1RRL7	A0A0U1RRL7	20	35201745	35278131	ENSG00000126005	MMP24OS	1	1	7.79	12.38	0.73	1	1	39.058	12.0541	0.616155	22	7.79402	12.3833	0.729232	12.424	9.70536	14.6402	0.917455	0	FALSE	0.192761	0.18848	0.19767
prot.1720	P02730	P02730	17	44248390	44268141	ENSG00000004939	SLC4A1	51	49	0	15.52	0.97	43	42	73.8747	15.3553	0.561467	22	0	15.5535	0.971293	15.4605	12.1398	20.2581	0.808622	0.00859599	FALSE	0.374324	0.364269	0.376214	SLC4A1_45260	0.450335
prot.1721	P02741	P02741	1	159712289	159714589	ENSG00000132693	CRP	10	13	0	16.4	1.11	8	10	50.8917	14.7088	0.648533	22	0	15.9904	1.0562	16.0115	12.9348	19.1648	0.929668	0	FALSE	0.608774	0.597131	0.621305			seq.4337.49	0.853655
prot.1722	P02743	P02743	1	159587826	159588865	ENSG00000132703	APCS	13	13	0	16.18	0.31	13	13	11.157	15.9351	0.159203	22	0	16.1782	0.312041	16.1873	14.8385	17.4039	0.996283	0.002149	TRUE	0.568941	0.56118	0.577841	APCS_45435	0.613893	seq.2474.54	0.620663
prot.1723	P02745	P02745	1	22635077	22639678	ENSG00000173372	C1QA	21	21	0	17.53	0.28	19	19	10.9484	17.7146	0.160856	22	0	17.7336	0.270836	17.7473	16.2958	19.6423	0.989232	0.00644699	FALSE	0.277879	0.273996	0.288682	C1QA_43432	0.118624	seq.29555.15	0.168991
prot.1724	P02747	P02747	1	22643014	22648110	ENSG00000159189	C1QC	16	15	0	18.82	0.26	16	15	12.1323	18.819	0.172314	22	0	18.8228	0.262613	18.8333	16.7486	20.7594	0.893143	0.010745	FALSE	0.225223	0.218311	0.230544			seq.14100.63	0.0885831
prot.1725	P02748	P02748	5	39284140	39371324	ENSG00000113600	C9	49	49	0	17.04	0.36	6	6	11.3901	15.2119	0.166035	22	0	15.4657	0.378171	15.4868	13.529	16.7784	0.99593	0.00286533	FALSE	0.541926	0.53335	0.546739	C9_45321	0.442526	seq.13722.105	0.698741
prot.1726	P02749	P02749	17	66212033	66256525	ENSG00000091583	APOH	30	30	0	18.51	0.34	13	13	12.3594	19.1042	0.169978	22	0	18.9808	0.328483	18.9901	16.6149	20.502	0.991675	0.00573066	TRUE	0.310906	0.305894	0.316818	APOH_45033	0.245382	seq.8288.27	-0.0392813
prot.1727	P02750	P02750	19	4536402	4540036	ENSG00000171236	LRG1	14	14	0	13.24	0.5	13	13	17.3834	12.8638	0.258526	22	0	13.2315	0.506507	13.2269	11.2033	16.0801	0.990803	0.002149	FALSE	0.531797	0.529852	0.539191	LRG1_45476	0.578891	seq.32685.35	-0.153683
prot.1728	P02751-1	P02751	2	215360440	215436073	ENSG00000115414	FN1	187	183	0	17.05	0.41	179	176	19.9892	16.9929	0.304227	22	0	17.0708	0.412576	17.0802	15.4142	18.6434	0.99015	0.000716332	TRUE	0.312791	0.311786	0.314935	FN1_45466	0.0597499	seq.3434.34	0.2642
prot.1729	P02760	P02760	9	114060127	114078328	ENSG00000106927	AMBP	23	24	0	17.33	0.25	21	22	9.25467	17.2767	0.131162	22	0	17.1883	0.269499	17.2002	16.1897	18.3469	0.879726	0.00143266	FALSE	0.285708	0.275263	0.294489	AMBP_43358	0.11482	seq.15453.3	0.136782
prot.173	A0A0U1RRL8;Q8TB22;Q8TB22-2	Q8TB22	17	50543058	50555852	ENSG00000006282	SPATA20	3	3	54.84	12.09	0.6	3	3	28.5701	11.9442	0.389438	7	54.8365	12.0892	0.601062	12.1189	9.82926	13.619	0.390851	0.00157729	FALSE	0.134134	0.125912	0.137888			seq.11117.2	0.0988916
prot.1730	P02763	P02763	9	114323098	114326479	ENSG00000229314	ORM1	18	18	0	16.26	0.48	15	15	23.2667	16.0792	0.308146	22	0	16.3857	0.486729	16.3776	14.8098	18.0618	0.990429	0	FALSE	0.497145	0.489536	0.499225	ORM1_45480	0.51923
prot.1731	P02765	P02765	3	186613060	186621318	ENSG00000145192	AHSG	22	22	0	18.12	0.39	18	18	11.94	18.0748	0.169357	22	0	17.648	0.401588	17.6868	16.1625	19.1318	0.996578	0.00143266	TRUE	0.378507	0.372215	0.389341	AHSG_45303	0.0514947	seq.3581.53	0.324722
prot.1732	P02768	P02768	4	73397114	73421482	ENSG00000163631	ALB	131	131	0	18.43	0.26	123	123	10.8859	18.6655	0.158492	22	0	18.448	0.255851	18.4587	16.9164	19.2453	0.990746	0.00859599	FALSE	0.337035	0.333811	0.339371			seq.18380.78	0.291118
prot.1733	P02774-3	P02774	4	71741696	71804041	ENSG00000145321	GC	48	48	0	16.16	0.34	45	45	16.345	16.2773	0.21985	22	0	16.1708	0.338449	16.1783	14.5272	17.7121	0.942655	0.00429799	FALSE	0.308668	0.306245	0.314181	GC_45467	0.126637	seq.15589.1	0.145108
prot.1734	P02775	P02775	4	73986439	73988190	ENSG00000163736	PPBP	3	3	0	15.11	0.72	3	3	23.6536	15.0873	0.355977	22	0	15.1099	0.724013	15.134	11.6855	17.5374	0.991942	0.00501433	FALSE	0.514147	0.507509	0.532296	PPBP_45483	0.706705	seq.2790.54	0.692517
prot.1735	P02778	P02778	4	76021118	76023497	ENSG00000169245	CXCL10	6	6	0	14.02	0.69	6	6	23.9799	13.9474	0.367669	22	0	14.0159	0.689376	13.9487	11.1714	19.3649	0.989686	0.00931232	FALSE	0.616171	0.611113	0.627016	CXCL10_44584	0.843363	seq.4141.79	0.675562
prot.1736	P02786	P02786	3	196012511	196082153	ENSG00000072274	TFRC	64	64	0	15.42	0.54	60	60	17.3287	14.7564	0.250431	22	0	15.3992	0.542758	15.329	13.8954	17.9665	0.994798	0.00501433	FALSE	0.480876	0.476027	0.485101	TFRC_45420	0.607826	seq.8795.48	0.589601
prot.1737	P02787	P02787	3	133746040	133796641	ENSG00000091513	TF	93	93	0	16.06	0.44	82	82	19.7481	16.3448	0.252828	22	0	16.2145	0.443707	16.19	14.7291	17.9537	0.98381	0.000716332	FALSE	0.364952	0.361499	0.369283	TF_45500	0.326306	seq.4162.54	-0.0299826
prot.1738	P02788	P02788	3	46435645	46485234	ENSG00000012223	LTF	90	87	0	15.24	0.6	84	81	49.7554	15.4802	0.545559	22	0	15.2536	0.603465	15.1449	13.7935	17.8542	0.996317	0.00787966	FALSE	0.433099	0.418445	0.441399	LTF_45180	0.500669	seq.2780.35	0.471726
prot.1739	P02790	P02790	11	6431049	6442617	ENSG00000110169	HPX	35	35	0	17.07	0.25	34	34	13.3511	17.0962	0.186594	22	0	17.089	0.246458	17.0908	16.2065	18.1688	0.984311	0.000716332	FALSE	0.218337	0.210687	0.224426			seq.2768.56	0.0366553
prot.174	A0A0U1RRM6	Q8N8S7	1	225486765	225653142	ENSG00000154380	ENAH	4	4	17.33	12.17	0.73	3	3	27.7131	12.2344	0.400662	21	19.7634	12.012	0.753675	12.0383	9.25899	14.9091	0.875307	0.000893655	TRUE	0.201724	0.195816	0.207658
prot.1740	P02792	P02792	19	48965309	48966879	ENSG00000087086	FTL	10	10	6.33	13.08	0.93	10	10	18.3633	13.5269	0.265518	22	6.33264	13.0791	0.933231	13.1	10.2326	16.0872	0.998254	0	FALSE	0.659139	0.651003	0.662607	FTL_41221	0.200771	seq.5934.1	0.859351
prot.1741	P02794	P02794	11	61959718	61967634	ENSG00000167996	FTH1	15	15	0.07	13.66	0.38	15	15	16.0823	13.5262	0.218938	22	0.0695894	13.6593	0.378309	13.6657	12.2887	15.9872	0.960689	0.000716846	FALSE	0.439142	0.436997	0.441504			seq.5934.1	0.444449
prot.1742	P02795;P13640;P13640-2;P80297	P02795|P80297|P13640	16|16|16	56608584|56682470|56666730	56609497|56684196|56668065	ENSG00000125148|ENSG00000187193|ENSG00000125144	MT2A|MT1X|MT1G	1	1	1.81	11.86	0.65	NA	NA	NA	NA	NA	NA	NA	NA	NA	NA	NA	NA	NA	NA	FALSE	NA	NA	NA
prot.1743	P02818	P02818	1	156242184	156243317	ENSG00000242252	BGLAP	5	5	0.63	14.98	0.84	5	5	16.6917	14.2992	0.250543	22	0.626305	14.9822	0.844222	15.0171	10.7627	18.7992	0.995727	0.00288392	FALSE	0.620218	0.605903	0.628196	BGLAP_45041	0.85182	seq.11067.13	0.0173759
prot.1744	P03950	P03950	14	20684177	20698971	ENSG00000214274	ANG	22	22	0	18.45	0.31	22	22	10.2854	18.1693	0.143956	22	0	18.451	0.306166	18.4549	16.8074	19.4258	0.933137	0.00143266	TRUE	0.611586	0.6018	0.614204	ANG_45305	0.694588	seq.4874.3	0.793099
prot.1745	P03951	P03951	4	186266189	186289681	ENSG00000088926	F11	85	79	0	16.72	0.39	85	79	15.6433	17.1365	0.215376	22	0	16.7209	0.387176	16.6911	14.689	18.1566	0.990804	0.00429799	FALSE	0.371975	0.364446	0.374758	F11_45355	0.309216	seq.2190.55	0.371085
prot.1746	P03956	P03956	11	102789401	102798160	ENSG00000196611	MMP1	31	31	0	13.84	0.78	13	13	21.7414	13.2508	0.296797	22	0.139179	13.5563	0.75536	13.475	10.9363	17.2116	0.992567	0.00143472	TRUE	0.71401	0.701212	0.71965	MMP1_44783	0.879689	seq.4924.32	0.87878
prot.1747	P03973	P03973	20	45252239	45254564	ENSG00000124107	SLPI	17	17	0	16.51	0.25	17	17	11.0023	16.3609	0.152787	22	0	16.51	0.254582	16.5089	15.0298	17.3883	0.990058	0.002149	FALSE	0.492438	0.48617	0.497605	SLPI_45261	0.529077	seq.4413.3	0.553455
prot.1748	P04003	P04003	1	207104233	207144972	ENSG00000123838	C4BPA	67	67	0	17.67	0.24	62	62	12.3781	17.6826	0.170671	22	0	17.7075	0.244663	17.7184	16.6424	18.6747	0.996389	0.002149	FALSE	0.225056	0.219482	0.234545			seq.9449.150	0.0776124
prot.1749	P04004	P04004	17	28367284	28373091	ENSG00000109072	VTN	66	66	0	18.49	0.18	64	64	11.2121	18.5013	0.16177	22	0	18.5218	0.180449	18.5227	17.6123	19.1296	0.992461	0.002149	FALSE	0.335652	0.330647	0.338324	VTN_45502	0.321214	seq.8280.238	0.190572
prot.175	A0A0U2N547;A0A8I5KQZ6;A0A8I5KS03;A0A8I5QKL5;A0A8I5QKP7;A0A8J8Z860;P10721;P10721-2	P10721	4	54657267	54740783	ENSG00000157404	KIT	1	1	12.6	13.63	0.57	1	1	33.155	13.202	0.534777	21	12.5957	13.6277	0.574921	13.6552	10.3531	15.5713	0.994033	0.00409836	FALSE	0.0399263	0.0359817	0.0467366	KIT_45379	-0.0471452	seq.2475.1	-0.0805994
prot.1750	P04040	P04040	11	34438934	34472060	ENSG00000121691	CAT	40	40	0	14.58	0.68	37	37	15.1085	14.861	0.213542	22	0	14.5858	0.682469	14.588	11.7201	16.9204	0.95479	0.000716332	TRUE	0.336141	0.329079	0.348532	CAT_45323	0.107291	seq.3488.64	0.0986296
prot.1751	P04062	P04062	1	155234452	155244699	ENSG00000177628	GBA1	16	16	0.07	12.81	0.34	16	16	15.0255	12.8085	0.214456	22	0.0695894	12.8051	0.341723	12.8229	11.1695	14.1291	0.992219	0.00501792	FALSE	0.233974	0.229596	0.240048	GBA1_43742	0.117101	seq.26119.5	0.0533788
prot.1752	P04066	P04066	1	23845077	23868290	ENSG00000179163	FUCA1	10	10	0	13.04	0.41	10	10	18.1512	12.9446	0.261391	22	0	13.0392	0.410758	13.0649	11.0952	15.4042	0.999395	0.00501433	TRUE	0.464966	0.460358	0.469295	FUCA1_45128	0.547808	seq.21384.2	0.496807
prot.1753	P04075	P04075	16	30064164	30070457	ENSG00000149925	ALDOA	52	52	0	15.74	0.64	46	46	17.4034	15.6943	0.229618	22	0	15.8155	0.639935	15.8505	11.961	18.0163	0.824539	0.0114613	FALSE	0.489821	0.486507	0.494001			seq.5864.10	0.494282
prot.1754	P04080	P04080	21	43772511	43776330	ENSG00000160213	CSTB	8	8	0.14	13.25	0.64	4	4	16.3485	13.9512	0.244478	22	0.139179	13.4715	0.660548	13.4739	11.2836	16.6314	0.990951	0.00071736	TRUE	0.485915	0.483301	0.489074	CSTB_45094	0.421392	seq.19768.13	0.519872
prot.1755	P04083	P04083	9	73151865	73170393	ENSG00000135046	ANXA1	26	26	0	12.73	0.41	24	24	12.9332	13.0172	0.185147	22	0	12.7015	0.410011	12.7012	10.5367	15.8362	0.963736	0.00429799	TRUE	0.489679	0.486274	0.495495	ANXA1_44463	0.230283	seq.4960.72	0.538629
prot.1756	P04085-2	P04085	7	497258	520296	ENSG00000197461	PDGFA	5	5	0	14.66	0.53	5	5	18.438	14.7998	0.255991	22	0	14.6572	0.526073	14.6707	12.5809	16.6853	0.982749	0.00501433	FALSE	0.638846	0.627248	0.64375	PDGFA_45212	0.860792	seq.4499.21	0.818832
prot.1757	P04156	P04156	20	4686350	4701590	ENSG00000171867	PRNP	8	8	0	14.58	0.42	6	6	14.6662	14.1246	0.213179	22	0	13.9923	0.409265	14.0035	12.4848	15.3681	0.890279	0	FALSE	0.234821	0.225597	0.241613			seq.6545.58	0.0199279
prot.1758	P04179	P04179	6	159669069	159762529	ENSG00000291237	SOD2	20	20	0	15.28	0.69	20	20	28.6294	15.2955	0.374868	22	0	15.28	0.689761	15.3074	10.8565	17.5257	0.659576	0.00859599	FALSE	0.317548	0.304911	0.322632	SOD2_45263	0.232693	seq.5008.51	0.0303079
prot.1759	P04180	P04180	16	67939750	67944131	ENSG00000213398	LCAT	18	18	0	14.9	0.39	18	18	11.613	15.3075	0.172214	22	0	14.8952	0.391359	14.9605	13.28	15.9194	0.996804	0.00501433	FALSE	0.290756	0.288425	0.294521	LCAT_45381	-0.0968071	seq.15413.3	0.108875
prot.176	A0A140TA86	Q5XKP0	19	5678421	5680516	ENSG00000174917	MICOS13	4	4	0.56	14.01	0.58	4	4	23.8201	13.8503	0.345046	22	0.556715	14.0054	0.580463	14.0289	10.7795	16.0587	0.996431	0.00576369	FALSE	0.255829	0.248849	0.263249
prot.1760	P04181	P04181	10	124397303	124418976	ENSG00000065154	OAT	3	3	62.98	11.77	0.63	3	3	32.6407	11.9749	0.501967	18	62.9784	11.7708	0.634513	11.8219	9.0178	13.5774	0.992672	0.00397614	FALSE	0.174555	0.172113	0.177719			seq.20237.38	0.224597
prot.1761	P04196	P04196	3	186660216	186678234	ENSG00000113905	HRG	41	41	0	16.5	0.41	30	30	15.5276	16.729	0.21449	22	0	16.2662	0.40497	16.2521	12.9011	17.5634	0.994856	0.00143266	TRUE	0.340239	0.333109	0.348458	HRG_45469	0.235143	seq.4996.66	0.0429907
prot.1762	P04211	P04211	22	22395018	22395489	ENSG00000211652	IGLV7-43	1	1	20.6	13.74	1.16	NA	NA	NA	NA	NA	NA	NA	NA	NA	NA	NA	NA	NA	NA	FALSE	NA	NA	NA
prot.1763	P04217	P04217	19	58345178	58353492	ENSG00000121410	A1BG	20	20	0	14.91	0.32	20	20	12.4239	14.7977	0.17319	22	0	14.9113	0.324043	14.8875	13.8069	16.2288	0.99379	0.000716332	FALSE	0.406331	0.398676	0.407757	A1BG_45433	0.344864	seq.16561.9	0.269812
prot.1764	P04233-2	P04233	5	150401637	150412969	ENSG00000019582	CD74	7	7	0	13.06	0.39	7	7	17.7188	12.8686	0.277764	22	0	13.0587	0.389116	13.0858	11.6469	14.9076	0.96576	0.000716332	FALSE	0.345847	0.340584	0.348361	CD74_44519	0.357412	seq.8748.45	0.039773
prot.1765	P04234	P04234	11	118339075	118342705	ENSG00000167286	CD3D	2	2	28.04	11.44	0.59	2	2	28.4507	11.3675	0.420404	17	28.0445	11.4394	0.588272	11.4744	9.54097	13.3171	0.95845	0	FALSE	0.0772472	0.0727799	0.0819103	CD3D_42242	-0.0166706	seq.35701.117	-0.0244363
prot.1766	P04259	P04259	12	52446651	52452146	ENSG00000185479	KRT6B	56	55	13.08	14.36	1.73	39	38	200.548	14.4285	1.8674	17	19.5546	14.4608	1.81904	14.2535	9.86359	23.7093	0.971634	0.00533808	FALSE	0.114274	0.107189	0.124418
prot.1767	P04264	P04264	12	52674736	52680407	ENSG00000167768	KRT1	89	89	0	15.75	1.33	67	67	91.4226	15.7766	1.5881	22	0	15.788	1.33494	15.8006	11.0107	21.2789	0.993312	0.000716332	FALSE	0.160646	0.154737	0.169095			seq.9931.20	-0.0052362
prot.1768	P04271	P04271	21	46598604	46605208	ENSG00000160307	S100B	4	5	0.21	13.84	0.51	4	5	17.1956	13.5956	0.256643	22	0.208768	13.8372	0.509816	13.8533	11.5665	15.5301	0.884126	0.000717875	TRUE	0.366174	0.35439	0.366559
prot.1769	P04275	P04275	12	5948877	6124770	ENSG00000110799	VWF	246	234	0	15.95	0.44	221	210	14.9068	16.2479	0.224999	22	0	15.9766	0.441013	15.9879	14.0968	17.6076	0.991433	0.000716332	TRUE	0.246874	0.241401	0.258543	VWF_45295	0.0804215	seq.3050.7	0.057223
prot.177	A0A1B0GTC6	A0A1B0GTC6	3	109118252	109151401	ENSG00000241224	C3orf85	6	6	0	17.09	0.43	6	6	13.1431	17.8524	0.191868	22	0	17.0897	0.432805	17.1087	15.6049	18.4622	0.992773	0	TRUE	0.40825	0.394987	0.415774
prot.1770	P04406	P04406	12	6534512	6538374	ENSG00000111640	GAPDH	50	50	0	18.18	0.38	47	47	13.4132	18.2565	0.188339	22	0	18.3146	0.375562	18.3294	16.3533	19.9488	0.941709	0.00644699	FALSE	0.510323	0.505285	0.512993	GAPDH_44671	0.552107	seq.3848.14	0.561631
prot.1771	P04424	P04424	7	66075800	66094697	ENSG00000126522	ASL	30	29	0	13.84	0.46	30	29	13.6547	13.9268	0.191895	22	0	13.845	0.457085	13.8424	10.8033	15.5613	0.973098	0.00573066	FALSE	0.483029	0.476302	0.490014			seq.11241.8	0.526904
prot.1772	P04430	P04430	2	89099859	89100361	ENSG00000240864	IGKV1-16	4	4	0.14	13.1	0.87	4	4	15.6616	12.1442	0.23655	22	0.139179	13.0964	0.867767	13.0109	10.8574	18.1194	0.839259	0.00645624	FALSE	0.390945	0.387614	0.403308
prot.1773	P04439;Q5SRN5	P04439	6	29941260	29949572	ENSG00000206503	HLA-A	33	32	0	16.24	0.51	27	26	16.9414	15.8933	0.23219	22	0	16.1617	0.530844	16.1891	13.4958	18.1606	0.990193	0.00573066	TRUE	0.240822	0.236107	0.245828	HLA_A_43804	0.0563248	seq.33559.56	0.0385528
prot.1774	P04440	P04440	6	33075936	33089696	ENSG00000223865	HLA-DPB1	4	4	25.61	12.5	0.56	NA	NA	NA	NA	NA	NA	NA	NA	NA	NA	NA	NA	NA	NA	FALSE	NA	NA	NA
prot.1775	P04632	P04632	19	36139953	36150353	ENSG00000126247	CAPNS1	18	18	0	15.85	0.38	14	14	13.0456	15.8854	0.186357	22	0	15.8478	0.378706	15.8617	13.725	17.2532	1	0.00358166	FALSE	0.560786	0.555557	0.570241			seq.2668.70	0.636289
prot.1776	P04839	P04839	X	37780018	37813461	ENSG00000165168	CYBB	20	20	0	13.23	0.44	20	20	11.82	13.4635	0.162079	22	0	13.2297	0.435025	13.2313	11.9009	15.5876	0.951251	0.002149	FALSE	0.314876	0.310832	0.325069
prot.1777	P04843	P04843	3	128619969	128681075	ENSG00000163902	RPN1	57	56	0	15.23	0.68	50	49	29.9289	15.0637	0.36355	22	0	15.2904	0.680967	15.3061	10.9352	17.7205	0.982981	0.0114613	FALSE	0.334608	0.332132	0.348516			seq.10490.3	0.306813
prot.1778	P04844-2	P04844	20	37178410	37241619	ENSG00000118705	RPN2	38	38	0	15.07	0.69	33	33	23.3196	14.6867	0.314238	22	0	14.9219	0.689716	14.9578	10.0842	17.4826	0.991259	0.00931232	FALSE	0.281928	0.270979	0.292401			seq.21828.6	0.208714
prot.1779	P04899	P04899	3	50226292	50259362	ENSG00000114353	GNAI2	35	34	0	16.47	0.48	35	34	19.0539	16.3858	0.261901	22	0	16.4739	0.480102	16.4946	13.8478	18.3793	0.994346	0.0100287	FALSE	0.256244	0.236925	0.278033			seq.33594.259	0.0450894
prot.178	A0A1B0GTG2;A0A1B0GW77;P49419	P49419	5	126531200	126595362	ENSG00000164904	ALDH7A1	17	18	0.56	12.98	0.5	11	12	18.3054	13.3606	0.25063	22	1.18302	13.101	0.46702	13.1191	10.0112	14.7535	0.996022	0.00217549	TRUE	0.290078	0.283669	0.312728			seq.21498.3	0.031037
prot.1780	P04920;P04920-2;P04920-3	P04920	7	151057210	151076526	ENSG00000164889	SLC4A2	21	21	0.28	13	0.5	21	21	26.5625	12.8927	0.391115	22	0.278358	13.0012	0.503024	13.0385	8.60891	14.6435	0.991216	0.0079023	FALSE	0.20835	0.197998	0.218227
prot.1781	P04921-2	P04921	2	126656133	126696667	ENSG00000136732	GYPC	3	3	0.7	13.78	0.76	1	1	NA	9.62742	NA	1	94.2937	10.5266	0.903687	10.5516	8.71925	12.9493	0.742676	0	FALSE	NA	NA	NA
prot.1782	P05019	P05019	12	102395874	102481744	ENSG00000017427	IGF1	12	12	0	15.05	0.45	8	8	11.8582	14.81	0.166114	22	0	14.8867	0.44273	14.8737	13.5271	16.6724	0.993545	0.00143266	FALSE	0.590745	0.586606	0.597528			seq.2952.75	0.637126
prot.1783	P05023;P05023-4	P05023	1	116372668	116410261	ENSG00000163399	ATP1A1	61	61	0	14.45	0.47	52	52	16.8277	14.2923	0.235818	22	0	14.4198	0.466653	14.4238	12.0084	15.9646	0.928283	0.00573066	FALSE	0.249357	0.240563	0.260023			seq.31104.15	0.107828
prot.1784	P05026	P05026	1	169105697	169310992	ENSG00000143153	ATP1B1	6	6	4.87	12.71	0.58	6	6	27.9998	12.481	0.364668	19	4.87126	12.709	0.579484	12.7158	10.3008	15.8576	0.942739	0.00526316	TRUE	0.108321	0.104289	0.117171	ATP1B1_42154	-0.0335215	seq.13392.13	-0.107975
prot.1785	P05060	P05060	20	5911510	5925353	ENSG00000089199	CHGB	30	42	0	13.46	0.5	21	30	13.2147	13.9157	0.193632	22	0	13.5037	0.519203	13.4904	11.823	15.4588	0.991277	0	FALSE	0.530873	0.527558	0.5333	CHGB_44537	0.629167	seq.8235.48	0.661706
prot.1786	P05062	P05062	9	101420560	101449664	ENSG00000136872	ALDOB	11	11	0.56	12.76	0.85	11	11	21.2338	13.2939	0.303959	22	0.556715	12.7566	0.851645	12.7004	9.00034	16.5693	0.995004	0.00504323	FALSE	0.640208	0.634377	0.643696			seq.18185.118	0.873373
prot.1787	P05067	P05067	21	25880535	26171128	ENSG00000142192	APP	46	46	0	15.87	0.5	43	43	14.5355	15.8619	0.194757	22	0	15.8718	0.502338	15.9063	13.2044	17.7783	0.996414	0.00429799	FALSE	0.591625	0.586872	0.597438	APP_45034	0.58481	seq.3171.57	0.775044
prot.1788	P05089	P05089	6	131470832	131584332	ENSG00000118520	ARG1	26	25	23.17	12.97	0.86	26	25	59.0639	12.8091	0.584601	18	23.1733	12.9713	0.855733	12.915	10.7049	20.0068	0.88459	0.00654206	FALSE	0.112259	0.109255	0.123975	ARG1_43379	0.00128964	seq.5867.60	-0.00946644
prot.1789	P05090	P05090	3	195568705	195584033	ENSG00000189058	APOD	19	19	0	17.76	0.39	17	17	14.3957	17.8915	0.192628	22	0	17.5655	0.393726	17.5723	16.2738	18.8843	0.702252	0	FALSE	0.552995	0.548556	0.560417	APOD_45438	0.717777	seq.8262.20	0.724164
prot.179	A0A1B0GTU4	P49023	12	120210439	120265771	ENSG00000089159	PXN	5	5	41.82	11.43	0.68	5	5	57.1413	11.5169	0.959375	13	41.8232	11.431	0.681168	11.4379	8.73187	14.988	0.992285	0.00369914	FALSE	0.149295	0.145039	0.158511
prot.1790	P05106	P05106	17	47253827	47313743	ENSG00000259207	ITGB3	73	73	0	18.06	0.64	66	66	27.5652	17.9621	0.33429	22	0	18.0336	0.63382	18.0659	13.3	20.3013	0.994218	0.0121777	FALSE	0.428813	0.424343	0.43364			seq.19574.5	0.450888
prot.1791	P05109	P05109	1	153390032	153391073	ENSG00000143546	S100A8	18	18	0	15.61	0.5	18	18	23.7551	15.317	0.333087	22	0	15.6091	0.500972	15.5908	14.2768	20.2071	0.730485	0.002149	FALSE	0.383858	0.380119	0.386158			seq.24217.2	0.334649
prot.1792	P05114	P05114	21	39342315	39349647	ENSG00000205581	HMGN1	7	7	0.56	12.95	0.51	5	5	23.4184	13.304	0.359576	22	0.835073	13.4539	0.516428	13.4566	11.4033	16.2891	0.95739	0.00289017	FALSE	0.162183	0.156914	0.164031			seq.9187.2	0.0412796
prot.1793	P05120	P05120	18	63871692	63903888	ENSG00000197632	SERPINB2	17	17	82.67	13.05	1.19	14	14	NA	13.7462	NA	1	87.2651	12.6641	1.26378	12.5991	9.9755	17.1862	0.343867	0.0505618	FALSE	NA	NA	NA			seq.21676.17	0.123451
prot.1794	P05121	P05121	7	101127104	101139247	ENSG00000106366	SERPINE1	31	30	0	15.03	0.68	29	28	12.4252	14.5898	0.178096	22	0	15.0104	0.67606	15.012	11.641	17.2409	0.901957	0.002149	FALSE	0.652789	0.650552	0.661621	SERPINE1_45256	0.782537	seq.2925.9	0.730688
prot.1795	P05141	P05141	X	119468422	119471396	ENSG00000005022	SLC25A5	33	33	0	15.78	0.68	33	33	29.3639	15.5651	0.369432	22	0	15.7777	0.675438	15.811	11.0159	18.3091	0.996361	0.0114613	FALSE	0.397743	0.393342	0.404766
prot.1796	P05154	P05154	14	94561442	94593118	ENSG00000188488	SERPINA5	36	36	0	17.5	0.3	30	30	11.5892	17.8544	0.164605	22	0	17.9162	0.297666	17.9267	16.0736	18.8311	0.997161	0.002149	TRUE	0.449177	0.443551	0.456124	SERPINA5_45492	0.368304	seq.3389.7	0.452762
prot.1797	P05155;P05155-3	P05155	11	57597387	57619171	ENSG00000149131	SERPING1	67	66	0	17.38	0.31	64	63	10.3956	17.9563	0.151343	22	0	17.4599	0.316487	17.4818	14.1501	18.2631	0.990991	0.00501433	FALSE	0.309446	0.300399	0.317167	SERPING1_45499	0.01273	seq.4479.14	0.166552
prot.1798	P05160	P05160	1	197038741	197067260	ENSG00000143278	F13B	41	41	0	14.15	0.51	39	39	12.6525	14.1712	0.180279	22	0	14.1122	0.507828	14.0961	12.2466	15.64	0.996311	0	TRUE	0.278494	0.264072	0.282831	F13B_45462	-0.174269	seq.5658.64	0.0746678
prot.1799	P05161	P05161	1	1001138	1014540	ENSG00000187608	ISG15	7	7	13.08	11.99	0.77	5	5	33.8512	11.8285	0.510912	16	33.3333	11.6224	0.773648	11.651	8.61588	14.5364	0.984549	0.00321888	FALSE	0.282219	0.278088	0.287305			seq.14151.4	0.367263
prot.18	A0A075B6R2	A0A075B6R2	14	106011922	106012420	ENSG00000276775	IGHV4-4	4	5	2.09	15.58	1.15	4	5	16.3516	14.7912	0.235082	22	2.08768	15.5792	1.14659	15.6563	11.9591	21.3159	0.989041	0.000732064	TRUE	0.425	0.419739	0.430275
prot.180	A0A1B0GTZ4	Q9C098	3	36712421	36764553	ENSG00000163673	DCLK3	1	1	42.45	14.14	0.67	1	1	20.5425	13.6691	0.30209	10	42.4495	14.1435	0.66931	14.1506	10.9421	16.0775	0.959777	0.00498132	FALSE	0.120437	0.112731	0.129477
prot.1800	P05164	P05164	17	58269855	58280935	ENSG00000005381	MPO	69	69	0	15.04	0.39	57	57	13.0003	14.8583	0.190118	22	0	14.9934	0.397464	14.9894	13.4521	17.3337	0.993085	0.002149	FALSE	0.603828	0.593912	0.608278	MPO_45189	0.660595	seq.2580.83	0.725956
prot.1801	P05165	P05165	13	100089015	100530437	ENSG00000175198	PCCA	45	44	0.28	12.92	0.55	41	40	16.9354	12.6981	0.245177	22	0.278358	12.9359	0.541197	12.9474	8.8317	14.9662	0.993076	0.00574713	FALSE	0.360917	0.35355	0.372121
prot.1802	P05186	P05186	1	21509397	21578410	ENSG00000162551	ALPL	6	6	1.6	12.36	0.49	6	6	29.702	12.393	0.400135	22	1.60056	12.3614	0.485848	12.3825	9.94739	14.4565	0.996898	0.00291333	FALSE	0.117467	0.113054	0.122204			seq.16926.44	0.0186411
prot.1803	P05198	P05198	14	67360328	67386516	ENSG00000134001	EIF2S1	28	28	0	14.77	0.5	28	28	15.8488	14.4871	0.223265	22	0	14.7723	0.499507	14.7812	12.0717	16.7811	0.99553	0.00501433	FALSE	0.639287	0.629589	0.649422			seq.19259.176	0.782605
prot.1804	P05204	P05204	1	26472440	26476642	ENSG00000198830	HMGN2	3	3	0.7	12.63	0.57	3	3	24.6316	12.3704	0.341814	22	0.695894	12.6272	0.565539	12.6078	10.3017	15.4667	0.971054	0.00505051	FALSE	0.216834	0.211551	0.225217
prot.1805	P05362	P05362	19	10271093	10286615	ENSG00000090339	ICAM1	14	14	0	13.26	0.36	10	10	21.608	12.5745	0.356246	22	0.208768	12.8911	0.38845	12.9058	11.3087	14.3602	0.999864	0.00215363	FALSE	0.270679	0.267796	0.276322	ICAM1_45372	0.210078	seq.4342.10	0.174284
prot.1806	P05386	P05386	15	69452814	69456205	ENSG00000137818	RPLP1	2	2	0	14.74	0.45	2	2	12.4518	14.7045	0.178831	22	0	14.7443	0.453935	14.7426	12.6792	16.4586	0.936628	0.00358166	FALSE	0.13523	0.127245	0.142581	RPLP1_40580	-0.0106617
prot.1807	P05387	P05387	11	809965	812880	ENSG00000177600	RPLP2	10	10	0	14.71	0.47	10	10	13.0153	14.6809	0.176704	22	0	14.706	0.46819	14.6946	12.4512	16.43	0.994769	0.00429799	FALSE	0.243098	0.239233	0.249432			seq.10949.59	0.0403963
prot.1808	P05388	P05388	12	120196699	120201235	ENSG00000089157	RPLP0	17	17	0	13.81	0.49	17	17	12.7597	13.8048	0.171264	22	0	13.8122	0.494928	13.7924	11.3915	16.1683	0.992831	0.00286533	FALSE	0.255623	0.249836	0.265211			seq.28158.24	0.0505093
prot.1809	P05451	P05451	2	79120362	79123409	ENSG00000115386	REG1A	5	8	40.29	13.16	1.09	4	7	NA	11.8208	NA	1	92.4148	12.7866	0.843231	12.8014	11.1164	16.747	0.398989	0.00943396	FALSE	NA	NA	NA	REG1A_45405	0.226037	seq.13095.51	0.222347
prot.181	A0A1B0GU06	Q13510	8	18055992	18084998	ENSG00000104763	ASAH1	2	2	35.91	12.72	0.62	NA	NA	NA	NA	NA	NA	NA	NA	NA	NA	NA	NA	NA	NA	FALSE	NA	NA	NA
prot.1810	P05452	P05452	3	45001548	45036071	ENSG00000163815	CLEC3B	31	28	0	17.85	0.3	29	26	7.83668	17.7993	0.117963	22	0	17.827	0.295688	17.8502	15.3526	18.7037	0.989473	0.00573066	FALSE	0.518809	0.514008	0.522327			seq.5701.81	0.563156
prot.1811	P05455	P05455	2	169791933	169812064	ENSG00000138385	SSB	29	28	0	12.95	0.51	29	28	36.4996	12.9662	0.460822	22	0	12.9472	0.506871	12.9219	11.4979	15.691	0.998958	0.00573066	FALSE	0.262055	0.26136	0.268644	SSB_43132	0.160758	seq.13526.5	0.18236
prot.1812	P05543	P05543	X	106032435	106038727	ENSG00000123561	SERPINA7	18	18	0	13.33	0.3	18	18	15.5524	12.9687	0.215704	22	0	13.3317	0.298851	13.342	11.4581	14.5835	0.983707	0.00286533	TRUE	0.468747	0.466845	0.473948	SERPINA7_45494	0.520194	seq.2706.69	0.561711
prot.1813	P05546	P05546	22	20774113	20787720	ENSG00000099937	SERPIND1	38	38	0	16.57	0.27	33	33	10.5036	16.8176	0.151022	22	0	16.5064	0.272798	16.502	15.1019	17.9645	0.855537	0.00429799	FALSE	0.328597	0.325739	0.334234	SERPIND1_45496	0.124859	seq.3316.58	0.224802
prot.1814	P05771-2	P05771	16	23835983	24220611	ENSG00000166501	PRKCB	60	60	0	15.47	0.61	60	60	26.029	15.2296	0.327251	22	0	15.4748	0.606706	15.5241	11.4147	18.1685	0.963784	0.012894	FALSE	0.607322	0.599377	0.611609			seq.5475.10	0.683671
prot.1815	P05976	P05976	2	210290150	210315174	ENSG00000168530	MYL1	16	17	0.14	14.52	1.12	12	13	37.9444	15.2336	0.494817	22	0.139179	14.724	1.1237	14.6431	11.1575	21.3446	0.976037	0.00645624	FALSE	0.321662	0.314663	0.328317	MYL1_42792	0.306046
prot.1816	P05981	P05981	19	35040506	35066573	ENSG00000105707	HPN	6	6	1.67	12.62	0.56	5	5	30.25	13.0443	0.423451	22	7.51566	12.7308	0.600076	12.7551	9.92599	14.626	0.993035	0.00232378	FALSE	0.220556	0.216541	0.222707
prot.1817	P06127	P06127	11	61102489	61127852	ENSG00000110448	CD5	8	8	4.11	12.68	0.46	6	6	37.6373	13.446	0.506862	21	9.39457	13.2574	0.499635	13.2943	11.3554	15.0957	0.995625	0.00395257	FALSE	0.12444	0.121841	0.132103	CD5_43494	0.104772	seq.5596.75	0.0225599
prot.1818	P06132	P06132	1	45010950	45015575	ENSG00000126088	UROD	16	16	0.07	13.84	0.64	13	13	13.3788	14.0327	0.188299	22	0.0695894	13.8946	0.643245	13.9269	10.6954	15.5732	0.997277	0.00286738	TRUE	0.506593	0.498075	0.509666	UROD_45011	0.587937	seq.19289.29	0.385759
prot.1819	P06239;P06239-3	P06239	1	32251244	32286165	ENSG00000182866	LCK	12	12	0.42	12.62	0.42	12	12	18.3787	12.5061	0.268005	22	0.417537	12.6218	0.417133	12.6228	11.1058	14.2508	0.973898	0.000719424	FALSE	0.370088	0.365044	0.372879	LCK_41409	0.414576	seq.3452.17	0.130546
prot.182	A0A1B0GU45	Q12912	12	25004342	25108335	ENSG00000118308	IRAG2	29	29	0.7	13.05	0.58	28	28	21.7304	12.7861	0.312152	22	0.695894	13.0459	0.575655	13.0691	9.47601	15.0871	0.991363	0.00937275	FALSE	0.253853	0.250029	0.255193
prot.1820	P06241-2	P06241	6	111660332	111873452	ENSG00000010810	FYN	35	34	0	14.63	0.58	35	34	25.6547	14.5415	0.318518	22	0	14.6312	0.57586	14.6617	10.2557	17.1796	0.999945	0.0114613	FALSE	0.553233	0.55086	0.556576			seq.3813.3	0.612598
prot.1821	P06276	P06276	3	165772904	165837462	ENSG00000114200	BCHE	14	14	0.21	13.39	0.46	13	13	21.4434	12.8937	0.330806	22	0.208768	13.4504	0.466803	13.4765	11.3741	14.8858	0.995599	0.00215363	TRUE	0.379462	0.372766	0.380875	BCHE_45317	0.334251	seq.15514.26	0.39114
prot.1822	P06280	P06280	X	101393273	101408012	ENSG00000102393	GLA	21	21	0	14.06	0.36	21	21	13.9899	14.1466	0.196373	22	0	14.0616	0.362446	14.0681	12.4863	15.1593	0.963002	0.000716332	TRUE	0.401066	0.394695	0.409694			seq.15588.17	0.391176
prot.1823	P06310	P06310	2	89244781	89245596	ENSG00000243238	IGKV2-30	3	3	30.76	14.12	1.15	1	1	41.9008	12.4809	0.655782	5	33.4725	14.2164	1.13843	14.0691	11.3429	19.0377	0.993033	0.00961538	FALSE	0.193833	0.181399	0.202766
prot.1824	P06312	P06312	2	88885397	88886153	ENSG00000211598	IGKV4-1	5	5	0	17.44	0.7	5	5	12.3513	17.1974	0.174178	22	0	17.4445	0.700028	17.3637	14.3907	22.037	0.996641	0.00573066	FALSE	0.415368	0.406984	0.42283
prot.1825	P06315	P06315	2	88897232	88897784	ENSG00000211599	IGKV5-2	4	4	64.79	14.2	1.83	NA	NA	NA	NA	NA	NA	NA	NA	NA	NA	NA	NA	NA	NA	FALSE	NA	NA	NA
prot.1826	P06331	P06331	14	106373663	106374145	ENSG00000211956	IGHV4-34	5	5	0	16.23	0.71	3	3	26.5808	16.1532	0.325866	22	0	16.0663	0.743136	16.0249	13.9312	19.3561	0.992178	0.000716332	FALSE	0.401532	0.37845	0.426673
prot.1827	P06396	P06396	9	121207794	121332843	ENSG00000148180	GSN	71	70	0	17.72	0.3	62	61	9.61835	17.7218	0.135898	22	0	17.6826	0.302232	17.693	15.825	18.5328	0.994659	0.00429799	FALSE	0.423011	0.416141	0.430257	GSN_45367	0.32236	seq.4775.34	0.435949
prot.1828	P06396-2	P06396	9	121207794	121332843	ENSG00000148180	GSN	3	3	0	15.86	0.66	3	3	26.4275	15.6424	0.346383	22	0	15.8553	0.657091	15.8944	9.5261	18.0479	0.949086	0.012894	FALSE	0.198622	0.194251	0.209204	GSN_45367	0.0468446	seq.4775.34	0.103225
prot.1829	P06396-3	P06396	9	121207794	121332843	ENSG00000148180	GSN	1	1	6.33	13.34	0.63	1	1	29.0206	12.8745	0.418239	21	6.33264	13.3384	0.632776	13.3677	11.4137	16.9618	0.992344	0.000763942	TRUE	0.154007	0.151451	0.1584	GSN_45367	-0.0439934	seq.4775.34	0.0721499
prot.183	A0A1B0GUI1	Q6GYQ0	14	35538352	35809304	ENSG00000174373	RALGAPA1	19	19	2.23	12.64	0.4	19	19	25.0723	12.5958	0.371408	22	2.22686	12.6396	0.402208	12.6746	10.1359	14.3672	0.996472	0.0043956	FALSE	0.230572	0.228661	0.235613
prot.1830	P06401-3	P06401	11	101029624	101129813	ENSG00000082175	PGR	2	2	1.04	15.44	0.78	2	2	20.7261	15.4797	0.287151	22	1.04384	15.4352	0.776267	15.4965	11.336	17.7164	0.989304	0.00434468	FALSE	0.174925	0.171499	0.178404	PGR_42904	-0.00203661	seq.15693.9	0.184143
prot.1831	P06576	P06576	12	56638175	56645984	ENSG00000110955	ATP5F1B	42	40	0	16.3	0.7	39	37	29.0115	15.9974	0.365502	22	0	16.2151	0.697282	16.257	11.5733	18.753	0.992585	0.010745	FALSE	0.305615	0.298097	0.31017			seq.4965.27	0.194102
prot.1832	P06681	P06681	6	31897785	31945673	ENSG00000166278	C2	50	49	0	14.51	0.26	45	44	9.70593	14.8723	0.14102	22	0	14.5651	0.260348	14.5583	13.0116	16.6324	0.994432	0.0100287	FALSE	0.404316	0.40199	0.408406	C2_45320	0.207687	seq.3186.2	0.369829
prot.1833	P06702	P06702	1	153357854	153361023	ENSG00000163220	S100A9	19	17	0	14.89	0.54	15	13	12.725	14.4391	0.179868	22	0	14.6702	0.532235	14.65	13.0117	19.9687	0.995097	0.00286533	FALSE	0.536265	0.527796	0.539388			seq.5339.49	0.605973
prot.1834	P06703	P06703	1	153534599	153536244	ENSG00000197956	S100A6	6	6	0.07	15.25	0.43	3	3	12.309	15.0975	0.173277	22	0.0695894	15.3048	0.446097	15.3142	13.3151	17.0281	0.816307	0.00215054	FALSE	0.400513	0.384797	0.410172			seq.13090.17	0.456762
prot.1835	P06727	P06727	11	116820700	116823304	ENSG00000110244	APOA4	78	78	0	18.49	0.41	70	70	10.6037	19.0669	0.157296	22	0	18.6317	0.413129	18.6421	17.0356	20.004	0.999295	0	FALSE	0.588197	0.571936	0.597111	APOA4_45437	0.547272	seq.17685.9	0.775784
prot.1836	P06729	P06729	1	116754430	116769229	ENSG00000116824	CD2	3	3	16.49	12.33	0.58	3	3	31.0705	12.1803	0.437207	21	16.4927	12.3275	0.575988	12.3595	10.0482	14.3761	0.890192	0.000858369	FALSE	0.104528	0.100159	0.109705	CD2_42238	0.063256	seq.7100.31	-0.154273
prot.1837	P06732	P06732	19	45306413	45322875	ENSG00000104879	CKM	28	28	0	13.42	0.88	26	26	27.0117	13.7782	0.404159	22	0.208768	13.3001	0.847418	13.2339	10.5665	18.9511	0.99428	0.00789663	FALSE	0.620523	0.605198	0.62855			seq.2670.67	0.80827
prot.1838	P06733	P06733	1	8861000	8879190	ENSG00000074800	ENO1	50	50	0	17.91	0.36	47	47	12.763	17.8997	0.181565	22	0	17.8864	0.359701	17.9071	16.0143	19.2347	0.992704	0.00429799	FALSE	0.543869	0.540168	0.545895	ENO1_44624	0.647968	seq.11105.171	0.511722
prot.1839	P06737	P06737	14	50857891	50944483	ENSG00000100504	PYGL	58	58	0	13.67	0.6	55	55	14.9481	13.7955	0.214226	22	0	13.7129	0.599564	13.7405	10.1713	15.8949	0.99253	0.00573066	FALSE	0.477005	0.474269	0.491348			seq.11441.11	0.482991
prot.184	A0A1B0GUS7	O14795	9	35161992	35405338	ENSG00000198722	UNC13B	14	13	16.7	12.01	0.59	2	2	27.3495	13.7214	0.404648	7	66.11	13.4306	0.671598	13.4997	10.0562	15.7941	0.817148	0.0234043	FALSE	0.18841	0.180114	0.195884
prot.1840	P06753	P06753	1	154155308	154194648	ENSG00000143549	TPM3	7	7	0.07	14.99	0.67	7	7	19.2209	14.8018	0.265054	22	0.0695894	14.9915	0.67035	15.0191	10.054	16.9864	0.921359	0.009319	TRUE	0.469856	0.464173	0.479592	TPM3_43222	0.00474926	seq.25724.59	0.561197
prot.1841	P06756;P06756-3	P06756	2	186590010	186680901	ENSG00000138448	ITGAV	55	54	0	13.83	0.41	54	53	15.1208	13.7722	0.211328	22	0	13.7874	0.40985	13.7867	11.4876	15.2844	0.971533	0.00358166	FALSE	0.460708	0.453966	0.469515	ITGAV_43878	0.114855	seq.20189.4	0.570856
prot.1842	P06850	P06850	8	66176376	66178464	ENSG00000147571	CRH	14	14	32.22	12.27	0.77	13	13	28.8719	12.4157	0.508124	22	33.6117	12.3034	0.780331	12.3403	9.50814	17.9383	0.832276	0.00435256	FALSE	0.327351	0.319733	0.334771	CRH_42323	0.424803	seq.19637.9	0.0821426
prot.1843	P06858	P06858	8	19901717	19967259	ENSG00000175445	LPL	28	28	0	16.04	0.58	22	22	9.77156	16.962	0.143894	22	0	16.142	0.574866	16.1731	13.9645	17.7721	0.890369	0	FALSE	0.652648	0.645119	0.659163	LPL_44756	0.804997	seq.21987.76	0.0864323
prot.1844	P07093	P07093	2	223975045	224039318	ENSG00000135919	SERPINE2	3	3	3.76	12.65	0.64	3	3	33.0682	12.7229	0.430124	22	3.75783	12.6533	0.644879	12.7029	9.57836	14.8349	0.996746	0.00223547	TRUE	0.481838	0.477116	0.485641	SERPINE2_44923	0.702611	seq.19154.41	0.723353
prot.1845	P07093-2;P07093-3	P07093	2	223975045	224039318	ENSG00000135919	SERPINE2	34	34	0	14.94	0.66	34	34	16.3155	15.2506	0.227228	22	0	14.9382	0.66347	14.9423	12.6945	17.3497	0.902038	0	TRUE	0.712314	0.706799	0.717688	SERPINE2_44923	0.864863	seq.19154.41	0.88118
prot.1846	P07099	P07099	1	225810124	225845563	ENSG00000143819	EPHX1	19	20	0.21	13.42	0.5	16	17	17.9123	13.3192	0.241494	22	0.208768	13.4634	0.499703	13.5061	10.2523	15.3808	0.99527	0.00646088	FALSE	0.176917	0.170548	0.185055			seq.30959.41	0.105005
prot.1847	P07108-3	P07108	2	119366924	119372550	ENSG00000155368	DBI	5	5	0	14.21	0.61	NA	NA	NA	NA	NA	NA	NA	NA	NA	NA	NA	NA	NA	NA	FALSE	NA	NA	NA	DBI_45103		seq.16919.1
prot.1848	P07195	P07195	12	21635342	21757857	ENSG00000111716	LDHB	27	26	0	16.46	0.64	26	25	15.9727	16.1984	0.218891	22	0	16.3776	0.64364	16.4183	12.0066	18.502	0.851573	0.00931232	FALSE	0.424065	0.420183	0.431692			seq.3890.8	0.393718
prot.1849	P07204	P07204	20	23045633	23049672	ENSG00000178726	THBD	4	4	0.07	12.5	0.43	4	4	18.8937	12.6191	0.264936	22	0.0695894	12.4982	0.425087	12.504	10.4887	13.7857	0.996225	0.00215054	FALSE	0.262076	0.259032	0.262995	THBD_44977	0.283228
prot.185	A0A1B0GUZ7	Q14156	8	131904093	132013642	ENSG00000132294	EFR3A	33	32	0.28	13.35	0.53	31	30	23.7019	13.0564	0.344193	22	0.347947	13.3169	0.531465	13.3395	9.52888	15.2266	0.85124	0.0100575	FALSE	0.310444	0.306546	0.322461
prot.1850	P07205	P07205	6	49785660	49787285	ENSG00000170950	PGK2	2	2	11.34	13.11	0.66	1	1	NA	NA	NA	NA	95.4767	11.1315	0.630319	11.0516	9.70171	13.0848	0.381652	0	FALSE	NA	NA	NA			seq.13936.24	0.193381
prot.1851	P07305	P07305	22	37805229	37807432	ENSG00000189060	H1-0	4	4	1.11	12.13	0.58	4	4	20.9327	11.8009	0.31021	22	1.11343	12.1276	0.575612	12.1318	9.71534	16.2039	0.793135	0.00434468	TRUE	0.256532	0.243302	0.265006
prot.1852	P07306;P07306-2	P07306	17	7173431	7179564	ENSG00000141505	ASGR1	12	13	0	14.49	0.32	12	13	13.2769	14.4926	0.200032	22	0	14.4859	0.318829	14.4691	13.1292	16.1537	0.933657	0.00358166	FALSE	0.518756	0.509165	0.531066	ASGR1_43389	0.644289	seq.5452.71	0.592469
prot.1853	P07307;P07307-2;P07307-3;Q7Z4G9	P07307	17	7101322	7115700	ENSG00000161944	ASGR2	11	12	0	14.28	0.4	9	10	19.974	13.8995	0.285722	22	0	14.2602	0.400128	14.2751	12.4608	15.6053	0.899413	0.000716332	TRUE	0.372984	0.366208	0.381757	ASGR2_45315	0.423042	seq.9474.22	0.0663546
prot.1854	P07327	P07327	4	99276369	99291003	ENSG00000187758	ADH1A	8	8	0.07	13.97	0.93	8	8	16.5889	14.581	0.244148	22	0.0695894	13.9681	0.934687	13.8703	11.2469	17.4629	0.880203	0.00143369	FALSE	0.685963	0.673717	0.690493			seq.17396.23	0.863958
prot.1855	P07332	P07332	15	90883695	90895776	ENSG00000182511	FES	35	35	0.14	13.44	0.6	34	34	19.8703	13.3494	0.260911	22	0.139179	13.4515	0.599726	13.464	9.91098	15.8115	0.970405	0.00645624	TRUE	0.450592	0.447027	0.460923	FES_42455	0.109617	seq.35456.1	0.405047
prot.1856	P07355-2	P07355	15	60347134	60402883	ENSG00000182718	ANXA2	32	33	0	13.56	0.44	23	23	10.6222	13.9629	0.149171	22	0	13.593	0.445754	13.5868	12.3005	16.4166	0.995473	0.00358166	TRUE	0.497633	0.490778	0.506258	ANXA2_43369	0.509212	seq.13700.10	0.564047
prot.1857	P07357	P07357	1	56854768	56918223	ENSG00000157131	C8A	29	29	0	15.16	0.43	21	21	8.30347	15.2481	0.121676	22	0	15.5322	0.426562	15.4851	14.2756	17.6369	0.994381	0.000716332	TRUE	0.345729	0.344152	0.350254			seq.33357.22	0.177811
prot.1858	P07359	P07359	17	4932277	4935023	ENSG00000185245	GP1BA	38	38	0	17.07	0.64	23	23	29.0058	16.6298	0.343439	22	0	16.7856	0.633463	16.8119	12.3181	19.145	0.991016	0.0136103	FALSE	0.301101	0.297431	0.309314	GP1BA_45365	0.179625	seq.4990.87	-0.114723
prot.1859	P07360	P07360	9	136945185	136946975	ENSG00000176919	C8G	14	14	0	15.25	0.34	7	7	13.1541	15.7387	0.169797	22	0	15.3099	0.348134	15.2977	13.8772	17.395	0.866792	0.002149	TRUE	0.624531	0.623511	0.628037			seq.26264.18	0.720433
prot.186	A0A1B0GV03	A0A1B0GV03	15	28841832	28848675	ENSG00000261649	GOLGA6L7	3	3	32.92	13.77	0.63	2	2	27.033	13.3068	0.401773	9	39.0397	13.8626	0.635535	13.8904	10.8601	15.9745	0.996958	0.00350877	FALSE	0.0828827	0.0789494	0.0903434
prot.1860	P07384	P07384	11	65180566	65212006	ENSG00000014216	CAPN1	52	52	0	16.23	0.38	51	51	11.1435	16.1111	0.164175	22	0	16.2627	0.377949	16.25	14.4433	17.7021	0.874351	0.00286533	TRUE	0.562682	0.55215	0.56771			seq.2668.70	0.667044
prot.1861	P07437	P07437	6	30717435	30725538	ENSG00000196230	TUBB	13	13	0	18.15	0.6	13	13	26.1621	17.7759	0.316761	22	0	18.1462	0.598641	18.1961	13.6418	20.2944	0.963564	0.0114613	FALSE	0.450139	0.44372	0.454733
prot.1862	P07451	P07451	8	85373436	85449040	ENSG00000164879	CA3	6	6	2.44	15.4	0.34	5	5	20.5694	15.0619	0.30842	20	2.43563	15.4285	0.337474	15.4228	14.2057	16.7826	0.997081	0.00219941	FALSE	0.123625	0.121314	0.131335	CA3_45047	0.015308	seq.3799.11	-0.0302133
prot.1863	P07585	P07585	12	91140484	91183217	ENSG00000011465	DCN	15	15	0	14.54	0.32	15	15	13.1591	14.2936	0.194488	22	0	14.5377	0.323865	14.5379	13.1499	16.3172	0.992641	0.002149	FALSE	0.447145	0.440662	0.449767	DCN_43593	0.397778	seq.2666.53	0.33349
prot.1864	P07602	P07602	10	71816298	71851251	ENSG00000197746	PSAP	15	15	0	14	0.41	15	15	16.4063	13.8344	0.236445	22	0	13.9994	0.414524	14.012	12.1168	15.2934	0.993245	0.00286533	FALSE	0.266186	0.262728	0.268029	PSAP_45239	0.146592	seq.6207.10	0.047984
prot.1865	P07686	P07686	5	74640023	74722647	ENSG00000049860	HEXB	23	23	0	14.79	0.32	17	17	12.7743	15.0655	0.180806	22	0	14.9073	0.324873	14.9225	13.1344	15.825	0.993297	0.00429799	FALSE	0.301966	0.29682	0.304861			seq.15470.11	0.219295
prot.1866	P07711	P07711	9	87724051	87731469	ENSG00000135047	CTSL	13	16	0	14.93	0.37	12	14	18.8431	14.8608	0.271725	22	0	15.0306	0.367003	15.0398	13.451	16.103	0.988127	0.00143266	FALSE	0.31891	0.311825	0.328914	CTSL_44581	0.232554
prot.1867	P07737	P07737	17	4945652	4949061	ENSG00000108518	PFN1	21	21	0	17.61	0.63	21	21	16.8093	17.5377	0.225638	22	0	17.6146	0.628355	17.6502	13.5007	19.7482	0.993992	0.0114613	FALSE	0.529796	0.524875	0.532365			seq.20243.26	0.589795
prot.1868	P07738	P07738	7	134646811	134679816	ENSG00000172331	BPGM	9	10	20.46	12.02	0.64	7	8	32.9606	12.5242	0.433016	17	33.6813	12.4143	0.70185	12.4382	9.80373	14.6564	0.918145	0.00108342	FALSE	0.112309	0.110511	0.113923			seq.12020.39	0.0664715
prot.1869	P07741	P07741	16	88809339	88811937	ENSG00000198931	APRT	13	13	0	15.11	0.4	13	13	14.4967	14.8545	0.200054	22	0	15.1093	0.399267	15.1201	12.454	16.561	0.997223	0.00286533	FALSE	0.607118	0.590789	0.617883	APRT_43375	0.677996	seq.10088.37	0.781331
prot.187	A0A1B0GV05	Q684P5	17	2755705	3037741	ENSG00000132359	RAP1GAP2	3	3	8	13.17	0.58	3	3	35.6801	13.06	0.458597	21	8.00278	13.1735	0.576469	13.1954	10.6386	14.8589	0.99641	0.00233281	FALSE	0.166921	0.161433	0.168801
prot.1870	P07814	P07814	1	219968600	220046530	ENSG00000136628	EPRS1	75	73	0	13.61	0.39	74	72	13.905	13.377	0.194723	22	0	13.5107	0.394824	13.5135	11.4533	15.2741	0.995296	0.00143266	FALSE	0.427071	0.423501	0.428578			seq.29147.22	0.488796
prot.1871	P07900-2	P07900	14	102080742	102139699	ENSG00000080824	HSP90AA1	68	66	0	15.59	0.51	68	66	14.834	15.3551	0.202295	22	0	15.5929	0.514459	15.6184	12.5234	17.7252	0.961012	0.00931232	FALSE	0.576951	0.571737	0.58112			seq.2625.53	0.670867
prot.1872	P07902	P07902	9	34638133	34651035	ENSG00000213930	GALT	3	3	10.37	13.21	0.5	3	3	23.4706	13.2219	0.44207	22	10.3688	13.2062	0.502698	13.2299	10.9477	14.6141	0.990512	0.00239617	FALSE	0.191014	0.186973	0.200193
prot.1873	P07910-2	P07910	14	21209136	21269494	ENSG00000092199	HNRNPC	19	19	0	13.33	0.45	15	15	17.4461	13.2318	0.238421	22	0	13.3814	0.453608	13.3508	12.0873	16.2356	0.994233	0.00501433	FALSE	0.239673	0.232733	0.245802			seq.11429.80	0.0192764
prot.1874	P07919	P07919	1	46303698	46316776	ENSG00000173660	UQCRH	6	6	0	14.72	0.7	6	6	23.2713	14.5812	0.348076	22	0	14.7177	0.699789	14.7672	9.76686	16.9051	0.990355	0.010745	FALSE	0.320361	0.311626	0.332379
prot.1875	P07942	P07942	7	107923799	108003213	ENSG00000091136	LAMB1	72	72	0	13.85	0.34	63	63	10.8212	13.5773	0.154594	22	0	13.8879	0.343895	13.9027	12.2811	15.0741	0.998235	0.00143266	FALSE	0.278305	0.274458	0.27984	LAMB1_43910	0.0603795	seq.18347.15	0.199835
prot.1876	P07948	P07948	8	55879835	56014169	ENSG00000254087	LYN	2	2	8.14	13.28	0.64	2	2	39.4106	13.0374	0.610945	19	8.14196	13.2782	0.641033	13.3161	10.2047	16.5278	0.990412	0.00622084	FALSE	0.272373	0.264277	0.276483	LYN_43948	0.358781	seq.3453.87	0.421398
prot.1877	P07948-2	P07948	8	55879835	56014169	ENSG00000254087	LYN	47	46	0	15.58	0.56	47	46	21.5169	15.4278	0.287575	22	0	15.5794	0.55513	15.6088	12.2442	17.901	0.994413	0.0100287	FALSE	0.571593	0.570954	0.577422	LYN_43948	0.526351	seq.3453.87	0.60897
prot.1878	P07951-2	P07951	9	35681992	35690056	ENSG00000198467	TPM2	22	22	0	15.34	0.81	22	22	24.8672	14.9795	0.322015	22	0	15.3368	0.809761	15.3916	10.3451	18.2057	0.963366	0.00859599	FALSE	0.257705	0.249029	0.276531			seq.4472.5	0.101233
prot.1879	P07954	P07954	1	241497511	241519799	ENSG00000091483	FH	32	32	0	14.42	0.64	27	27	20.2705	14.3771	0.286951	22	0	14.4688	0.654079	14.5008	10.4459	16.8281	0.99089	0.010745	FALSE	0.439766	0.437266	0.450865	FH_42463	0.0456827	seq.13384.110	0.384812
prot.188	A0A1B0GVD5;A0A1B0GWE8;P07339	P07339	11	1752752	1764573	ENSG00000117984	CTSD	22	22	0	14.87	0.38	18	18	13.7648	14.9237	0.194041	22	0	14.9129	0.370911	14.9278	12.8123	16.1971	0.991011	0.000716332	TRUE	0.437806	0.427401	0.444603	CTSD_45347	0.381398	seq.5508.62	0.308883
prot.1880	P07988	P07988	2	85657314	85668741	ENSG00000168878	SFTPB	19	19	2.3	12.83	1.02	19	19	27.3987	13.0515	0.400286	22	2.29645	12.8276	1.01633	12.7872	9.71573	17.1804	0.996461	0.00146735	FALSE	0.348987	0.343449	0.36435			seq.10672.75	0.32404
prot.1881	P07996	P07996	15	39581079	39599466	ENSG00000137801	THBS1	161	161	0	18.37	0.64	141	141	14.5824	18.5325	0.206829	22	0	18.3538	0.646113	18.3879	15.0823	20.5739	0.946247	0.00286533	FALSE	0.616527	0.607039	0.622376			seq.3474.19	0.854239
prot.1882	P07998	P07998	14	20801228	20802855	ENSG00000129538	RNASE1	13	13	0	17.57	0.32	13	13	11.9891	17.4312	0.173526	22	0	17.5722	0.324342	17.5702	16.4915	19.0906	0.990021	0.002149	FALSE	0.551873	0.550811	0.556164	RNASE1_45406	0.617696	seq.7211.2	0.7157
prot.1883	P08123	P08123	7	94394895	94431227	ENSG00000164692	COL1A2	22	22	0	13.22	0.55	20	20	30.5082	13.0515	0.423214	22	0	13.2951	0.547674	13.2987	11.2995	15.0745	0.993931	0	TRUE	0.323915	0.314132	0.3274
prot.1884	P08133	P08133	5	151100706	151157815	ENSG00000197043	ANXA6	36	36	0	13.24	0.36	33	33	12.9751	13.4017	0.178094	22	0	13.2789	0.356288	13.2726	12.1923	14.9603	0.957734	0.000716332	FALSE	0.295954	0.287028	0.301439	ANXA6_40805	0.00565403	seq.5335.73	0.219609
prot.1885	P08134	P08134	1	112701127	112707434	ENSG00000155366	RHOC	7	7	0	14.43	0.62	7	7	20.6101	14.3274	0.29101	22	0	14.4272	0.621779	14.4774	10.0736	16.7211	0.991647	0.00931232	FALSE	0.531567	0.519652	0.535257	RHOC_44183	0.700214	seq.17764.108	0.695444
prot.1886	P08174-5	P08174	1	207321519	207386804	ENSG00000196352	CD55	17	17	0	15.13	0.48	14	14	15.5276	15.2727	0.222944	22	0	15.2665	0.478568	15.2726	12.9928	17.4499	0.973419	0.00429799	FALSE	0.256667	0.249777	0.272427	CD55_45330	0.00193006	seq.5069.9	-0.258555
prot.1887	P08183	P08183	7	87503017	87713323	ENSG00000085563	ABCB1	14	14	2.09	12.56	0.48	13	13	20.226	12.4659	0.259881	22	2.15727	12.539	0.482171	12.5612	10.0791	13.9236	0.999001	0.00585652	FALSE	0.184381	0.178136	0.190456
prot.1888	P08185	P08185	14	94304248	94323389	ENSG00000170099	SERPINA6	11	11	0	13.55	0.36	11	11	12.1529	13.7993	0.172922	22	0	13.5452	0.357468	13.5148	12.122	15.7101	0.990264	0.0114613	TRUE	0.384866	0.381799	0.390029	SERPINA6_45493	0.34094	seq.4785.30	0.0472264
prot.1889	P08236	P08236	7	65960684	65982215	ENSG00000169919	GUSB	17	17	0.7	13.59	0.49	16	16	19.4908	13.4171	0.263043	22	0.695894	13.5906	0.493155	13.6157	10.2899	15.3908	0.917365	0.00937951	FALSE	0.233072	0.227759	0.23934	GUSB_45139	0.155888	seq.15562.24	0.134229
prot.189	A0A1B0GVI3	P13645	17	40818117	40822614	ENSG00000186395	KRT10	82	80	0	15.7	1.24	79	77	89.2049	15.7596	1.33898	22	0	15.6379	1.23847	15.6742	10.8628	21.5417	0.993796	0.00573066	FALSE	0.263481	0.253178	0.272713
prot.1890	P08237-3	P08237	12	48105139	48146404	ENSG00000152556	PFKM	55	54	0	13.84	0.51	53	52	22.8195	13.3307	0.306061	22	0	13.8535	0.512493	13.8575	11.9407	16.5788	0.995745	0.00573066	TRUE	0.502276	0.491745	0.509849			seq.17384.110	0.588376
prot.1891	P08238	P08238	6	44246166	44253888	ENSG00000096384	HSP90AB1	39	38	0	15.01	0.52	39	38	16.1755	14.7533	0.220926	22	0	15.0051	0.520492	15.0255	11.8737	17.2932	0.99453	0.0100287	FALSE	0.589076	0.580604	0.593628			seq.5467.15	0.700894
prot.1892	P08240	P08240	11	126262938	126269144	ENSG00000182934	SRPRA	34	34	0	13.34	0.4	34	34	18.124	13.1125	0.255623	22	0	13.3353	0.404918	13.3489	11.3774	15.2053	0.930472	0.00358166	FALSE	0.520464	0.508003	0.524636	SRPRA_41865	0.265483	seq.28586.100	0.628606
prot.1893	P08246	P08246	19	851014	856247	ENSG00000197561	ELANE	8	7	1.53	13.25	0.49	7	7	20.4586	13.2437	0.308779	22	1.80932	13.3132	0.490427	13.3014	11.827	17.5718	0.99187	0.00583942	FALSE	0.366314	0.364098	0.375412	ELANE_45353	0.379367	seq.13671.40	0.351854
prot.1894	P08253	P08253	16	55389700	55506691	ENSG00000087245	MMP2	60	60	0	15.71	0.37	55	55	12.2287	16.0387	0.174774	22	0	15.7252	0.36934	15.7412	14.0367	16.9629	0.992707	0.00143266	FALSE	0.625694	0.619501	0.633121			seq.4160.49	0.766268
prot.1895	P08254	P08254	11	102835801	102843609	ENSG00000149968	MMP3	33	34	0	14.87	0.73	30	31	16.6181	15.5426	0.236933	22	0	14.89	0.738663	14.8361	11.9075	18.9403	0.982409	0.00358166	TRUE	0.716484	0.710086	0.720246	MMP3_45187	0.847174	seq.2788.55	0.0983808
prot.1896	P08294	P08294	4	24789912	24800842	ENSG00000109610	SOD3	14	16	0	15.29	0.48	13	14	17.5186	15.3127	0.255033	22	0	15.3289	0.482153	15.282	10.0124	17.1395	0.993192	0.00573066	FALSE	0.570479	0.561871	0.577974	SOD3_45413	0.594637	seq.5660.51	0.696821
prot.1897	P08311	P08311	14	24573518	24576250	ENSG00000100448	CTSG	19	19	0	14.27	0.46	18	18	14.7014	14.2318	0.21207	22	0	14.1694	0.458338	14.1484	12.8188	17.8492	0.783808	0.00644699	FALSE	0.305791	0.298675	0.312209			seq.2431.17	0.114405
prot.1898	P08319-2	P08319	4	99123657	99157792	ENSG00000198099	ADH4	42	42	0	16.13	1.11	NA	NA	NA	NA	NA	NA	NA	NA	NA	NA	NA	NA	NA	NA	FALSE	NA	NA	NA	ADH4_40770		seq.8325.37
prot.1899	P08397	P08397	11	119084866	119093834	ENSG00000256269	HMBS	27	26	2.02	12.38	0.73	27	26	56.3448	12.1626	0.608256	22	2.01809	12.3757	0.728332	12.3575	8.19188	16.2864	0.993802	0.0102414	FALSE	0.460878	0.455611	0.466779	HMBS_43807	0.672706	seq.11530.37	0.665862
prot.19	A0A075B6R9	A0A075B6R9	2	90004797	90005629	ENSG00000241566	IGKV2D-24	5	5	0	14.22	0.79	NA	NA	NA	NA	NA	NA	NA	NA	NA	NA	NA	NA	NA	NA	FALSE	NA	NA	NA
prot.190	A0A1B0GW05	Q2PZI1	7	34927292	35038271	ENSG00000173852	DPY19L1	22	22	0.35	13.44	0.65	22	22	21.6276	13.2183	0.30845	22	0.347947	13.4398	0.646236	13.4606	10.0026	16.09	0.995482	0.00862069	TRUE	0.335664	0.331907	0.338905
prot.1900	P08493-2	P08493	12	14880864	14885857	ENSG00000111341	MGP	5	5	0	16.32	0.29	5	5	10.8051	16.2055	0.159011	22	0	16.319	0.286119	16.3256	15.1153	17.2724	0.996431	0.000716332	TRUE	0.440752	0.431495	0.444043			seq.6520.87	0.451936
prot.1901	P08514	P08514	17	44372180	44389649	ENSG00000005961	ITGA2B	80	80	0	17.78	0.62	74	74	27.6723	17.7891	0.339153	22	0	17.8805	0.62436	17.9129	13.4318	20.2039	0.983179	0.0121777	FALSE	0.407129	0.401283	0.41316			seq.19574.5	0.452462
prot.1902	P08519	P08519	6	160531482	160664275	ENSG00000198670	LPA	74	74	0	14.89	1.29	55	55	17.2884	14.4739	0.253912	22	0	14.8786	1.37588	14.9443	9.84362	19.2405	0.98366	0	TRUE	0.697634	0.68976	0.704823	LPA_45475	0.781188	seq.35381.3	0.856388
prot.1903	P08559-4	P08559	X	19343893	19361718	ENSG00000131828	PDHA1	19	19	0	14.69	0.66	14	14	25.4569	14.5275	0.353071	22	0.0695894	14.676	0.683162	14.6934	9.63029	17.2131	0.994898	0.010745	FALSE	0.392517	0.386341	0.405239
prot.1904	P08567	P08567	2	68365282	68397453	ENSG00000115956	PLEK	39	39	0	17.44	0.58	33	33	23.7955	17.4725	0.299484	22	0	17.5098	0.580545	17.5532	13.1454	19.7278	0.99243	0.015043	FALSE	0.59119	0.583315	0.598518			seq.7875.86	0.700209
prot.1905	P08571	P08571	5	140631728	140633700	ENSG00000170458	CD14	18	18	0	15.13	0.31	18	18	9.62373	15.2333	0.137349	22	0	15.1262	0.311246	15.1384	13.3194	16.2171	0.874933	0.00501433	FALSE	0.490785	0.48564	0.498956	CD14_45327	0.442058	seq.16914.104	0.540794
prot.1906	P08572	P08572	13	110305812	110513209	ENSG00000134871	COL4A2	9	9	11.06	12.42	0.72	8	8	28.7209	11.9672	0.394285	20	14.753	12.2875	0.757864	12.3211	9.50532	14.8319	0.99886	0	TRUE	0.243726	0.241047	0.247444			seq.29544.17	0.213079
prot.1907	P08574	P08574	8	144095039	144097525	ENSG00000179091	CYC1	20	19	0	14.96	0.67	20	19	24.4702	14.8121	0.325369	22	0	14.9628	0.673893	14.9813	10.7319	17.325	0.994063	0.00931232	FALSE	0.31429	0.304489	0.320854
prot.1908	P08575	P08575	1	198638457	198757476	ENSG00000081237	PTPRC	67	67	0	14.57	0.37	66	66	10.8057	14.5393	0.153274	22	0	14.5602	0.369275	14.5572	13.1952	16.124	0.983151	0.000716332	FALSE	0.346222	0.338369	0.349531	PTPRC_45240	0.276263
prot.1909	P08590	P08590	3	46835110	46882178	ENSG00000160808	MYL3	12	12	2.51	13.43	1.12	11	11	19.6646	13.6387	0.295702	22	2.50522	13.4368	1.11769	13.4013	9.60719	17.7984	0.983333	0	FALSE	0.686216	0.671511	0.691567	MYL3_42794	0.875383	seq.18376.19	0.908443
prot.191	A0A1B0GW68	Q13510	8	18055992	18084998	ENSG00000104763	ASAH1	18	18	0.35	13.57	0.55	12	12	21.9661	13.1338	0.325579	22	0.835073	13.3905	0.550006	13.4441	8.4443	15.2221	0.958229	0.00578035	FALSE	0.284869	0.271755	0.291554
prot.1910	P08631	P08631	20	32052197	32101856	ENSG00000101336	HCK	16	16	0.07	12.5	0.37	14	14	16.8171	12.5939	0.259781	22	0.0695894	12.5077	0.391674	12.5337	10.2231	14.596	0.990511	0.00143369	FALSE	0.166625	0.157857	0.172409			seq.26782.45	-0.0222075
prot.1911	P08648	P08648	12	54395261	54419266	ENSG00000161638	ITGA5	28	28	0	14.36	0.4	27	27	14.9514	14.3363	0.210742	22	0	14.3078	0.40441	14.3125	12.0767	15.809	0.991443	0.00716332	FALSE	0.276718	0.267858	0.297481	ITGA5_45164	0.131474	seq.21909.2	-0.0287502
prot.1912	P08670	P08670	10	17228241	17237593	ENSG00000026025	VIM	48	48	0	14.02	0.64	46	46	14.7956	14.275	0.208916	22	0	13.9549	0.645898	13.9409	11.9062	18.211	0.957933	0.000716332	TRUE	0.482664	0.475446	0.491289	VIM_42011	0.1247	seq.15540.6	0.438206
prot.1913	P08697	P08697	17	1742836	1755265	ENSG00000167711	SERPINF2	32	32	0	15.8	0.31	26	26	13.1463	16.3888	0.192696	22	0	15.9606	0.326902	15.9741	14.6628	17.0303	0.996091	0.002149	TRUE	0.343038	0.337912	0.348934	SERPINF2_45498	-0.0653601	seq.3024.18	0.223085
prot.1914	P08709	P08709	13	113105788	113120685	ENSG00000057593	F7	28	30	0	15.19	0.29	25	27	9.91347	15.1709	0.139002	22	0	15.2645	0.285575	15.2751	12.1635	16.6677	0.995114	0.00286533	TRUE	0.470681	0.467833	0.477282	F7_45356	0.450935	seq.3184.25	0.436297
prot.1915	P08754	P08754	1	109548615	109600195	ENSG00000065135	GNAI3	15	15	0	13.97	0.42	15	15	17.0063	13.8414	0.236549	22	0	13.9674	0.421207	13.975	12.1635	15.4047	0.801712	0.00358166	FALSE	0.339194	0.335099	0.343406			seq.12650.43	0.301747
prot.1916	P08758	P08758	4	121667946	121696995	ENSG00000164111	ANXA5	24	24	0	14.37	0.65	19	19	16.6983	14.2693	0.240645	22	0	14.3867	0.647337	14.3856	11.4282	16.4796	0.990966	0.00358166	TRUE	0.212099	0.209784	0.215874	ANXA5_42125	-0.0295109	seq.14158.17	-0.0138372
prot.1917	P08779	P08779	17	41609778	41615899	ENSG00000186832	KRT16	48	48	13.57	14.03	1.65	33	33	193.198	13.9089	2.2107	19	21.4335	14.0171	1.8129	13.765	8.66858	25.0338	0.998761	0.0118505	FALSE	0.0758753	0.0702136	0.0825901			seq.18905.5	-0.00479161
prot.1918	P08833	P08833	7	45888360	45893660	ENSG00000146678	IGFBP1	11	12	0.35	14.36	1.49	10	11	46.9376	12.5714	0.556526	22	0.347947	14.4301	1.49665	14.4931	8.9005	19.0366	0.473695	0	FALSE	0.658864	0.649856	0.668394	IGFBP1_45151	0.946008	seq.13741.36	0.929138
prot.1919	P08913	P08913	10	111077029	111080907	ENSG00000150594	ADRA2A	6	6	1.53	12.57	0.58	4	4	23.745	12.2595	0.377113	22	1.73974	12.6015	0.604792	12.6487	9.44943	14.3618	0.969632	0.00364431	FALSE	0.115613	0.112595	0.127627	ADRA2A_42095	0.019318
prot.192	A0A1C7CYX0							41	41	0	13.21	0.58	37	37	17.3286	12.7038	0.249232	22	0	13.2408	0.586	13.2722	9.83278	15.2605	0.993339	0.00644699	TRUE	NA	NA	NA
prot.1920	P08F94	P08F94	6	51615299	52087613	ENSG00000170927	PKHD1	1	1	54.35	13.18	0.54	NA	NA	NA	NA	NA	NA	NA	NA	NA	NA	NA	NA	NA	NA	FALSE	NA	NA	NA
prot.1921	P09093	P09093	1	22001657	22012542	ENSG00000142789	CELA3A	13	14	5.29	12.72	0.54	9	10	25.1637	12.6831	0.364085	22	7.16771	12.5566	0.550723	12.5872	10.2564	16.5366	0.992001	0.00694981	FALSE	0.382488	0.379093	0.386885	CELA3A_45067	0.52222	seq.29612.34	0.481247
prot.1922	P09104	P09104	12	6913745	6923698	ENSG00000111674	ENO2	24	25	0	15.55	0.44	24	25	12.109	15.5859	0.173146	22	0	15.5531	0.439104	15.5784	12.9671	17.0826	0.800896	0.002149	FALSE	0.593203	0.581719	0.595788	ENO2_44625	0.692744	seq.10339.48	0.56689
prot.1923	P09105	P09105	16	180459	181179	ENSG00000086506	HBQ1	11	11	44.4	12.39	0.89	11	11	67.2002	12.0743	1.00857	11	44.3981	12.3898	0.887942	12.3974	9.99664	17.0057	0.992823	0.00769231	FALSE	0.291128	0.288329	0.295763	HBQ1_43793	0.442708	seq.18198.51	0.164082
prot.1924	P09110	P09110	3	38103129	38137242	ENSG00000060971	ACAA1	18	18	0	13.77	0.53	16	16	17.1297	13.5674	0.245219	22	0	13.5741	0.515113	13.566	11.5725	16.4811	0.993216	0.00358166	FALSE	0.569588	0.56467	0.576588	ACAA1_42082	0.661776	seq.17782.23	0.56256
prot.1925	P09132	P09132	5	112861188	112898371	ENSG00000153037	SRP19	4	4	49.41	11.83	0.74	4	4	24.1234	12.0033	0.377021	10	49.4085	11.8263	0.739183	11.8496	8.58489	14.2057	0.554556	0.00141044	FALSE	0.109715	0.107954	0.114094			seq.18257.64	0.0539595
prot.1926	P09172	P09172	9	133636363	133659329	ENSG00000123454	DBH	17	18	2.37	12.74	0.71	16	17	14.3731	12.9613	0.204396	22	2.36604	12.7456	0.709186	12.8609	8.48151	14.4991	1	0.00660793	TRUE	0.573605	0.567568	0.579868	DBH_45349	0.840644
prot.1927	P09211	P09211	11	67583742	67586656	ENSG00000084207	GSTP1	22	21	0	15	0.67	19	19	14.3153	14.6609	0.194999	22	0	14.9432	0.682886	14.9761	11.1254	17.0302	0.803364	0.00859599	FALSE	0.396828	0.39046	0.408038	GSTP1_42542	0.0497344	seq.4911.49	0.326545
prot.1928	P09237	P09237	11	102520508	102530750	ENSG00000137673	MMP7	12	12	0	13.76	0.47	8	8	17.1404	13.4752	0.247449	22	0	13.7944	0.489852	13.772	12.212	16.953	0.984879	0.00358166	TRUE	0.613962	0.60864	0.622067	MMP7_44786	0.773935	seq.2789.26	0.745951
prot.1929	P09238	P09238	11	102770502	102780628	ENSG00000166670	MMP10	17	21	0	13.5	0.65	17	21	14.9826	13.7362	0.218234	22	0	13.4962	0.648411	13.4419	11.1198	16.759	0.904082	0.00286533	TRUE	0.703636	0.697878	0.713889	MMP10_44784	0.886214	seq.8479.4	0.84141
prot.193	A0A1C7CYX9	Q16555	8	26514031	26658178	ENSG00000092964	DPYSL2	38	38	0	14.71	0.57	36	36	17.8523	14.4024	0.249773	22	0	14.719	0.570383	14.7377	11.6634	16.6653	0.992377	0.00931232	FALSE	0.450437	0.444824	0.462128
prot.1930	P09327	P09327	2	218419121	218453295	ENSG00000127831	VIL1	38	37	0	13.09	0.45	34	33	22.8605	12.7671	0.360459	22	0	13.1256	0.446117	13.1334	10.719	14.8424	0.972346	0.00931232	TRUE	0.500785	0.492839	0.510589	VIL1_42010	0.0767739	seq.24901.4	0.639155
prot.1931	P09382	P09382	22	37675636	37679802	ENSG00000100097	LGALS1	13	13	0.07	14.46	0.42	13	13	12.9805	14.4746	0.186274	22	0.0695894	14.4578	0.423673	14.4596	12.7244	16.3704	0.987395	0.00215054	TRUE	0.433205	0.42795	0.444002	LGALS1_44748	0.382644	seq.8046.9	-0.0126432
prot.1932	P09417	P09417	4	17460261	17512206	ENSG00000151552	QDPR	16	16	0	13.52	0.41	16	16	17.1073	13.5906	0.242623	22	0	13.5234	0.410384	13.5533	11.4291	14.8389	0.997911	0.00286533	TRUE	0.461163	0.452436	0.46714	QDPR_44886	0.472319	seq.11257.1	0.552186
prot.1933	P09429;Q5T7C4	P09429	13	30456704	30617597	ENSG00000189403	HMGB1	20	20	0	13.97	0.42	20	20	15.3235	13.8137	0.210482	22	0	13.9681	0.415172	13.9782	12.5245	16.8198	0.996817	0.00286533	FALSE	0.603272	0.59583	0.608646			seq.31447.34	0.71376
prot.1934	P09455	P09455	3	139517434	139539829	ENSG00000114115	RBP1	8	8	15.73	12.73	0.52	8	8	28.3267	12.7207	0.435055	20	15.7272	12.7348	0.524112	12.7649	10.3941	14.9492	0.963867	0.00425532	FALSE	0.178209	0.171133	0.181355	RBP1_42999	0.127652	seq.22955.28	0.112348
prot.1935	P09486	P09486	5	151661096	151686975	ENSG00000113140	SPARC	24	24	0	17.32	0.48	24	24	18.2753	17.4354	0.235934	22	0	17.322	0.480528	17.3589	14.6138	19.3141	0.909477	0.010745	FALSE	0.494616	0.485299	0.500112	SPARC_44950	0.554529	seq.3043.49	0.572442
prot.1936	P09488	P09488	1	109687814	109709039	ENSG00000134184	GSTM1	7	7	29.16	14.13	1.09	6	6	22.2242	14.6151	0.324544	22	29.4363	14.1145	1.10631	14.3269	9.17821	17.1556	0.993739	0.0306748	FALSE	0.39813	0.385523	0.406697			seq.15395.15	0.49519
prot.1937	P09493-3	P09493	15	63042620	63071915	ENSG00000140416	TPM1	37	37	0	16.38	0.69	37	37	32.6226	16.3472	0.367515	22	0	16.3825	0.690979	16.4213	11.3683	19.0278	0.985994	0.0121777	FALSE	0.232163	0.22196	0.240935			seq.5033.27	-0.0241305
prot.1938	P09493-7	P09493	15	63042620	63071915	ENSG00000140416	TPM1	8	7	0	16.37	0.81	8	7	27.2777	16.4209	0.336439	22	0	16.3662	0.814935	16.4303	10.6746	18.9322	0.99546	0.0100287	TRUE	0.164742	0.154506	0.178283			seq.5033.27	-0.0302462
prot.1939	P09496-2	P09496	9	36190856	36304781	ENSG00000122705	CLTA	12	12	0	15.47	0.58	12	12	22.4851	15.2485	0.29028	22	0	15.4745	0.581326	15.5078	11.0623	17.7721	0.888768	0.0121777	FALSE	0.427721	0.42355	0.430419	CLTA_41032	0.0666499	seq.19257.11	0.425032
prot.194	A0A1W2PNR9;Q9Y5U9	Q9Y5U9	18	47152834	47176364	ENSG00000134049	IER3IP1	2	2	0.63	15.26	0.62	2	2	22.3647	15.11	0.297671	22	0.626305	15.264	0.619374	15.3074	10.5829	17.3738	0.993865	0.00937275	FALSE	0.14073	0.123921	0.153505			seq.34714.130	0.043782
prot.1940	P09497-2	P09497	5	176392501	176416539	ENSG00000175416	CLTB	13	13	0.07	14.09	0.53	13	13	15.7815	13.9996	0.223687	22	0.0695894	14.0937	0.534304	14.1159	10.3589	15.9865	0.995584	0.0107527	FALSE	0.442539	0.439275	0.456929	CLTB_44547	0.419234	seq.31612.32	0.0760068
prot.1941	P09525-3	P09525	2	69644425	69827112	ENSG00000196975	ANXA4	25	25	0.07	13.49	0.54	23	23	14.3235	13.3023	0.195497	22	0.0695894	13.4616	0.542587	13.473	10.2688	15.4044	0.996042	0.00573477	TRUE	0.487649	0.480682	0.49938	ANXA4_44465	0.568588	seq.17164.15	0.601246
prot.1942	P09529	P09529	2	120346136	120351803	ENSG00000163083	INHBB	14	13	0	13.7	0.47	14	13	15.7967	12.8875	0.225474	22	0	13.7028	0.471972	13.7316	10.8819	15.7022	0.980772	0.002149	TRUE	0.584102	0.578056	0.586676	INHBB_44721	0.702874	seq.13676.46	0.740252
prot.1943	P09543;P09543-2	P09543	17	41966763	41977740	ENSG00000173786	CNP	42	40	0	14.3	0.44	41	39	13.9713	14.0077	0.199456	22	0	14.2187	0.446474	14.233	11.8336	16.0055	0.98347	0.00429799	FALSE	0.579946	0.574987	0.585644	CNP_43546	0.695303	seq.6609.22	0.6672
prot.1944	P09601	P09601	22	35380361	35394214	ENSG00000100292	HMOX1	12	12	2.85	13.31	0.52	11	11	37.2007	12.7855	0.482131	19	5.49756	13.2133	0.582726	13.2226	10.9021	17.968	0.758624	0.00454545	FALSE	0.257819	0.252339	0.260446	HMOX1_44703	0.243048	seq.17398.55	0.285137
prot.1945	P09603	P09603	1	109910242	109930992	ENSG00000184371	CSF1	11	15	0	14.59	0.34	9	13	9.98593	14.2113	0.145423	22	0	14.4628	0.336903	14.4579	12.9551	15.9303	0.988891	0.00644699	FALSE	0.355192	0.34851	0.358241	CSF1_44574	0.335599	seq.10741.22	0.280253
prot.1946	P09619	P09619	5	150113839	150155872	ENSG00000113721	PDGFRB	3	3	27.42	11.65	0.62	3	3	43.3705	11.4296	0.774621	14	27.4182	11.6451	0.618444	11.6917	8.84861	13.5225	0.997251	0.000986193	FALSE	0.175255	0.171892	0.176683	PDGFRB_45213	0.210736	seq.3459.49	0.200304
prot.1947	P09622	P09622	7	107891162	107931730	ENSG00000091140	DLD	29	29	0	14.56	0.67	29	29	25.9264	14.4051	0.364856	22	0	14.5594	0.674073	14.607	10.117	16.5758	0.993707	0.00931232	FALSE	0.236051	0.229065	0.244779			seq.15527.90	0.0337397
prot.1948	P09669	P09669	8	99873200	99893707	ENSG00000164919	COX6C	8	7	0.07	14.95	0.71	8	7	20.6535	14.7539	0.293247	22	0.0695894	14.9519	0.709052	14.9944	9.30311	17.1837	0.969354	0.009319	FALSE	0.0966723	0.0928407	0.109196			seq.8903.1	-0.0289769
prot.1949	P09681	P09681	17	48958554	48968596	ENSG00000159224	GIP	7	7	0.35	12.72	0.88	6	6	33.7272	13.2318	0.369664	22	0.347947	12.6175	0.89643	12.7048	9.51197	14.92	0.99567	0	FALSE	0.618662	0.603438	0.622644			seq.16292.288	0.830632
prot.195	A0A1W2PNX8	Q9H3U1	15	90930180	90954093	ENSG00000140553	UNC45A	59	59	0	14.15	0.59	55	55	18.7614	13.9395	0.255765	22	0	14.1565	0.584018	14.1994	10.3488	16.4553	0.816271	0.0121777	FALSE	0.433546	0.420771	0.438737
prot.1950	P09693	P09693	11	118344344	118355161	ENSG00000160654	CD3G	1	1	24.91	12.11	0.62	1	1	35.603	12.0741	0.506424	20	24.913	12.109	0.617033	12.1615	9.46172	14.0326	0.957309	0.000958773	FALSE	0.0830552	0.080193	0.0853504	CD3G_42244	0.0420466	seq.7924.7	-0.0555284
prot.1951	P09769	P09769	1	27612064	27635185	ENSG00000000938	FGR	19	19	0	13.06	0.43	19	19	15.4405	13.0586	0.22152	22	0	13.0625	0.426157	13.0814	11.482	15.1503	0.99177	0.000716332	TRUE	0.460444	0.457358	0.462232	FGR_42462	0.435502	seq.3810.50	0.556121
prot.1952	P09871	P09871	12	6988259	7071032	ENSG00000182326	C1S	74	86	0	17.91	0.31	72	84	28.4989	17.8487	0.342844	22	0	17.8664	0.313181	17.8104	16.872	19.0835	0.622807	0.0408309	FALSE	0.288686	0.280536	0.291079	C1S_45444	0.164709	seq.8840.61	0.214666
prot.1953	P09874	P09874	1	226360210	226408154	ENSG00000143799	PARP1	24	24	11.97	12.57	0.55	22	22	35.4487	12.6533	0.490809	21	12.1086	12.5845	0.553143	12.6033	9.91306	15.4146	0.97892	0.00980392	FALSE	0.150874	0.143144	0.158708	PARP1_42882	0.120814	seq.8893.29	0.0436318
prot.1954	P09912	P09912	1	27666064	27672212	ENSG00000126709	IFI6	1	1	49.76	13.03	1.39	1	1	94.4514	12.1685	1.62403	3	49.7564	13.0309	1.38799	12.8909	9.77444	18.2708	0.990558	0.00422535	FALSE	0.122917	0.111553	0.128197			seq.34124.30	0.0570147
prot.1955	P09914	P09914	10	89392546	89406487	ENSG00000185745	IFIT1	20	20	21.71	11.92	0.74	19	19	45.08	11.438	0.643606	12	21.9207	11.9176	0.745593	11.9345	9.0534	15.534	0.999033	0.0100273	FALSE	0.159813	0.154478	0.164297	IFIT1_42583	0.104333	seq.30003.16	0.181503
prot.1956	P09917	P09917	10	45374176	45446119	ENSG00000012779	ALOX5	22	26	4.31	12.23	0.47	19	23	24.4805	12.2857	0.353231	22	4.66249	12.2997	0.477044	12.3481	10.372	14.1568	0.99148	0.00376223	FALSE	0.120784	0.118269	0.126347			seq.25880.14	0.0206945
prot.1957	P09923	P09923	2	232456125	232460753	ENSG00000163295	ALPI	7	7	35.35	12.52	0.66	6	6	38.4151	12.1507	0.513227	18	36.5344	12.5754	0.638373	12.6321	10.3377	16.2854	0.990389	0.0102157	FALSE	0.19332	0.190432	0.196485	ALPI_42110	0.168136	seq.17441.4	0.245776
prot.1958	P09958	P09958	15	90868588	90883564	ENSG00000140564	FURIN	13	13	0.07	12.48	0.39	13	13	16.5906	12.281	0.231368	22	0.0695894	12.4788	0.387363	12.473	9.59051	13.7569	0.996102	0.00215054	TRUE	0.235653	0.230268	0.237489	FURIN_44666	0.217791
prot.1959	P09960	P09960	12	96000753	96043520	ENSG00000111144	LTA4H	31	31	0	13.15	0.39	30	30	11.1958	13.1487	0.161083	22	0	13.1359	0.386724	13.1229	11.7645	14.9061	0.940711	0.000716332	TRUE	0.267171	0.26272	0.269999	LTA4H_43941	0.148217	seq.3204.2	0.142784
prot.196	A0A1W2PPC6;A0A804HJ11;Q9H3H5	Q9H3H5	11	119096025	119108331	ENSG00000172269	DPAGT1	3	3	1.46	13.89	0.58	3	3	23.0351	13.6361	0.326625	22	1.46138	13.8933	0.578683	13.9344	10.4118	15.7456	0.990203	0.0101744	FALSE	0.155474	0.151025	0.161898
prot.1960	P09972	P09972	17	28573115	28576948	ENSG00000109107	ALDOC	11	11	0.49	13.76	0.62	9	9	23.7464	13.8541	0.282279	22	0.487126	14.0018	0.623409	14.0573	10.0248	16.2785	0.957815	0.0107991	FALSE	0.158817	0.152233	0.166666			seq.9876.20	-0.0443927
prot.1961	P0C0L4	P0C0L4	6	31982057	32002681	ENSG00000244731	C4A	186	185	0	17.98	0.38	181	180	10.9109	17.6491	0.158658	22	0	17.9787	0.382673	17.9825	16.2419	19.6002	0.99813	0.00358166	TRUE	0.507426	0.50102	0.515884			seq.30703.102	0.670962
prot.1962	P0C7M8	P0C7M8	7	139523685	139544985	ENSG00000236279	CLEC2L	10	10	0.42	13.97	0.58	10	10	18.6983	14.0259	0.27131	22	0.417537	13.9737	0.583527	14.008	11.2043	16.0196	0.819848	0.00503235	FALSE	0.181781	0.173423	0.197376	CLEC2L_42296	0.0186514	seq.8242.9	-0.164695
prot.1963	P0C7P3	P0C7P3	17	35543985	35560819	ENSG00000236320	SLFN14	54	54	0.07	14.01	0.62	48	48	19.1174	13.8163	0.268896	22	0.0695894	14.0496	0.615121	14.0869	10.0206	16.3179	0.996955	0.0143266	TRUE	0.462167	0.456592	0.471076
prot.1964	P0C862	P0C862	13	24307166	24322535	ENSG00000240654	C1QTNF9	5	5	1.39	12.87	0.63	NA	NA	NA	NA	NA	NA	NA	NA	NA	NA	NA	NA	NA	NA	FALSE	NA	NA	NA	C1QTNF9_44486		seq.16605.2
prot.1965	P0CG38	P0CG38	2	130459455	130509707	ENSG00000196834	POTEI	6	6	0	16.21	0.56	NA	NA	NA	NA	NA	NA	NA	NA	NA	NA	NA	NA	NA	NA	FALSE	NA	NA	NA
prot.1966	P0DI82	P0DI82	19	57363551	57365405	ENSG00000256060	TRAPPC2B	7	5	5.92	12.9	0.59	7	5	30.9002	12.9731	0.437667	21	5.9151	12.9026	0.594839	12.9461	9.76834	14.8849	0.98698	0.00532725	FALSE	0.235791	0.23413	0.245061
prot.1967	P0DJD7;P0DJD8;P0DJD9	P0DJD8|P0DJD9|P0DJD7	11|11|11	61203307|61241175|61222347	61213098|61251444|61231694	ENSG00000229859|ENSG00000256713|ENSG00000229183	PGA3|PGA5|PGA4	2	2	0	15.69	0.85	1	1	31.381	13.2404	0.502108	21	5.49756	13.3444	0.922162	13.3116	10.3445	16.3373	0.98501	0	FALSE	0.539536	0.531718	0.54453	PGA4_45396	0.807015	seq.22572.19	0.0115538
prot.1968	P0DMM9-3;P0DMN0	P0DMN0|P0DMM9	16|16	29459913|30199228	29464966|30204310	ENSG00000213648|ENSG00000261052	SULT1A4|SULT1A3	12	12	0	15.11	0.62	12	12	20.8433	15.2626	0.267724	22	0	15.1134	0.620164	15.1538	11.2028	17.3231	0.990785	0.00859599	FALSE	0.544998	0.534287	0.549346			seq.13944.3	0.644503
prot.1969	P0DMQ5	P0DMQ5	15	40323692	40326715	ENSG00000259330	INAFM2	3	3	1.18	14.07	0.61	3	3	20.4746	14.1598	0.277917	22	1.18302	14.0739	0.610762	14.1479	9.09369	16.0782	0.995375	0.0130435	FALSE	0.185115	0.179644	0.19783
prot.197	A0A1W2PPH1	P23368	18	50879080	50954257	ENSG00000082212	ME2	43	41	0	15.16	0.68	42	40	27.1205	14.9014	0.350111	22	0	15.1234	0.682278	15.1501	10.5065	17.8295	0.991017	0.0114613	FALSE	0.429516	0.423279	0.438702
prot.1970	P0DP24	P0DP24	2	47160084	47176921	ENSG00000143933	CALM2	16	16	0	17.21	0.49	15	15	13.919	16.8716	0.193864	22	0	17.0217	0.485776	17.0494	13.8841	18.727	0.994211	0.0114613	FALSE	0.491611	0.485885	0.499255
prot.1971	P0DP91	Q03468|P0DP91	10|10	49454168|49454168	49539538|49539538	ENSG00000225830|ENSG00000225830	ERCC6|ERCC6	5	5	1.53	14.6	0.54	5	5	28.8266	14.1428	0.398609	22	1.53097	14.5965	0.543606	14.6281	11.5328	16.3195	0.860019	0.00218182	FALSE	0.106543	0.0917533	0.112277
prot.1972	P0DTE5	P0DTE5	4	69588417	69639642	ENSG00000271271	UGT2A2	1	1	76.69	12.51	0.51	NA	NA	NA	NA	NA	NA	NA	NA	NA	NA	NA	NA	NA	NA	FALSE	NA	NA	NA
prot.1973	P10114	P10114	13	97434169	97469128	ENSG00000125249	RAP2A	6	6	0.42	13.06	0.5	6	6	21.2659	12.9846	0.292006	22	0.417537	13.0604	0.501085	13.0882	9.56805	14.859	0.827726	0.00647482	FALSE	0.110901	0.10452	0.115517			seq.9885.41	-0.0819916
prot.1974	P10124	P10124	10	69088103	69104805	ENSG00000122862	SRGN	8	8	0	17.26	0.53	6	6	18.4543	17.7594	0.242312	22	0	17.5788	0.533896	17.6288	14.5261	20.0872	0.991863	0.010745	FALSE	0.435725	0.421276	0.446249			seq.19251.56	0.465639
prot.1975	P10153	P10153	14	20955487	20956436	ENSG00000169385	RNASE2	5	5	27.21	11.97	0.67	5	5	24.0665	12.2487	0.349292	21	27.2095	11.9716	0.666266	12.0299	8.56874	14.7567	0.995492	0.00394867	FALSE	0.169247	0.166494	0.173525			seq.8394.56	0.134985
prot.1976	P10155	P10155	1	193059454	193091777	ENSG00000116747	RO60	27	27	0.07	13.11	0.47	25	25	12.552	13.0402	0.181976	22	0.0695894	13.1537	0.474025	13.1791	10.2275	15.1593	0.988255	0.00215054	FALSE	0.331851	0.322927	0.343155
prot.1977	P10253	P10253	17	80101533	80119881	ENSG00000171298	GAA	30	32	0	13.12	0.41	17	18	16.6771	13.3895	0.240128	22	0	13.1705	0.412259	13.1767	11.6048	15.0268	0.990202	0.000716332	TRUE	0.443429	0.431621	0.448971			seq.9385.4	0.466021
prot.1978	P10301	P10301	19	49635292	49640143	ENSG00000126458	RRAS	23	23	0	14.43	0.55	23	23	23.3244	14.3369	0.310244	22	0	14.4325	0.551013	14.4545	11.2262	16.6998	0.956368	0.00931232	FALSE	0.445248	0.430724	0.457308	RRAS_43032	0.473699	seq.17742.2	0.385105
prot.1979	P10398	P10398	X	47561205	47571908	ENSG00000078061	ARAF	24	24	0.14	13.17	0.54	24	24	20.1906	12.9059	0.281089	22	0.139179	13.1695	0.542246	13.2139	9.61166	15.2759	0.992346	0.00860215	FALSE	0.446764	0.441139	0.45759	ARAF_42131	0.243098	seq.12583.77	0.520066
prot.198	A0A1W2PPZ5;P23193	P23193	8	53966552	54022448	ENSG00000187735	TCEA1	17	17	1.67	12.44	0.63	17	17	43.0399	11.977	0.601383	22	1.67015	12.4362	0.631969	12.4284	10.1639	15.7577	0.981686	0.00655977	FALSE	NA	NA	NA			seq.18204.1	0.623138
prot.1980	P10412	P10412	6	26156329	26157115	ENSG00000168298	H1-4	9	8	0	14.51	0.66	6	6	15.2558	13.9417	0.225459	22	0	14.0028	0.686692	13.9554	12.1098	20.6562	0.990817	0.00573066	FALSE	0.459101	0.448659	0.473313
prot.1981	P10451	P10451	4	87975667	87983532	ENSG00000118785	SPP1	17	22	0	15.83	0.47	15	20	11.7439	15.636	0.171311	22	0	15.828	0.444384	15.8053	14.3377	18.2975	0.979036	0.002149	FALSE	0.672577	0.659393	0.675996	SPP1_45267	0.830088	seq.13113.7	0.633401
prot.1982	P10451-3	P10451	4	87975667	87983532	ENSG00000118785	SPP1	2	2	7.86	13.18	0.67	2	2	33.0824	12.9088	0.500044	22	7.8636	13.1809	0.665411	13.1842	11.0626	17.6457	0.845743	0.00311526	FALSE	0.37669	0.371449	0.389531	SPP1_45267	0.590342	seq.13113.7	0.486547
prot.1983	P10451-5	P10451	4	87975667	87983532	ENSG00000118785	SPP1	1	1	0	17.8	0.48	1	1	16.2739	17.4616	0.222256	22	0	17.7984	0.477651	17.7776	15.739	20.7538	0.977906	0.00501433	FALSE	0.523645	0.512412	0.533185	SPP1_45267	0.775984	seq.13113.7	0.588371
prot.1984	P10586	P10586	1	43525187	43623666	ENSG00000142949	PTPRF	33	33	0	12.22	0.35	30	30	14.6302	12.4076	0.211877	22	0.0695894	12.1783	0.353955	12.2025	10.4072	13.2715	0.990091	0.00358423	FALSE	0.317479	0.315282	0.325063	PTPRF_45241	0.319524	seq.34662.77	0.419064
prot.1985	P10599	P10599	9	110243810	110256507	ENSG00000136810	TXN	10	10	0	15.64	0.56	10	10	14.2305	15.3859	0.200588	22	0	15.6417	0.560064	15.6774	12.3875	17.1741	0.99253	0.00931232	FALSE	0.2855	0.278882	0.291556	TXN_45428	0.0712239	seq.8813.160	-0.0466659
prot.1986	P10600	P10600	14	75958097	75983011	ENSG00000119699	TGFB3	1	1	4.11	14.41	0.63	1	1	23.8384	14.1115	0.341907	21	4.10578	14.4118	0.634601	14.4339	11.3284	16.559	0.983509	0.00223881	FALSE	0.067021	0.0594235	0.073114			seq.3520.58	-0.045981
prot.1987	P10606	P10606	2	97646062	97648383	ENSG00000135940	COX5B	14	13	0	15.39	0.71	9	8	23.2119	15.5049	0.321243	22	0	15.7221	0.701078	15.7454	11.553	18.2194	0.991676	0.010745	FALSE	0.354098	0.348432	0.365914	COX5B_43559	0.333441	seq.7887.57	-0.0982836
prot.1988	P10620	P10620	12	16347142	16609259	ENSG00000008394	MGST1	4	4	0.28	13.97	0.7	2	2	25.1325	13.9816	0.321295	22	0.556715	14.2086	0.694433	14.2364	9.88579	16.3358	0.990802	0.00504323	FALSE	0.217334	0.205993	0.22345
prot.1989	P10643	P10643	5	40909492	41020216	ENSG00000112936	C7	42	42	0	14.39	0.35	32	32	10.3306	14.3411	0.149016	22	0	14.5343	0.353927	14.5218	12.5924	16.3067	0.425307	0.00501433	TRUE	0.467196	0.453323	0.471233	C7_45448	0.36539	seq.13731.14	0.498431
prot.199	A0A1W2PQ13;A0A1W2PSA9							6	6	6.19	12.7	0.66	6	6	44.9816	12.3608	0.586715	22	6.19346	12.6958	0.660694	12.7654	9.16314	14.4235	0.990826	0.00305344	FALSE	0.150602	0.145271	0.154116
prot.1990	P10644	P10644	17	68511780	68551319	ENSG00000108946	PRKAR1A	28	28	0	15.18	0.6	27	27	19.7158	14.8263	0.26169	22	0	15.1275	0.600732	15.1626	10.8898	17.2117	0.938459	0.010745	FALSE	0.499452	0.491973	0.50246	PRKAR1A_44869	0.533951	seq.21483.155	0.300252
prot.1991	P10645	P10645	14	92923150	92935285	ENSG00000100604	CHGA	37	47	0	14.6	0.9	27	35	20.4625	14.3572	0.309486	22	0	14.6512	0.912705	14.4776	12.3736	19.221	0.994001	0.0422636	FALSE	0.675111	0.66901	0.681042	CHGA_45070	0.763521	seq.11184.51	0.834358
prot.1992	P10646	P10646	2	187464230	187565760	ENSG00000003436	TFPI	19	19	0	16.23	0.36	19	19	11.3516	16.201	0.163182	22	0	16.2254	0.36482	16.2421	14.2485	17.4305	0.988579	0.00429799	FALSE	0.605397	0.599359	0.612685	TFPI_45419	0.580346	seq.3336.50	0.735007
prot.1993	P10646-2	P10646	2	187464230	187565760	ENSG00000003436	TFPI	1	1	0.56	14.76	0.45	1	1	18.6814	14.8838	0.282374	22	0.556715	14.7566	0.45284	14.7763	12.484	16.7781	0.983323	0.00216138	TRUE	0.252004	0.243459	0.253429	TFPI_45419	0.231687	seq.3336.50	-0.0752552
prot.1994	P10720	P10720	4	73853296	73854483	ENSG00000109272	PF4V1	8	8	0	16.53	0.71	8	8	16.9399	16.5331	0.243572	22	0	16.5302	0.71252	16.5715	13.3484	18.9347	0.996833	0.00286533	TRUE	0.371461	0.36415	0.378137			seq.5663.18	0.223149
prot.1995	P10745	P10745	10	47348363	47357881	ENSG00000265203	RBP3	1	1	66.95	12.77	0.64	1	1	21.1381	12.9806	0.300881	6	66.945	12.7656	0.639701	12.814	10.244	14.4398	0.987424	0.0021645	FALSE	0.0477793	0.0450419	0.0503174			seq.30772.9	-0.0751436
prot.1996	P10746	P10746	10	125784980	125823288	ENSG00000188690	UROS	15	16	0.77	12.65	0.51	13	14	29.3503	12.488	0.430342	22	0.835073	12.7347	0.520351	12.7632	10.5159	15.2823	0.673751	0.00433526	FALSE	0.36974	0.364268	0.375379	UROS_44380	0.153713	seq.11248.43	0.446486
prot.1997	P10768	P10768	13	46771256	46797420	ENSG00000139684	ESD	17	17	0	14.57	0.43	13	13	10.8513	14.7314	0.156625	22	0	14.572	0.425203	14.5785	12.9063	16.8678	0.996019	0.00644699	TRUE	0.270168	0.259752	0.281336			seq.4984.83	0.0996386
prot.1998	P10809	P10809	2	197486584	197516737	ENSG00000144381	HSPD1	65	65	0	15.5	0.68	65	65	26.8268	15.2512	0.351267	22	0	15.4966	0.675935	15.5301	10.5885	17.9813	0.992457	0.0100287	FALSE	0.493985	0.48399	0.496468			seq.2682.68	0.580036
prot.1999	P10909	P10909	8	27596917	27614700	ENSG00000120885	CLU	66	66	0	18.18	0.2	66	66	7.59994	18.5098	0.107198	22	0	18.1766	0.197765	18.1806	16.6689	18.8002	0.896897	0.002149	FALSE	0.294038	0.2897	0.299115	CLU_45458	0.0932543	seq.4542.24	0.183693
prot.2	A0A024R4E5	Q00341	2	241227264	241317061	ENSG00000115677	HDLBP	57	57	0.07	13.23	0.49	55	55	16.9469	13.1008	0.233709	22	0.0695894	13.2589	0.490028	13.2561	10.7408	15.6405	0.714622	0.00430108	FALSE	0.412813	0.403686	0.419152
prot.20	A0A075B6S2	A0A075B6S2	2	89947512	89948269	ENSG00000243264	IGKV2D-29	9	9	0	14.87	0.59	8	8	17.1408	14.0985	0.237451	22	0	14.5648	0.603401	14.5034	12.7266	17.6139	0.988724	0.00429799	FALSE	0.437587	0.423844	0.452791
prot.200	A0A1W2PQM3	O14653	17	46923075	46975524	ENSG00000108433	GOSR2	12	12	1.32	13.19	0.48	12	12	22.0922	12.7219	0.303419	22	1.3222	13.192	0.481378	13.2225	10.5255	14.8673	0.963797	0.00362845	FALSE	0.266405	0.259796	0.27693
prot.2000	P10915	P10915	5	83637805	83720855	ENSG00000145681	HAPLN1	5	6	9.88	12.74	0.71	4	5	29.9841	12.9234	0.462009	21	17.3974	12.6912	0.784811	12.6929	10.4029	16.5314	0.992367	0.00695048	FALSE	0.270238	0.262432	0.278735			seq.3196.6	0.296649
prot.2001	P10916	P10916	12	110909996	111052434	ENSG00000111245	MYL2	13	15	0.42	14.42	1.08	13	15	19.8013	14.7688	0.293064	22	0.417537	14.4157	1.08094	14.4184	10.7948	18.7472	0.992525	0.000718907	FALSE	0.487844	0.475492	0.504157
prot.2002	P11021	P11021	9	125234853	125241382	ENSG00000044574	HSPA5	64	64	0	16.28	0.38	64	64	11.9074	16.0949	0.167507	22	0	16.2841	0.378167	16.2725	14.5695	17.969	0.994566	0.00286533	FALSE	0.18651	0.183393	0.189057			seq.16588.10	-0.154602
prot.2003	P11047	P11047	1	183023420	183145592	ENSG00000135862	LAMC1	92	92	0	14.24	0.31	88	88	11.3028	14.0428	0.15806	22	0	14.2509	0.31284	14.2641	12.2943	15.3146	0.997887	0.00286533	FALSE	0.245501	0.235224	0.252803			seq.18347.15	0.0918568
prot.2004	P11049-2	P11049	19	49335171	49343335	ENSG00000104894	CD37	8	8	0	13.71	0.39	8	8	14.4211	13.8114	0.200441	22	0	13.7082	0.393966	13.7206	11.834	15.1007	0.993409	0.00143266	FALSE	0.1781	0.176239	0.183669	CD37_42241	0.0338943	seq.18202.22	0.0465304
prot.2005	P11117	P11117	11	47239302	47248906	ENSG00000134575	ACP2	14	14	0.56	13.49	0.56	12	12	22.0255	13.5169	0.319155	22	0.626305	13.6175	0.560928	13.6618	9.19865	15.3414	0.997064	0.00865177	FALSE	0.0636555	0.0603852	0.0722706			seq.9237.54	-0.0352412
prot.2006	P11142	P11142	11	123057489	123063230	ENSG00000109971	HSPA8	67	66	0	16.52	0.56	67	66	17.7521	16.2909	0.238269	22	0	16.5169	0.562663	16.5502	13.036	18.593	0.95292	0.0121777	FALSE	0.235533	0.223377	0.247039			seq.5903.91	0.00569644
prot.2007	P11150	P11150	15	58410569	58569844	ENSG00000166035	LIPC	18	15	0	14.21	0.55	15	12	20.0623	13.6723	0.292281	22	0	14.2025	0.58033	14.2399	8.83685	16.6014	0.962149	0.00358166	TRUE	0.231597	0.214285	0.234903			seq.33234.14	0.0162707
prot.2008	P11166	P11166	1	42925353	42958893	ENSG00000117394	SLC2A1	11	11	0	14.53	0.78	11	11	43.1222	14.4763	0.421454	22	0	14.5343	0.777982	14.4576	12.0972	18.6688	0.83484	0.010745	FALSE	0.292029	0.285029	0.298778
prot.2009	P11169	P11169	12	7919230	8019007	ENSG00000059804	SLC2A3	18	18	0	16.92	0.68	13	13	29.9387	17.2849	0.367482	22	0	17.4191	0.696735	17.4445	12.3268	19.8058	0.995021	0.0121777	FALSE	0.329534	0.318104	0.334863
prot.201	A0A1W2PQW2	O95180	16	1153103	1224169	ENSG00000196557	CACNA1H	2	2	0.21	16.55	0.41	1	1	33.3786	15.5402	0.456777	18	12.3173	15.5115	0.428043	15.5407	13.3975	16.7753	0.957798	0.00489796	FALSE	0.10567	0.103803	0.114745
prot.2010	P11171	P11171	1	28887091	29120046	ENSG00000159023	EPB41	60	59	0	14.36	0.6	52	51	36.345	14.0791	0.367963	22	0	14.2858	0.600235	14.2241	12.7822	17.7778	0.997408	0.0179083	FALSE	0.543447	0.536352	0.545357			seq.4706.17	0.664527
prot.2011	P11172	P11172	3	124730433	124749273	ENSG00000114491	UMPS	30	30	0	13.44	0.49	29	29	17.2877	13.2335	0.255157	22	0	13.4554	0.48985	13.4898	10.5621	15.2433	0.991296	0.00787966	FALSE	0.237107	0.233302	0.242625			seq.29801.107	0.0775375
prot.2012	P11177;P11177-2	P11177	3	58427630	58433857	ENSG00000168291	PDHB	21	21	0	14.38	0.66	21	21	21.5067	14.2413	0.308479	22	0	14.384	0.657612	14.4038	10.4393	17.1364	0.996159	0.010745	FALSE	0.328197	0.313385	0.335476			seq.22526.81	0.231226
prot.2013	P11215;P11215-2	P11215	16	31259967	31332892	ENSG00000169896	ITGAM	54	55	0	12.71	0.39	50	51	14.002	12.8291	0.203793	22	0	12.7009	0.385693	12.6779	11.4003	15.3592	0.980147	0.00573066	FALSE	0.378229	0.369584	0.384275	ITGAM_45165	0.411994	seq.21981.2	-0.019047
prot.2014	P11216	P11216	20	25248085	25298012	ENSG00000100994	PYGB	72	72	0	14.08	0.57	61	61	16.1045	14.4144	0.224423	22	0	14.1325	0.572036	14.1565	11.3238	16.1794	0.997251	0.00429799	FALSE	0.551698	0.548091	0.554732			seq.24414.3	0.639025
prot.2015	P11217-2	P11217	11	64746389	64759974	ENSG00000068976	PYGM	51	51	8.56	13.43	0.77	43	43	18.5333	13.7228	0.279176	21	9.32498	13.4697	0.766335	13.4723	10.5634	18.1046	0.997177	0.00790514	FALSE	0.407163	0.38693	0.412799
prot.2016	P11226	P11226	10	52765380	52772784	ENSG00000165471	MBL2	15	15	0	14.8	1.03	13	13	19.7797	14.5624	0.295945	22	0	14.8885	1.01471	14.8708	10.6903	17.8116	0.992485	0.000716332	TRUE	0.734291	0.724856	0.74664	MBL2_45479	0.917796	seq.3000.66	0.915289
prot.2017	P11233	P11233	7	39623565	39708120	ENSG00000006451	RALA	9	9	0	14.04	0.37	9	9	18.777	13.9492	0.257425	22	0	14.0431	0.369201	14.0511	12.1488	15.6944	0.99198	0.00429799	FALSE	0.439753	0.434113	0.444982			seq.14332.3	0.535539
prot.2018	P11234	P11234	2	120240064	120294710	ENSG00000144118	RALB	17	17	0	15.99	0.55	15	15	21.1814	15.855	0.285083	22	0	15.9247	0.55023	15.9531	12.0008	17.9805	0.9508	0.010745	TRUE	0.472323	0.468761	0.474546	RALB_44164	0.112036	seq.18432.32	0.422197
prot.2019	P11274	P11274	22	23179704	23318037	ENSG00000186716	BCR	35	35	0.07	12.66	0.48	34	34	20.5074	12.6158	0.288605	22	0.0695894	12.6674	0.477235	12.693	10.0924	14.366	0.992816	0.00645161	FALSE	0.461456	0.447773	0.468988	BCR_43412	0.610654
prot.202	A0A1W2PQZ1	O95427	18	61905255	62187118	ENSG00000197563	PIGN	17	16	1.46	12.69	0.51	14	13	17.003	12.8167	0.249184	22	1.60056	12.7247	0.531074	12.7753	10.2274	14.4888	0.994512	0.00363901	TRUE	0.287855	0.283917	0.29725
prot.2020	P11277	P11277	14	64746283	64879907	ENSG00000070182	SPTB	1	1	10.58	13.27	0.75	1	1	50.5916	12.7404	0.596441	17	10.5776	13.2709	0.746941	13.2379	9.73458	16.9238	0.631751	0.00558659	FALSE	0.145507	0.137263	0.149991
prot.2021	P11277-2	P11277	14	64746283	64879907	ENSG00000070182	SPTB	220	220	0	14.56	0.58	208	208	29.9976	14.2859	0.33022	22	0	14.5473	0.579764	14.5197	11.9981	17.8861	0.986992	0.0157593	FALSE	0.485015	0.480905	0.491329
prot.2022	P11279	P11279	13	113297239	113323672	ENSG00000185896	LAMP1	10	10	0	14.69	0.64	7	7	22.0779	15.0792	0.297595	22	0	15.061	0.651533	15.0976	10.8287	17.2636	0.996294	0.00931232	FALSE	0.242805	0.23727	0.246764	LAMP1_45172	0.180591	seq.16902.17	0.0124537
prot.2023	P11310;P11310-2;Q5T4U5	P11310	1	75724431	75787575	ENSG00000117054	ACADM	27	25	0	14.69	0.7	26	24	24.0896	14.7429	0.332134	22	0	14.7202	0.704833	14.748	10.3326	16.9615	0.887753	0.00931232	TRUE	0.546766	0.527121	0.552287	ACADM_42083	0.122241	seq.17333.20	0.671021
prot.2024	P11387	P11387	20	41028822	41124487	ENSG00000198900	TOP1	17	16	63.74	12.08	0.82	17	16	65.0124	12.079	0.976998	5	63.7439	12.0783	0.823863	12.0824	9.62396	14.8909	1	0	FALSE	0.0706189	0.0648666	0.0743106	TOP1_44352	0.0297778	seq.2876.74	-0.0469769
prot.2025	P11413-2	P11413	X	154517825	154547572	ENSG00000160211	G6PD	47	47	0	14.55	0.59	47	47	19.6376	14.4743	0.261254	22	0	14.5528	0.588074	14.582	10.47	16.9883	1	0.0121777	FALSE	0.590727	0.583782	0.593703			seq.19297.4	0.689798
prot.2026	P11441	P11441	X	154483717	154486615	ENSG00000102178	UBL4A	12	12	0.63	13.07	0.48	12	12	21.9094	12.9243	0.315146	22	0.626305	13.0697	0.48401	13.0883	10.0757	14.6776	0.990979	0.0036049	FALSE	0.404986	0.390867	0.420868	UBL4A_44373	0.309035	seq.11490.42	0.563784
prot.2027	P11464-4	P11464	19	42866464	42879822	ENSG00000231924	PSG1	20	20	4.31	12.25	0.59	4	4	NA	16.0804	NA	1	92.7627	14.6917	1.72893	14.8959	9.38537	18.7237	0.0322807	0	FALSE	NA	NA	NA	PSG1_44133	0.00206438	seq.15631.18	0.10673
prot.2028	P11597	P11597	16	56961923	56983845	ENSG00000087237	CETP	42	42	0	16.56	0.56	38	38	18.3056	16.5935	0.260646	22	0	16.5624	0.566061	16.5952	13.9258	19.6138	0.899089	0.00429799	TRUE	0.235569	0.224343	0.246502			seq.7131.8	-0.0188412
prot.2029	P11678	P11678	17	58192726	58205174	ENSG00000121053	EPX	44	44	0.42	13.3	0.67	NA	NA	NA	NA	NA	NA	NA	NA	NA	NA	NA	NA	NA	NA	FALSE	NA	NA	NA
prot.203	A0A1W2PR09;A0A1W2PRL5;A0A1W2PRM0;Q8NC96	Q8NC96	12	8076939	8097881	ENSG00000089818	NECAP1	2	2	80.58	12.47	0.67	2	2	39.9575	12.4689	0.658205	4	80.5846	12.4666	0.66907	12.5673	10.3319	14.5314	0.990378	0	FALSE	0.131439	0.122522	0.140298			seq.31937.26	0.123737
prot.2030	P11712	P11712	10	94938658	94990091	ENSG00000138109	CYP2C9	6	5	11.27	13.22	0.64	4	3	23.1809	13.2952	0.324225	18	11.5518	13.404	0.64004	13.4539	10.5608	15.9688	0.996081	0.00323363	FALSE	0.114898	0.103401	0.120752			seq.29169.10	-0.0291483
prot.2031	P11717	P11717	6	159969082	160113507	ENSG00000197081	IGF2R	21	21	5.43	12.01	0.54	21	21	33.3677	11.9081	0.517447	21	5.42797	12.0086	0.537468	12.0401	9.50524	13.6808	0.992498	0.00378788	TRUE	0.204267	0.200987	0.207748	IGF2R_45150	0.212084	seq.16057.6	0.25361
prot.2032	P11766	P11766	4	99070978	99088801	ENSG00000197894	ADH5	23	23	0	14.61	0.53	23	23	13.7553	14.5303	0.199941	22	0	14.6115	0.5329	14.6392	11.4469	16.2844	0.991021	0.00644699	FALSE	0.472733	0.466225	0.476019			seq.11369.23	0.453264
prot.2033	P11908;P11908-2	P11908	X	12791355	12824222	ENSG00000101911	PRPS2	10	10	0.07	13.73	0.53	9	9	17.1879	13.6913	0.245592	22	0.139179	13.7834	0.53426	13.8249	9.96213	15.8823	0.981853	0.00860832	FALSE	0.315139	0.309675	0.321145			seq.18329.4	0.210786
prot.2034	P11940	P11940	8	100685816	100722809	ENSG00000070756	PABPC1	38	37	0	14.5	0.36	36	35	14.549	14.1922	0.204226	22	0	14.3211	0.356084	14.3218	12.6689	15.8374	0.991214	0.00143266	FALSE	0.546929	0.540008	0.562438			seq.34205.12	0.628322
prot.2035	P12004	P12004	20	5114953	5126626	ENSG00000132646	PCNA	2	2	62.98	13.97	0.69	2	2	33.3577	13.6358	0.661795	6	62.9784	13.9698	0.689563	14.0326	11.0197	16.7636	0.922008	0.00575816	FALSE	0.0643128	0.0611584	0.0666795	PCNA_41595	-0.0496977	seq.19364.163	0.0347432
prot.2036	P12035	P12035	12	52789685	52796117	ENSG00000186442	KRT3	24	28	40.5	14.97	1.26	15	18	35.3267	13.3514	0.626491	6	73.6952	13.353	1.03013	13.4479	9.57951	19.2207	1	0.00817439	FALSE	0.117792	0.109308	0.12937
prot.2037	P12074	P12074	12	120438090	120440737	ENSG00000111775	COX6A1	4	4	7.17	14.12	0.61	4	4	29.6843	13.8864	0.411408	21	7.16771	14.1226	0.605409	14.1766	10.9375	16.0055	0.9856	0.00154321	FALSE	0.139514	0.132107	0.145533
prot.2038	P12081	P12081	5	140673035	140691537	ENSG00000170445	HARS1	25	25	0.14	13.4	0.51	25	25	12.4534	13.2338	0.18631	22	0.139179	13.3996	0.506766	13.416	9.75007	15.0374	0.973096	0.00789096	FALSE	0.487472	0.482193	0.497485	HARS1_45140	0.519926	seq.17450.51	0.630571
prot.2039	P12107-2	P12107	1	102876467	103108872	ENSG00000060718	COL11A1	5	5	7.72	13.12	0.56	4	4	23.5894	13.0175	0.34832	21	9.32498	13.1886	0.573265	13.2	10.713	16.1938	0.992043	0.00472813	FALSE	0.195775	0.187253	0.196361
prot.204	A0A1W2PR73	Q969N2	20	45416084	45456934	ENSG00000124155	PIGT	6	6	14.82	11.73	0.6	6	6	37.5268	11.5316	0.549252	16	14.8225	11.7345	0.603342	11.7871	8.90923	14.4345	0.996837	0.00335289	FALSE	0.120398	0.116472	0.122362
prot.2040	P12109	P12109	21	45981770	46005050	ENSG00000142156	COL6A1	41	41	0	14.1	0.4	34	34	11.7552	13.7262	0.168419	22	0	14.144	0.394787	14.1372	12.5102	16.2282	0.993634	0.002149	FALSE	0.270276	0.263917	0.287384			seq.11150.3	0.0684714
prot.2041	P12110	P12110	21	46098112	46132848	ENSG00000142173	COL6A2	7	7	0.42	13.84	0.47	5	5	19.0068	13.6948	0.278212	22	0.487126	14.1128	0.466907	14.1261	11.6213	16.1405	0.993383	0.00287977	FALSE	0.181027	0.173388	0.182477			seq.16753.46	0.109835
prot.2042	P12110-2	P12110	21	46098112	46132848	ENSG00000142173	COL6A2	37	36	0	13.97	0.42	29	28	13.8546	13.5303	0.192676	22	0	13.9261	0.43084	13.9146	12.1898	16.1479	0.996933	0.00286533	FALSE	0.244505	0.240103	0.248035			seq.16753.46	0.0668102
prot.2043	P12111	P12111	2	237324003	237414328	ENSG00000163359	COL6A3	208	207	0	14.86	0.31	183	183	10.8918	14.718	0.160448	22	0	14.8296	0.312532	14.8229	12.97	16.2047	0.882031	0.00429799	TRUE	0.379325	0.375504	0.38495	COL6A3_45085	0.241455	seq.11196.31	0.361901
prot.2044	P12111-4	P12111	2	237324003	237414328	ENSG00000163359	COL6A3	4	4	0.42	13.98	0.47	4	4	21.5614	13.9978	0.324437	22	0.417537	13.9837	0.472117	13.9935	11.5502	15.7076	0.812515	0.0028777	FALSE	0.234155	0.229805	0.237547	COL6A3_45085	0.0967235	seq.11196.31	0.242244
prot.2045	P12236	P12236	X	1386152	1392113	ENSG00000169100	SLC25A6	21	20	0	15.24	0.63	21	20	22.768	14.9781	0.31268	22	0	15.2418	0.627203	15.2728	11.8843	17.674	0.894735	0.0100287	FALSE	0.314847	0.309385	0.324258
prot.2046	P12270	P12270	1	186311652	186375693	ENSG00000047410	TPR	20	17	26.79	14.31	0.69	19	16	23.6879	14.2511	0.340327	16	27.0007	14.3229	0.683433	14.366	10.2332	16.9294	0.992918	0.00979432	FALSE	0.0972935	0.0913427	0.102195	TPR_43226	-0.0128641
prot.2047	P12277	P12277	14	103519667	103522833	ENSG00000166165	CKB	9	9	25.12	12.24	0.61	9	9	31.6751	12.4259	0.450493	17	25.1218	12.2359	0.614154	12.2601	9.74809	15.2711	0.958159	0.00573614	FALSE	0.148641	0.146336	0.151189	CKB_45073	0.120484	seq.3800.71	0.0839375
prot.2048	P12318-2	P12318	1	161505430	161524013	ENSG00000143226	FCGR2A	11	11	0	15.25	0.67	NA	NA	NA	NA	NA	NA	NA	NA	NA	NA	NA	NA	NA	NA	FALSE	NA	NA	NA	FCGR2A_45358		seq.3309.2
prot.2049	P12429	P12429	4	78551747	78610451	ENSG00000138772	ANXA3	18	18	0.07	13.8	0.62	15	15	15.7679	14.14	0.224072	22	0.0695894	13.8832	0.611899	13.9155	10.4754	15.8512	0.991326	0.00645161	FALSE	0.554189	0.544634	0.556541	ANXA3_44464	0.656088	seq.17163.34	0.259693
prot.205	A0A1W2PRV5;Q16637-2	Q16637|Q16637	5|5	70925030|70049638	70953942|70078522	ENSG00000172062|ENSG00000205571	SMN1|SMN2	6	6	8.14	12.43	0.59	6	6	24.7804	12.1706	0.351064	20	8.14196	12.433	0.594323	12.4765	9.74088	14.6004	0.992765	0.000778816	FALSE	NA	NA	NA			seq.23290.3	0.112653
prot.2050	P12724	P12724	14	20891385	20892348	ENSG00000169397	RNASE3	10	10	0.7	14.2	0.69	10	10	19.2508	14.4074	0.297762	22	0.695894	14.2039	0.687907	14.1963	11.0557	17.2344	0.99636	0.00505051	TRUE	0.591216	0.58073	0.598272	RNASE3_44899	0.751554	seq.5741.55	0.609494
prot.2051	P12814-3	P12814	14	68874128	68979440	ENSG00000072110	ACTN1	132	132	0	16.51	0.68	126	126	28.7047	16.3326	0.344682	22	0	16.5294	0.680379	16.548	11.6383	19.0179	1	0.0114613	FALSE	0.424627	0.419794	0.426751			seq.9843.5	0.492102
prot.2052	P12821	P12821	17	63477061	63498380	ENSG00000159640	ACE	15	15	0.14	13	0.43	14	14	15.53	13.3211	0.229696	22	0.139179	13.024	0.435368	13.0276	10.925	16.4824	0.945943	0.00286944	FALSE	0.246339	0.240738	0.251195	ACE_45300	0.123729	seq.10714.7	0.154217
prot.2053	P12829	P12829	17	47200446	47223679	ENSG00000198336	MYL4	21	21	0	13.83	0.79	21	21	22.9425	14.1609	0.343353	22	0	13.8283	0.787439	13.7728	11.3705	17.7689	0.944361	0.00143266	TRUE	0.449351	0.442368	0.450584	MYL4_44002	0.460403	seq.20107.11	-0.163284
prot.2054	P12830	P12830	16	68737292	68835537	ENSG00000039068	CDH1	23	23	0	15.99	0.34	18	18	9.02601	16.2763	0.131257	22	0	16.4274	0.312581	16.4099	15.3082	17.8053	0.992693	0.002149	FALSE	0.508119	0.498199	0.511739	CDH1_45332	0.644528	seq.2501.51	0.467973
prot.2055	P12838	P12838	8	6935820	6938306	ENSG00000164821	DEFA4	2	2	11.55	13.25	0.62	2	2	24.342	13.0586	0.353917	22	11.5518	13.2533	0.623149	13.2732	10.8893	16.4371	0.954275	0.000809061	TRUE	0.474948	0.466161	0.47931			seq.30684.53	0.570735
prot.2056	P12883	P12883	14	23412740	23435660	ENSG00000092054	MYH7	51	53	0.35	13.54	0.72	35	36	22.6548	13.6333	0.319329	22	0.765484	13.6642	0.691059	13.6222	10.2973	16.7249	0.99088	0.002886	FALSE	0.442621	0.425313	0.449706	MYH7_41505	0.495676	seq.35407.50	0.509883
prot.2057	P12931-3	P12931	20	37344685	37406050	ENSG00000197122	SRC	47	46	0	16.07	0.62	44	43	22.1769	16.0251	0.281396	22	0	16.1758	0.619543	16.204	11.8838	18.5019	0.958848	0.0121777	FALSE	0.596095	0.590659	0.601557	SRC_44958	0.666212	seq.15433.4	0.604607
prot.2058	P12955	P12955	19	33386950	33521823	ENSG00000124299	PEPD	19	19	0	13.6	0.42	15	15	10.9305	13.8969	0.156356	22	0	13.6678	0.416961	13.6818	11.0672	15.4535	0.99597	0.00429799	TRUE	0.296823	0.286563	0.301123	PEPD_45394	0.216439
prot.2059	P12956	P12956	22	41621163	41664048	ENSG00000196419	XRCC6	30	29	4.66	12.32	0.54	30	29	50.7829	12.1121	0.604992	22	4.66249	12.3228	0.542182	12.3458	9.56414	15.4516	1	0.00751315	FALSE	0.173592	0.170637	0.17729			seq.2835.1	0.137458
prot.206	A0A1W2PS43;Q14108	Q14108	4	76158737	76234536	ENSG00000138760	SCARB2	9	9	0.97	13.52	0.47	9	9	18.4179	13.5395	0.253605	22	0.974252	13.5226	0.473739	13.5493	10.0929	15.2697	0.696503	0.00433839	FALSE	0.207039	0.203869	0.214285	SCARB2_44210	-0.00426891	seq.5100.53	-0.181831
prot.2060	P13010	P13010	2	216107464	216206303	ENSG00000079246	XRCC5	32	32	0.7	12.08	0.53	31	31	22.8307	11.98	0.313575	22	0.695894	12.0566	0.534601	12.1004	9.07967	14.8871	1	0.00577201	FALSE	0.298704	0.291509	0.305983
prot.2061	P13073	P13073	16	85798633	85807068	ENSG00000131143	COX4I1	16	15	0	15.78	0.66	16	15	24.0647	15.5649	0.328319	22	0	15.7809	0.661717	15.8054	10.5571	18.189	0.999162	0.0114613	FALSE	0.360619	0.344459	0.368252
prot.2062	P13224	P13224	22	19723539	19724771	ENSG00000203618	GP1BB	8	8	0	18.63	0.65	8	8	28.9148	18.4136	0.342845	22	0	18.63	0.64888	18.661	13.4657	20.7702	0.991866	0.0121777	FALSE	0.432006	0.423951	0.439172	GP1BB_43770	0.534807	seq.21514.1	0.429092
prot.2063	P13473-2	P13473	X	120426148	120469365	ENSG00000005893	LAMP2	6	6	0.97	13.33	0.64	6	6	32.4139	13.4069	0.447275	22	0.974252	13.3288	0.639831	13.3845	9.14838	15.0527	0.994818	0.00578871	FALSE	0.169779	0.165258	0.173209	LAMP2_44741	0.131875	seq.34560.33	-0.0782439
prot.2064	P13489	P13489	11	494512	507300	ENSG00000023191	RNH1	28	28	0	15.67	0.47	21	21	13.254	15.5505	0.185827	22	0	15.6761	0.464503	15.6944	12.7776	17.4466	0.996108	0.00644699	FALSE	0.561405	0.548043	0.568077
prot.2065	P13497	P13497	8	22165140	22212326	ENSG00000168487	BMP1	81	81	0	16.44	0.27	81	81	12.3339	16.6437	0.174252	22	0	16.4407	0.273767	16.447	15.3784	17.9631	0.860449	0.00143266	FALSE	0.483616	0.481095	0.498155			seq.3348.49	0.588853
prot.2066	P13498	P13498	16	88643275	88651083	ENSG00000051523	CYBA	4	4	1.04	13.89	0.53	3	3	19.0457	14.2832	0.268957	22	1.18302	14.0332	0.538746	14.0696	11.9408	16.8341	0.952533	0.000725163	FALSE	0.228504	0.220998	0.231822
prot.2067	P13501	P13501	17	35871491	35880793	ENSG00000271503	CCL5	5	5	0	17.24	0.71	3	3	17.5902	16.8532	0.246369	22	0	16.7845	0.725347	16.8092	12.8119	19.255	0.993208	0.00573066	TRUE	0.646668	0.636446	0.660112	CCL5_45326	0.881654	seq.5480.49	0.860419
prot.2068	P13521	P13521	2	223596940	223602361	ENSG00000171951	SCG2	16	20	0	13.64	0.36	16	20	17.4913	13.6258	0.249343	22	0	13.6393	0.355411	13.6211	12.0728	15.534	0.879904	0.00143266	FALSE	0.552287	0.544507	0.556932	SCG2_44211	0.720733	seq.26072.23	0.643227
prot.2069	P13591	P13591	11	112961275	113278436	ENSG00000149294	NCAM1	25	25	0	14.21	0.33	12	12	11.5463	13.5874	0.163997	22	0	13.7789	0.377983	13.7847	11.9278	15.1522	0.990227	0.00286533	FALSE	0.369835	0.366753	0.37443	NCAM1_45387	0.293517	seq.20161.41	0.367272
prot.207	A0A1X7SBR1	Q7Z3G6	3	64092236	64445476	ENSG00000163637	PRICKLE2	2	2	4.04	14.39	0.32	1	1	21.0874	14.3787	0.305702	22	4.24495	14.4587	0.320104	14.4716	12.7204	15.5651	0.945254	0.00149813	FALSE	0.0833652	0.0764599	0.0898538
prot.2070	P13611	P13611	5	83471618	83582303	ENSG00000038427	VCAN	47	51	0	14.88	0.33	44	47	9.50891	14.5324	0.13753	22	0	14.9198	0.326923	14.8978	13.9137	17.0036	0.595953	0.002149	FALSE	0.423281	0.419502	0.430006	VCAN_45012	0.359382	seq.9561.21	0.0644244
prot.2071	P13612	P13612	2	181457202	181538940	ENSG00000115232	ITGA4	10	10	0.77	12.3	0.43	10	10	18.1396	12.4089	0.272109	22	0.765484	12.296	0.427349	12.3225	9.3408	14.5126	0.998045	0.00505415	FALSE	0.202994	0.201567	0.205951			seq.21688.50	0.181558
prot.2072	P13639	P13639	19	3976056	3985463	ENSG00000167658	EEF2	57	51	0	13.47	0.45	57	51	13.1036	13.6301	0.189339	22	0	13.4689	0.451427	13.4742	11.4514	15.9693	0.996357	0.002149	FALSE	0.448701	0.444631	0.451959			seq.31037.11	0.484799
prot.2073	P13647	P13647	12	52514575	52520530	ENSG00000186081	KRT5	60	61	0.28	14.32	1.22	43	44	69.275	14.2622	1.17175	22	0.347947	14.2379	1.2492	14.2307	9.77026	21.5229	0.996771	0.00647017	FALSE	0.127438	0.121989	0.138604	KRT5_42684	0.0584294	seq.11177.16	0.0536611
prot.2074	P13667	P13667	7	149003062	149028662	ENSG00000155660	PDIA4	56	56	0	15.29	0.34	50	50	12.3716	15.0298	0.17075	22	0	15.2583	0.343218	15.2661	13.2164	16.4867	0.93458	0.00931232	FALSE	0.570577	0.567083	0.577011	PDIA4_45214	0.589053	seq.20525.200	0.664841
prot.2075	P13671	P13671	5	41142116	41261438	ENSG00000039537	C6	51	51	0	15.2	0.26	50	50	11.1275	15.1077	0.159089	22	0	15.1713	0.263135	15.181	13.9524	17.0948	0.990742	0.00358166	TRUE	0.440616	0.435192	0.447536			seq.4127.75	0.435458
prot.2076	P13674	P13674	10	73007217	73096974	ENSG00000122884	P4HA1	19	19	0	12.83	0.36	19	19	13.8896	12.6233	0.199816	22	0	12.8309	0.363377	12.8347	11.1555	15.1011	0.966278	0.002149	FALSE	0.176099	0.172252	0.191251			seq.11645.9	-0.0151984
prot.2077	P13686	P13686	19	11574653	11579993	ENSG00000102575	ACP5	10	9	0	15.34	0.34	9	8	12.6447	15.184	0.188125	22	0	15.5008	0.338332	15.4954	13.8287	16.6718	0.993051	0.000716332	FALSE	0.627914	0.610215	0.633578	ACP5_45022	0.705568	seq.3232.28	0.76336
prot.2078	P13716	P13716	9	113386312	113401290	ENSG00000148218	ALAD	18	18	0	14.33	0.62	18	18	13.9601	14.1707	0.196415	22	0	14.3287	0.621804	14.3489	10.4501	16.2409	0.93098	0.00573066	FALSE	0.38538	0.376713	0.390988			seq.15523.9	0.319046
prot.2079	P13727	P13727	11	57386780	57390650	ENSG00000186652	PRG2	17	18	0	14.16	0.56	17	18	22.8947	13.5076	0.333884	22	0	14.1649	0.561088	14.1269	12.7834	19.0787	0.994975	0.00573066	FALSE	0.57771	0.572637	0.583377	PRG2_45236	0.69194	seq.7258.5	0.458488
prot.208	A0A286YFF7	P50897	1	40072710	40097260	ENSG00000131238	PPT1	9	9	0	13.46	0.3	6	6	15.7237	13.5007	0.214592	22	0	13.7656	0.310649	13.7736	12.5251	14.6891	0.98003	0	TRUE	0.343492	0.333618	0.34818
prot.2080	P13747	P13747	6	30489509	30494194	ENSG00000204592	HLA-E	24	24	0	14.46	0.77	22	22	20.4996	14.69	0.279034	22	0	14.336	0.743845	14.3476	10.9566	16.7026	0.992511	0.00143266	TRUE	0.255596	0.248811	0.260581	HLA_E_43806	0.0491735	seq.25918.60	0.117099
prot.2081	P13796	P13796	13	46125920	46211871	ENSG00000136167	LCP1	34	34	0	14.17	0.28	33	33	8.19567	14.2508	0.118908	22	0	14.2016	0.279217	14.1995	13.349	16.0385	0.993617	0.000716332	FALSE	0.351992	0.351654	0.354901	LCP1_45173	0.226263	seq.9749.190	0.270398
prot.2082	P13797	P13797	X	115561174	115650861	ENSG00000102024	PLS3	33	32	0	13.53	0.52	33	32	16.0085	13.6539	0.223899	22	0	13.5273	0.515059	13.5395	10.8955	15.2441	0.990593	0.00358166	TRUE	0.224217	0.213373	0.237693	PLS3_41634	0.00941518	seq.25960.15	-0.105785
prot.2083	P13805-2	P13805	19	55132698	55149206	ENSG00000105048	TNNT1	4	4	57.2	12.5	0.88	4	4	39.3902	12.0193	0.566985	14	57.2025	12.5019	0.875742	12.4978	9.04521	15.9398	0.994072	0.00337268	FALSE	0.157371	0.155133	0.162838
prot.2084	P13807;P13807-2	P13807	19	48968130	48993310	ENSG00000104812	GYS1	29	29	0.14	13.39	0.62	26	26	16.6433	13.5423	0.237666	22	0.139179	13.3598	0.62173	13.3785	10.1474	15.8557	0.985408	0.00286944	FALSE	0.60882	0.604393	0.615396	GYS1_43785	0.749284
prot.2085	P13861	P13861	3	48744597	48847874	ENSG00000114302	PRKAR2A	20	20	0	13.8	0.5	20	20	15.6082	13.6188	0.222826	22	0	13.7951	0.504143	13.8229	10.4348	15.7277	0.979146	0.00716332	FALSE	0.575276	0.561454	0.578196	PRKAR2A_44125	0.669417	seq.19125.26	-0.055236
prot.2086	P13929	P13929	17	4948092	4957131	ENSG00000108515	ENO3	27	27	0	15.09	0.86	19	19	19.4176	15.563	0.283147	22	0	15.1826	0.851018	15.1039	12.7359	20.7514	0.998064	0.00644699	FALSE	0.658595	0.647442	0.663063	ENO3_43675	0.682774	seq.16616.137	0.760898
prot.2087	P14151-2	P14151	1	169690665	169711702	ENSG00000188404	SELL	8	8	0	13.42	0.37	8	8	11.9407	13.1201	0.169829	22	0	13.4167	0.370149	13.4319	12.0027	14.5745	0.993342	0	FALSE	0.380444	0.368899	0.38313	SELL_45252	0.310352	seq.4831.4	0.470887
prot.2088	P14174	P14174	22	23894383	23895227	ENSG00000240972	MIF	4	4	0	16.35	0.62	4	4	14.8228	16.3379	0.209797	22	0	16.35	0.621843	16.3826	13.6171	18.1306	0.991217	0.00787966	FALSE	0.345428	0.341282	0.352087	MIF_45186	0.420571	seq.5356.2	0.293094
prot.2089	P14207	P14207	11	72216601	72221950	ENSG00000165457	FOLR2	8	8	1.18	12.93	0.56	8	8	33.1397	12.5754	0.386046	22	1.18302	12.9255	0.559886	12.9459	10.2896	14.9018	0.979454	0.00435098	FALSE	0.206257	0.201318	0.209116	FOLR2_44660	0.141985	seq.15587.20	0.0167777
prot.209	A0A2C9F2M7	O43175	1	119648411	119744218	ENSG00000092621	PHGDH	20	20	9.6	12.44	0.81	20	20	21.0887	12.9009	0.313737	22	9.60334	12.4413	0.805997	12.4356	9.76049	16.9016	0.876969	0.00555997	FALSE	0.29861	0.290976	0.305326
prot.2090	P14209	P14209	X	2691187	2741309	ENSG00000002586	CD99	3	3	0.42	15.06	0.6	3	3	18.8932	14.8267	0.263922	22	0.417537	15.0614	0.599451	15.1072	9.34128	16.9792	0.994016	0.00143885	TRUE	0.316758	0.297444	0.318998	CD99_45062	0.33553
prot.2091	P14210	P14210	7	81699010	81770438	ENSG00000019991	HGF	11	9	16.7	11.86	0.54	10	8	48.4908	11.3799	0.719207	14	16.9798	11.8462	0.546453	11.8884	9.51406	14.3542	0.995665	0.00343938	FALSE	0.269864	0.2649	0.273657	HGF_43800	0.40384	seq.2681.23	0.292811
prot.2092	P14317	P14317	3	121631399	121660927	ENSG00000180353	HCLS1	32	32	0	14.31	0.45	22	22	14.6454	14.0123	0.206057	22	0	14.2012	0.469721	14.2111	11.9025	16.6629	0.937845	0.00573066	FALSE	0.583013	0.576329	0.584774	HCLS1_43794	0.657592	seq.21439.37	0.692162
prot.2093	P14324	P14324	1	155308748	155320666	ENSG00000160752	FDPS	15	15	0	14.99	0.51	15	15	13.4744	14.935	0.189948	22	0	14.9886	0.50898	15.0205	11.7355	16.7201	0.990452	0.00931232	TRUE	0.281855	0.269977	0.288166			seq.21501.30	0.0464714
prot.2094	P14384	P14384	12	68842197	68971570	ENSG00000135678	CPM	8	7	20.04	15.38	0.46	7	6	28.9218	15.5101	0.418335	16	20.0418	15.4076	0.463637	15.4121	13.4712	17.3783	0.997595	0.00537634	FALSE	0.126282	0.123904	0.131278	CPM_44561	0.103093	seq.9416.77	0.102267
prot.2095	P14415	P14415	17	7646627	7657770	ENSG00000129244	ATP1B2	1	1	9.05	14.53	0.52	1	1	29.8551	14.5668	0.486905	21	9.04662	14.5329	0.522011	14.5325	11.4389	16.3657	0.997853	0.00157604	FALSE	0.0523844	0.0491993	0.0552786	ATP1B2_42155	-0.00603101	seq.7218.87	0.017828
prot.2096	P14543	P14543	1	235975830	236065109	ENSG00000116962	NID1	94	95	0	16.59	0.37	79	80	13.4614	16.3783	0.185821	22	0	16.6799	0.367406	16.6959	14.6745	17.8131	0.959763	0.00573066	FALSE	0.410556	0.405415	0.416405	NID1_45389	0.400583	seq.3213.65	0.371065
prot.2097	P14550	P14550	1	45550543	45570049	ENSG00000117448	AKR1A1	14	14	0	13.37	0.49	12	12	14.733	13.2668	0.223477	22	0	13.3442	0.492415	13.3647	10.7539	14.9375	0.99607	0.00501433	FALSE	0.378798	0.369317	0.382186	AKR1A1_40782	0.00151869	seq.4192.10	0.434614
prot.2098	P14598	P14598	7	74774011	74789315	ENSG00000158517	NCF1	28	28	0	12.87	0.51	27	27	19.1532	12.8724	0.264956	22	0	12.8724	0.505571	12.8503	11.3523	15.1302	0.996922	0.00501433	FALSE	0.602051	0.59371	0.609124	NCF1C_NCF1_41527	0.765413	seq.17766.5	0.788394
prot.2099	P14618	P14618	15	72199029	72231819	ENSG00000067225	PKM	72	72	0	16.77	0.51	72	72	18.8445	16.7452	0.252153	22	0	16.7667	0.507351	16.792	13.7356	18.8292	0.997306	0.010745	FALSE	0.547325	0.542829	0.555093			seq.4240.31	0.713568
prot.21	A0A087WSY4	A0A087WSY4	14	106349283	106349792	ENSG00000231475	IGHV4-31	3	3	13.29	15.05	0.88	2	2	NA	12.8018	NA	1	54.2102	13.6272	0.890185	13.4968	10.9718	18.3066	0.392966	0.0184615	FALSE	NA	NA	NA
prot.210	A0A2R8Y4H2	Q9UH03	22	41969443	41998221	ENSG00000100167	SEPTIN3	2	2	26.72	14.12	0.73	2	2	45.3939	14.0531	0.617054	17	26.7223	14.1244	0.732223	14.1457	9.68111	16.5911	0.949668	0.0166341	FALSE	0.0917474	0.0873422	0.0977203
prot.2100	P14621	P14621	2	53970838	54305300	ENSG00000170634	ACYP2	4	3	1.46	12.6	0.56	NA	NA	NA	NA	NA	NA	NA	NA	NA	NA	NA	NA	NA	NA	FALSE	NA	NA	NA			seq.12812.25
prot.2101	P14625	P14625	12	103930107	103953931	ENSG00000166598	HSP90B1	73	73	0	16.06	0.38	73	73	12.6309	15.614	0.174158	22	0	16.0585	0.377638	16.0806	13.296	17.4061	0.955359	0.00787966	TRUE	0.568619	0.559288	0.571521	HSP90B1_42577	-0.0234536	seq.6393.63	0.644141
prot.2102	P14649	P14649	12	56152256	56159647	ENSG00000196465	MYL6B	8	8	0.42	13.09	0.53	8	8	15.6758	12.8132	0.238357	22	0.417537	13.0926	0.532982	13.1103	10.9657	15.6741	0.863923	0.00359712	FALSE	0.363901	0.353472	0.371449	MYL6B_42795	0.0148722	seq.14227.21	0.368935
prot.2103	P14770	P14770	3	129060779	129062406	ENSG00000169704	GP9	11	11	0	17.68	0.69	11	11	31.4101	17.4615	0.374277	22	0	17.6818	0.69053	17.7049	12.44	20.2977	0.796641	0.0164756	FALSE	0.128484	0.117389	0.140727			seq.28281.20	-0.0909529
prot.2104	P14780	P14780	20	46008908	46016561	ENSG00000100985	MMP9	32	32	0	13.04	0.73	26	26	25.8731	13.3377	0.33526	22	0	13.0227	0.736911	13.0143	9.5322	15.8798	0.999578	0.00286533	FALSE	0.638931	0.633539	0.641127	MMP9_45188	0.78216	seq.2579.17	0.850447
prot.2105	P14854	P14854	19	35648323	35658782	ENSG00000126267	COX6B1	9	9	0.07	15.37	0.62	9	9	20.4234	15.2049	0.288562	22	0.0695894	15.3717	0.621029	15.4042	10.9016	17.7131	0.99881	0.00860215	FALSE	0.400194	0.395157	0.406664	COX6B1_44558	0.437844
prot.2106	P14866	P14866	19	38836370	38852347	ENSG00000104824	HNRNPL	22	22	0	13.03	0.35	22	22	15.4896	12.857	0.218617	22	0	13.0277	0.350342	13.0209	11.883	15.4158	0.803511	0.00286533	FALSE	0.40468	0.399202	0.41675
prot.2107	P14868	P14868	2	135905881	135986100	ENSG00000115866	DARS1	47	47	0	14.62	0.54	47	47	15.3924	14.3841	0.216077	22	0	14.6151	0.542834	14.644	10.6744	16.5205	0.998014	0.00931232	FALSE	0.587592	0.57991	0.592014	DARS1_43591	0.702983	seq.12675.14	0.710355
prot.2108	P14923	P14923	17	41754604	41786931	ENSG00000173801	JUP	54	53	8.21	13.5	0.87	51	51	53.485	13.303	0.703186	21	8.28114	13.5142	0.872586	13.5248	10.2493	17.2844	0.985006	0.0101483	FALSE	0.0971553	0.0896181	0.109533			seq.23007.8	0.0183329
prot.2109	P14927	P14927	8	96222947	96235546	ENSG00000156467	UQCRB	10	10	0	14.38	0.67	9	9	20.9824	14.0706	0.306506	22	0	14.1972	0.676875	14.2477	9.18001	16.3871	0.996115	0.00859599	FALSE	0.218082	0.211601	0.226853			seq.12957.62	0.0967835
prot.211	A0A2R8Y4P4	P51532	19	10960932	11079426	ENSG00000127616	SMARCA4	3	3	25.05	13.32	0.62	3	3	25.1001	13.1959	0.387105	15	25.0522	13.3228	0.61653	13.3687	10.2948	17.242	0.836441	0.00764088	FALSE	0.144924	0.144008	0.148426
prot.2110	P15056	P15056	7	140719327	140924929	ENSG00000157764	BRAF	17	17	1.25	12.54	0.47	17	17	19.9067	12.388	0.27571	22	1.25261	12.5413	0.46645	12.5753	10.0455	14.3078	0.996223	0.00435098	FALSE	0.31645	0.310748	0.320584			seq.15669.7	0.311561
prot.2111	P15085	P15085	7	130380339	130388114	ENSG00000091704	CPA1	23	25	1.18	12.87	0.69	23	25	19.3707	13.5101	0.265001	22	1.18302	12.8668	0.693492	12.8484	10.1374	18.3591	0.994776	0.00507614	FALSE	0.566546	0.551168	0.576414	CPA1_45088	0.654926	seq.19760.26	0.61704
prot.2112	P15090	P15090	8	81478419	81483236	ENSG00000170323	FABP4	7	7	0.7	13.57	0.51	7	7	11.0579	14.0024	0.160557	22	0.695894	13.5656	0.513159	13.5938	11.44	15.2384	0.997376	0.001443	FALSE	0.268819	0.264019	0.275012	FABP4_45121	0.169991	seq.9851.9	0.212176
prot.2113	P15121	P15121	7	134442356	134459284	ENSG00000085662	AKR1B1	22	22	0.07	13.39	0.53	21	21	16.1255	13.2109	0.217722	22	0.0695894	13.3649	0.532246	13.3802	9.20178	15.103	0.995488	0.00573477	FALSE	0.458039	0.445605	0.460384	AKR1B1_42103	0.210991	seq.9854.36	0.522156
prot.2114	P15144	P15144	15	89784895	89815401	ENSG00000166825	ANPEP	26	26	0	12.58	0.42	21	21	17.3214	13.0241	0.249945	22	0	12.5369	0.431682	12.5132	11.0575	14.4084	0.992434	0.002149	TRUE	0.364381	0.353435	0.368196	ANPEP_45307	0.402795	seq.15457.14	0.066213
prot.2115	P15169	P15169	10	100042193	100081869	ENSG00000120054	CPN1	45	45	0	19.27	0.24	40	40	12.6275	19.1362	0.174436	22	0	19.1504	0.241075	19.1619	18.3438	20.0432	0.827686	0	TRUE	0.233462	0.230664	0.239982			seq.7142.5	0.0570019
prot.2116	P15170-2;P15170-3	P15170	16	11868128	11916082	ENSG00000103342	GSPT1	51	51	0	14.69	0.51	51	51	15.4716	14.4464	0.207035	22	0	14.6873	0.507367	14.7226	11.4454	16.4564	0.999051	0.00716332	FALSE	0.301336	0.298823	0.315916	GSPT1_41270	0.0906795
prot.2117	P15291	P15291	9	33104082	33167356	ENSG00000086062	B4GALT1	10	10	0	13.89	0.29	9	9	13.651	14.31	0.191166	22	0	14.0797	0.297588	14.0843	12.7735	16.0336	0.993534	0.00358166	FALSE	0.369932	0.364186	0.373965	B4GALT1_44473	0.290706	seq.13381.49	0.375944
prot.2118	P15311	P15311	6	158765741	158819368	ENSG00000092820	EZR	52	49	0	14.47	0.33	52	49	12.9251	14.7219	0.185199	22	0	14.4701	0.329791	14.4712	12.2749	16.093	0.895707	0.00286533	FALSE	0.548593	0.544608	0.55373	EZR_44639	0.625816	seq.9753.17	-0.0393075
prot.2119	P15374	P15374	13	75549483	75606020	ENSG00000118939	UCHL3	13	13	4.24	12.6	0.55	9	9	30.9077	12.4186	0.478679	19	16.1447	12.7079	0.603288	12.7668	9.50637	16.1621	0.996558	0.00512383	FALSE	0.136854	0.132073	0.139631			seq.27199.17	0.0403147
prot.212	A0A2R8Y4U4	P15260	6	137197483	137219449	ENSG00000027697	IFNGR1	5	5	15.8	12.18	0.63	4	4	34.2444	12.0721	0.506293	18	16.9798	12.2489	0.631358	12.2798	10.1892	14.3604	0.991586	0	FALSE	0.114216	0.112137	0.121461
prot.2120	P15391	P15391	16	28931965	28939342	ENSG00000177455	CD19	5	5	57.62	11.51	0.65	5	5	27.2446	11.5391	0.377666	12	57.62	11.5079	0.651404	11.5302	9.14469	13.8228	0.851356	0	FALSE	0.135412	0.133846	0.138129			seq.35751.53	0.141233
prot.2121	P15498	P15498	19	6772708	6857366	ENSG00000141968	VAV1	46	46	0	14	0.52	44	44	19.8514	13.908	0.268903	22	0	14.0307	0.520353	14.0655	11.1681	16.1664	0.994029	0.0100287	FALSE	0.542543	0.530849	0.548576			seq.5275.28	0.62815
prot.2122	P15529-2	P15529	1	207752037	207795513	ENSG00000117335	CD46	11	11	0	14.55	0.55	11	11	20.3843	14.4023	0.271904	22	0	14.5483	0.550741	14.5609	11.5413	16.612	0.860106	0.010745	FALSE	0.23087	0.22629	0.234164	CD46_45329	0.16855	seq.17682.1	-0.128866
prot.2123	P15531;P15531-2	P15531	17	51153559	51162428	ENSG00000239672	NME1	14	14	0	14.94	0.57	14	14	13.7883	14.7443	0.194306	22	0	14.9355	0.574547	14.9609	11.6043	16.6637	0.934428	0.00931232	FALSE	0.406623	0.402951	0.412984	NME1_42839	-0.0181566	seq.5909.51	0.363195
prot.2124	P15586	P15586	12	64713445	64759431	ENSG00000135677	GNS	10	10	0.07	13.46	0.43	10	10	18.2613	13.2462	0.260451	22	0.0695894	13.4587	0.425875	13.4705	11.197	15.2187	0.991027	0.00430108	FALSE	0.421247	0.414287	0.426276			seq.8314.71	0.560078
prot.2125	P15814	P15814	22	23573125	23580302	ENSG00000128322	IGLL1	7	8	0	14.4	0.7	2	2	62.5504	13.1545	0.788235	18	6.611	13.8495	0.801652	13.8506	9.10405	17.1954	0.997824	0.00153257	FALSE	0.1419	0.137518	0.151903			seq.6485.59	0.0396841
prot.2126	P15848	P15848	5	78777209	78986087	ENSG00000113273	ARSB	5	5	13.92	13.7	0.8	5	5	59.7207	13.8755	0.703431	22	13.9179	13.7	0.801126	13.7142	9.11952	17.1206	0.992719	0.0158465	FALSE	0.171298	0.168408	0.174659	ARSB_43386	0.218339	seq.3172.28	-0.0187706
prot.2127	P15880	P15880	16	1962058	1964841	ENSG00000140988	RPS2	18	18	0	12.93	0.47	18	18	16.0603	12.9321	0.213979	22	0	12.9298	0.474725	12.9277	11.3181	15.1878	0.875712	0.00143266	FALSE	0.427103	0.424974	0.434767
prot.2128	P15907	P15907	3	186930325	187078553	ENSG00000073849	ST6GAL1	21	21	0	15.32	0.25	21	21	9.06142	15.2527	0.131818	22	0	15.3216	0.246876	15.3238	14.0834	16.2765	0.996723	0.00286533	FALSE	0.44831	0.442149	0.452967	ST6GAL1_45268	0.528213	seq.6035.2	-0.102608
prot.2129	P15924	P15924	6	7541326	7586717	ENSG00000096696	DSP	267	264	0.63	13.4	0.81	252	249	41.5832	13.1763	0.596868	22	0.695894	13.4214	0.794253	13.3486	9.82649	17.5474	0.996007	0.00721501	FALSE	0.262488	0.245659	0.266951
prot.213	A0A2R8Y4X0	Q8IVT5	17	27456448	27626438	ENSG00000141068	KSR1	1	1	20.32	13.45	0.57	1	1	36.6713	13.2642	0.486117	15	20.3201	13.4475	0.566084	13.4785	10.637	15.1505	0.998721	0.00538117	FALSE	0.0813134	0.06958	0.0899537
prot.2130	P15927-3	P15927	1	27891524	27914746	ENSG00000117748	RPA2	6	6	10.37	12.27	0.57	6	6	29.2714	12.1207	0.456079	20	10.3688	12.2657	0.566798	12.2759	8.42601	15.7975	0.993563	0.00877893	FALSE	0.132684	0.131484	0.136141	RPA2_43024	0.0609177	seq.19264.6	0.0628381
prot.2131	P15954	P15954	5	86617928	86620962	ENSG00000127184	COX7C	4	4	0.56	14.71	0.67	4	4	25.205	14.4851	0.389176	22	0.556715	14.713	0.67437	14.7399	10.5789	16.8334	0.970532	0.00647948	FALSE	0.161858	0.151663	0.165971
prot.2132	P16035	P16035	17	78852977	78925387	ENSG00000035862	TIMP2	15	16	0	15.24	0.31	15	16	12.4061	15.4745	0.18199	22	0	15.2369	0.306665	15.2356	13.3051	16.2081	0.992883	0.002149	FALSE	0.579083	0.576048	0.588929	TIMP2_44981	0.239115	seq.2278.61	0.662436
prot.2133	P16050	P16050	17	4630919	4642294	ENSG00000161905	ALOX15	17	17	5.29	12.37	0.71	17	17	42.9418	12.0647	0.614997	20	5.2888	12.3714	0.71036	12.3837	9.50179	14.9465	0.984547	0.00302343	FALSE	0.194619	0.184315	0.200892
prot.2134	P16070	P16070	11	35138882	35232402	ENSG00000026508	CD44	11	11	0	14.21	0.33	8	8	10.346	14.1416	0.147229	22	0	14.0174	0.330676	14.0218	12.8699	15.5191	0.848145	0.000716332	FALSE	0.165466	0.155207	0.173361			seq.9283.8	-0.0833077
prot.2135	P16112-3	P16112	15	88803436	88875353	ENSG00000157766	ACAN	2	2	40.71	11.43	0.7	2	2	44.827	11.4834	0.725222	18	40.7098	11.4252	0.703649	11.4871	8.39067	13.9454	0.995398	0.00121359	FALSE	0.183973	0.180691	0.188018	ACAN_44434	0.247984	seq.3280.49	0.206229
prot.2136	P16150	P16150	16	29662979	29670876	ENSG00000197471	SPN	4	4	0	15.97	0.46	4	4	13.307	16.0979	0.190641	22	0	15.9663	0.461289	15.9884	13.6055	17.5109	0.97372	0.00143266	FALSE	0.176097	0.169751	0.186491	SPN_41857	0.097488	seq.12873.11	-0.151046
prot.2137	P16152	P16152	21	36069941	36073166	ENSG00000159228	CBR1	21	20	0	13.48	0.61	19	18	18.5199	13.4477	0.267224	22	0	13.4976	0.608641	13.5209	10.6003	15.4304	0.988705	0.00358166	TRUE	0.328453	0.321323	0.336349			seq.12381.26	0.25236
prot.2138	P16157	P16157	8	41653220	41896741	ENSG00000029534	ANK1	160	154	0	14.13	0.73	155	149	69.4145	13.3922	0.539872	22	0	14.1025	0.732921	14.0102	12.1543	18.2314	0.939411	0.019341	FALSE	0.364548	0.348476	0.370206
prot.2139	P16219	P16219	12	120725774	120740008	ENSG00000122971	ACADS	21	21	0.35	13.54	0.74	16	16	23.5152	13.4892	0.322086	22	0.347947	13.6826	0.749985	13.7539	9.01928	15.6161	0.992905	0.00862069	TRUE	0.230707	0.222704	0.23936			seq.17393.13	0.0704227
prot.214	A0A2R8Y4Z8	Q9Y3X0	19	47255980	47273701	ENSG00000105321	CCDC9	16	16	0.07	13.32	0.43	14	14	20.9826	13.1614	0.277073	22	0.0695894	13.3328	0.42588	13.3474	11.1855	15.132	0.902271	0.00286738	FALSE	0.334227	0.331623	0.339822
prot.2140	P16233	P16233	10	116545931	116567855	ENSG00000175535	PNLIP	29	30	0	13.37	0.67	27	28	13.2378	13.8153	0.197929	22	0	13.3373	0.674083	13.3199	10.5112	17.1962	0.991536	0.00931232	FALSE	0.68679	0.677159	0.695517	PNLIP_45398	0.792122	seq.15613.16	0.835238
prot.2141	P16284	P16284	17	64319415	64413776	ENSG00000261371	PECAM1	62	62	0	16.43	0.63	52	52	26.6936	16.4678	0.331814	22	0	16.5194	0.624879	16.5498	12.5923	18.5339	0.992234	0.00931232	FALSE	0.355512	0.350617	0.359555	PECAM1_45218	0.327995	seq.2695.25	0.061149
prot.2142	P16298;P16298-4	P16298	10	73436433	73496024	ENSG00000107758	PPP3CB	12	12	0.28	13.61	0.5	12	12	14.1283	13.4205	0.214742	22	0.278358	13.6085	0.498842	13.6216	10.6047	15.7591	0.992398	0.00646552	FALSE	0.392359	0.385367	0.403079
prot.2143	P16333	P16333	3	136862208	136951606	ENSG00000158092	NCK1	14	14	0.14	13.31	0.44	13	13	14.0087	13.3557	0.195455	22	0.139179	13.4313	0.437392	13.4416	11.4883	15.5699	0.998229	0.00573888	FALSE	0.287162	0.279986	0.295502			seq.5014.49	0.217772
prot.2144	P16383	P16383	2	75652000	75710985	ENSG00000005436	GCFC2	14	15	70.42	11.39	0.87	10	11	40.1381	11.5265	0.529969	8	74.8086	11.3196	0.861524	11.3172	8.3987	14.8174	0.865791	0.00864553	FALSE	0.049482	0.0473223	0.0528943	GCFC2_42502	-0.0071812
prot.2145	P16401	P16401	6	27866792	27867588	ENSG00000184357	H1-5	7	7	0.07	13.64	0.7	7	7	17.5978	13.6553	0.25555	22	0.0695894	13.6374	0.697166	13.5975	11.6362	19.3429	0.652461	0.00430108	FALSE	0.256728	0.248554	0.261617			seq.34828.1	0.0467419
prot.2146	P16435	P16435	7	75899200	75986855	ENSG00000127948	POR	31	29	0.7	13.22	0.5	25	25	23.3829	13.1553	0.34188	22	0.765484	13.3002	0.485917	13.3167	11.0669	16.5523	0.997604	0.004329	TRUE	0.25532	0.250606	0.267203			seq.2731.29	0.228112
prot.2147	P16452-2	P16452	15	43197227	43221018	ENSG00000166947	EPB42	54	51	0	13.78	1.04	52	50	102.992	13.3366	0.68836	22	0	13.7823	1.03788	13.6454	10.3221	18.6682	0.991799	0.00931232	FALSE	0.335709	0.328541	0.343687
prot.2148	P16519	P16519	20	17226107	17484578	ENSG00000125851	PCSK2	15	18	0	13.52	0.45	15	18	15.3775	13.4364	0.217745	22	0	13.5198	0.452537	13.528	11.5997	15.0626	0.990594	0.00143266	TRUE	0.450861	0.443474	0.455776			seq.15440.57	0.508277
prot.2149	P16591	P16591	5	108747841	109196841	ENSG00000151422	FER	41	41	0.07	13.28	0.52	40	40	20.9373	13.1155	0.284032	22	0.0695894	13.3132	0.526255	13.3367	9.92892	15.5205	0.787274	0.0107527	FALSE	0.560532	0.545542	0.566014			seq.4220.39	0.701187
prot.215	A0A2R8Y575;Q8IWE5;Q8IWE5-2	Q8IWE5	1	15684320	15734769	ENSG00000116786	PLEKHM2	2	2	9.05	12.59	0.51	1	1	10.6783	10.4943	0.158204	3	76.5484	10.6564	0.658001	10.6956	7.92452	12.7466	0.917114	0.003003	FALSE	0.0692256	0.0605474	0.0760547			seq.25291.27	-0.142102
prot.2150	P16615	P16615	12	110280756	110351093	ENSG00000174437	ATP2A2	68	67	0	15.36	0.68	68	67	28.1104	15.1622	0.352131	22	0	15.3617	0.680255	15.382	10.6544	17.88	0.999095	0.012894	FALSE	0.317086	0.310041	0.327252			seq.33080.5	0.300759
prot.2151	P16671	P16671	7	80369575	80679277	ENSG00000135218	CD36	19	19	0	16.98	0.7	19	19	23.0278	16.9075	0.308042	22	0	16.9827	0.702364	17.0273	13.1262	19.7375	0.993981	0.00787966	TRUE	0.388348	0.382331	0.391155	CD36_42240	0.289085	seq.2973.15	0.409431
prot.2152	P16870	P16870	4	165361194	165498547	ENSG00000109472	CPE	16	18	0	14.59	0.35	15	17	14.7737	14.7202	0.212455	22	0	14.6165	0.355003	14.6072	12.6866	16.2607	1	0.00143266	TRUE	0.510251	0.502806	0.516399	CPE_43560	0.584437	seq.5343.74	0.155737
prot.2153	P16871	P16871	5	35852695	35879603	ENSG00000168685	IL7R	5	5	0	14.37	0.56	3	3	19.6735	14.249	0.281599	22	0.417537	14.3351	0.580179	14.347	12.2457	16.0845	0.985314	0	TRUE	0.545054	0.534222	0.555326	IL7R_45160	0.717538	seq.5089.11	0.131706
prot.2154	P16885	P16885	16	81779279	81962685	ENSG00000197943	PLCG2	91	91	0	14.23	0.49	82	82	17.9837	14.1672	0.241488	22	0	14.2204	0.488849	14.2374	11.4959	16.5635	0.966809	0.00787966	TRUE	0.591543	0.589046	0.596464			seq.10070.22	0.708104
prot.2155	P16930	P16930	15	80152490	80186946	ENSG00000103876	FAH	25	24	0.21	13.75	0.56	25	24	17.9666	13.7021	0.257214	22	0.208768	13.7517	0.561237	13.7925	10.1065	15.6153	0.998169	0.00717875	FALSE	0.251025	0.245291	0.261676			seq.11424.4	0.0822771
prot.2156	P16949	P16949	1	25884181	25906991	ENSG00000117632	STMN1	5	5	3.27	12.79	0.53	5	5	21.9338	12.5459	0.30494	22	3.2707	12.7927	0.531729	12.8117	10.6038	14.3545	0.99146	0	FALSE	0.286903	0.283144	0.293711			seq.17367.5	0.268404
prot.2157	P16989	P16989	12	10699089	10723323	ENSG00000060138	YBX3	12	12	0.77	13.17	0.78	12	12	62.796	12.5754	0.666004	21	0.765484	13.1683	0.776858	13.1579	10.2383	16.9728	0.999977	0.00649351	FALSE	0.193938	0.184456	0.208419			seq.31362.50	0.0851914
prot.2158	P17050	P17050	22	42058334	42070842	ENSG00000198951	NAGA	12	12	0.21	13.04	0.44	9	9	15.5356	13.1031	0.237713	22	0.208768	12.9982	0.449945	13.0335	10.8905	14.5181	0.98858	0.00430725	FALSE	0.229598	0.226849	0.236267	NAGA_44006	0.15202
prot.2159	P17066	P17066	1	161524540	161526894	ENSG00000173110	HSPA6	10	10	10.58	16.77	0.57	10	10	38.8151	16.7005	0.497877	19	10.5776	16.7685	0.566834	16.8005	13.8204	19.0084	0.994492	0.00721154	FALSE	0.123652	0.119183	0.130502			seq.13672.3	0.0693813
prot.216	A0A2R8Y5H9	Q8IVT5	17	27456448	27626438	ENSG00000141068	KSR1	43	42	0	13.12	0.49	42	41	13.6631	12.7786	0.184916	22	0	13.1351	0.494599	13.1734	9.32626	15.1556	0.866012	0.00931232	TRUE	0.393161	0.38882	0.398091
prot.2160	P17096	P17096	6	34236873	34246231	ENSG00000137309	HMGA1	2	2	25.47	13.89	0.71	2	2	49.1944	13.5726	0.878704	11	25.4697	13.8923	0.707504	13.9493	9.57054	16.0094	0.732996	0.00477555	FALSE	0.0753156	0.0665134	0.0839713			seq.16536.3	-0.00871822
prot.2161	P17152	P17152	17	21197954	21214176	ENSG00000178307	TMEM11	4	4	1.39	12.76	0.53	4	4	26.4518	12.6186	0.36424	22	1.39179	12.7635	0.530947	12.7989	8.32574	14.5168	0.992319	0.0043573	FALSE	0.0966112	0.0925698	0.0999237			seq.28405.11	-0.0127396
prot.2162	P17174	P17174	10	99396870	99430624	ENSG00000120053	GOT1	18	18	0	13.02	0.37	17	17	10.4858	12.9453	0.154534	22	0.0695894	12.9928	0.380437	13.014	11.274	14.5224	0.991135	0.00215054	FALSE	0.229982	0.226868	0.235094	GOT1_45135	0.13197	seq.4912.17	0.0142404
prot.2163	P17252	P17252	17	66302613	66810743	ENSG00000154229	PRKCA	35	35	0	14.84	0.63	34	34	26.195	14.8111	0.332302	22	0	14.8386	0.632632	14.8742	10.1001	17.4703	0.929387	0.010745	FALSE	0.594952	0.591039	0.606066			seq.2644.11	0.774777
prot.2164	P17301	P17301	5	52989340	53094779	ENSG00000164171	ITGA2	60	59	0	15.19	0.76	51	50	29.5407	15.3489	0.359974	22	0	15.1968	0.768667	15.2336	11.0126	17.6375	0.99214	0.00573066	TRUE	0.151959	0.1392	0.156877			seq.21905.10	-0.0600555
prot.2165	P17568	P17568	19	14566078	14572066	ENSG00000099795	NDUFB7	10	9	0.07	13.69	0.44	8	7	20.3323	13.7987	0.305492	22	0.0695894	13.8517	0.440176	13.8702	11.0925	15.7267	0.994663	0.0136201	FALSE	0.409159	0.402555	0.414919	NDUFB7_44019	0.497759	seq.28289.75	0.461183
prot.2166	P17612	P17612	19	14091688	14118084	ENSG00000072062	PRKACA	8	8	0.84	13.24	0.48	8	8	21.8174	13.1513	0.340284	22	0.835073	13.2412	0.481617	13.27	10.5849	14.9253	0.716189	0.00433526	FALSE	0.401483	0.390081	0.410312			seq.3466.8	0.548433
prot.2167	P17655	P17655	1	223701593	223776018	ENSG00000162909	CAPN2	44	44	0	14.52	0.33	36	36	10.1788	14.6593	0.147129	22	0	14.5584	0.320141	14.5709	12.2257	15.8884	0.994207	0.00358166	FALSE	0.354142	0.351257	0.366697			seq.14684.17	0.292373
prot.2168	P17661	P17661	2	219418377	219426735	ENSG00000175084	DES	4	5	53.17	11.9	0.69	4	4	48.9784	11.8715	0.790066	11	53.1663	11.9004	0.686156	11.9098	9.13986	16.3519	0.995338	0.00611621	FALSE	0.080905	0.075889	0.0842896			seq.12030.82	0.0378234
prot.2169	P17693;Q5RJ85	P17693	6	29826967	29831125	ENSG00000204632	HLA-G	2	2	64.37	17.22	1.37	NA	NA	NA	NA	NA	NA	NA	NA	NA	NA	NA	NA	NA	NA	FALSE	NA	NA	NA			seq.19636.23
prot.217	A0A2R8Y5K2;Q96LT7	Q96LT7	9	27535640	27573866	ENSG00000147894	C9orf72	5	5	16.01	12.2	0.59	5	5	34.0941	11.949	0.505359	19	16.0056	12.1975	0.585142	12.2475	9.55599	13.8302	1	0.00512821	FALSE	0.101474	0.0981606	0.111037			seq.27993.23	-0.00315626
prot.2170	P17812	P17812	1	40979300	41012565	ENSG00000171793	CTPS1	37	37	0	13.91	0.49	37	37	15.0211	13.7348	0.201302	22	0	13.9122	0.485243	13.9401	11.3579	15.9307	0.993738	0.00644699	FALSE	0.547922	0.544682	0.555932	CTPS1_42336	0.0385292	seq.23705.42	0.602763
prot.2171	P17813-2	P17813	9	127811130	127854773	ENSG00000106991	ENG	12	12	0	12.69	0.36	9	9	15.6424	12.7827	0.218093	22	0.0695894	12.7083	0.34413	12.7247	11.0246	13.8381	0.81253	0.00215054	FALSE	0.181592	0.178812	0.187798	ENG_45116	0.0663662	seq.4908.6	-0.0576345
prot.2172	P17858	P17858	21	44300051	44327376	ENSG00000141959	PFKL	48	48	0	14.69	0.44	44	44	15.9236	14.3646	0.212849	22	0	14.6627	0.439657	14.6617	12.3174	16.3961	0.993835	0.00501433	FALSE	0.478159	0.470338	0.487533
prot.2173	P17900	P17900	5	151212150	151270440	ENSG00000196743	GM2A	7	7	2.3	12.71	0.51	4	4	30.0082	12.6609	0.421426	21	3.20111	12.7596	0.521783	12.7726	9.77689	15.7476	0.99903	0.00592154	FALSE	0.348179	0.345814	0.34996	GM2A_45133	0.273946	seq.15441.6	0.431026
prot.2174	P17931	P17931	14	55124110	55145423	ENSG00000131981	LGALS3	11	11	3.55	12.72	0.47	9	9	32.5808	12.6743	0.488087	21	8.97704	12.9661	0.538056	12.9721	10.0813	16.7374	0.999946	0.00945626	FALSE	0.170113	0.16516	0.173751	LGALS3_45175	0.074772	seq.3066.12	0.00519961
prot.2175	P17936	P17936	7	45912245	45921874	ENSG00000146674	IGFBP3	38	37	0	17.72	0.24	35	34	9.37895	17.6941	0.133955	22	0	17.7914	0.235822	17.7955	16.1003	18.5529	1	0.00429799	FALSE	0.406296	0.399214	0.415441	IGFBP3_45373	0.393313	seq.2571.12	0.479993
prot.2176	P17948	P17948	13	28300346	28495145	ENSG00000102755	FLT1	24	23	4.04	12.21	0.51	23	22	26.1942	12.375	0.393593	22	5.01044	12.0908	0.52036	12.1036	9.74913	16.8636	0.991014	0.0045283	FALSE	0.193387	0.189122	0.194754	FLT1_43721	0.198932	seq.16315.105	0.215634
prot.2177	P17980	P17980	11	47418769	47426473	ENSG00000165916	PSMC3	37	37	0	14.14	0.47	37	37	16.5493	13.7615	0.228103	22	0	14.1378	0.466379	14.1525	11.6361	15.8703	0.99107	0.00501433	FALSE	0.502956	0.50113	0.510533	PSMC3_42959	0.00104907	seq.23665.35	0.535183
prot.2178	P17987	P17987	6	159778498	159789703	ENSG00000120438	TCP1	50	50	0	14.99	0.59	50	50	22.2675	14.7576	0.301183	22	0	14.9934	0.585843	15.0229	11.3508	16.8713	0.950235	0.00644699	FALSE	0.390932	0.387102	0.407306			seq.19265.9	0.366912
prot.2179	P18031	P18031	20	50510321	50585241	ENSG00000196396	PTPN1	42	42	0	14.67	0.63	42	42	24.9913	14.43	0.327603	22	0	14.6721	0.631204	14.71	10.2901	17.6269	0.973447	0.015043	FALSE	0.612598	0.607012	0.617512	PTPN1_44148	0.709265	seq.3005.5	0.487708
prot.218	A0A2R8Y5P7;P49590;P49590-2	P49590	5	140691430	140699305	ENSG00000112855	HARS2	11	11	4.11	12.23	0.53	11	11	21.412	12.0951	0.319216	22	4.10578	12.227	0.532817	12.2634	9.6187	13.868	0.993836	0.00224215	FALSE	0.243297	0.23818	0.249733			seq.28440.11	0.341477
prot.2180	P18054	P18054	17	6996049	7010754	ENSG00000108839	ALOX12	51	50	0	15.52	0.65	47	46	24.1625	15.7422	0.302918	22	0	15.5918	0.645351	15.6377	11.0905	18.0534	0.991871	0.0121777	FALSE	0.603962	0.600532	0.607826			seq.28432.37	0.685477
prot.2181	P18065	P18065	2	216632828	216664436	ENSG00000115457	IGFBP2	26	26	0	16.99	0.7	26	26	11.1355	17.8578	0.158933	22	0	16.9913	0.700677	16.9166	15.1684	20.0214	0.853406	0.00143266	FALSE	0.680782	0.673425	0.689201	IGFBP2_45152	0.871095	seq.22985.160	0.890819
prot.2182	P18077	P18077	3	197950190	197956610	ENSG00000182899	RPL35A	7	7	5.92	13.16	0.57	6	6	23.9502	13.1472	0.335589	22	6.88935	13.0176	0.57232	13.0343	10.8966	17.0393	0.993062	0.00154202	FALSE	0.271498	0.255323	0.277724
prot.2183	P18084	P18084	3	124761948	124901418	ENSG00000082781	ITGB5	40	39	0	13.7	0.6	38	37	22.8387	13.5297	0.323926	22	0	13.6957	0.602257	13.7202	9.97264	15.9254	0.991188	0.00644699	FALSE	0.390877	0.386899	0.396784	ITGB5_44724	0.476681	seq.4917.62	-0.0399616
prot.2184	P18085	P18085	3	57571363	57598220	ENSG00000168374	ARF4	6	6	0	15.99	0.62	6	6	24.4624	15.7539	0.33231	22	0	15.9907	0.616858	16.0271	11.7889	18.7252	0.997123	0.010745	FALSE	0.513646	0.50676	0.525512			seq.18408.26	0.671658
prot.2185	P18124	P18124	8	73290242	73295789	ENSG00000147604	RPL7	16	16	0	13.27	0.49	16	16	18.6617	13.2204	0.290393	22	0	13.2694	0.487159	13.2517	11.5295	15.9557	0.995004	0.00644699	FALSE	0.394267	0.386174	0.401131
prot.2186	P18206;P18206-2	P18206	10	73995193	74121363	ENSG00000035403	VCL	132	131	0	16.67	0.69	124	123	21.7265	16.55	0.267701	22	0	16.7288	0.694945	16.7763	11.402	19.2203	0.988067	0.0143266	FALSE	0.279866	0.276188	0.291004			seq.8750.46	0.0991292
prot.2187	P18428	P18428	20	38346482	38377013	ENSG00000129988	LBP	37	37	0	17.12	0.54	30	30	16.2325	17.2839	0.255658	22	0	17.3135	0.546654	17.316	15.4656	19.8176	0.953695	0.00358166	TRUE	0.42961	0.425113	0.43685	LBP_45380	0.394365	seq.3074.6	0.486593
prot.2188	P18433;P18433-6	P18433	20	2873420	3039076	ENSG00000132670	PTPRA	49	48	0	14.01	0.51	49	48	19.4179	13.836	0.271799	22	0	14.0068	0.510999	14.035	11.1006	15.8978	0.995141	0.010745	FALSE	0.188026	0.182482	0.192978	PTPRA_41679	0.0103228
prot.2189	P18621;P18621-3	P18621	18	49488453	49492508	ENSG00000265681	RPL17	9	9	0	13.26	0.46	9	9	15.039	13.2477	0.216762	22	0	13.2627	0.458251	13.2452	11.7518	15.572	0.961292	0.00501433	FALSE	0.2202	0.217375	0.221937			seq.29316.102	0.0578755
prot.219	A0A2R8Y5V8	Q5TBA9	13	31846713	32299125	ENSG00000073910	FRY	29	28	1.39	11.98	0.46	29	28	23.394	11.4832	0.320164	22	1.39179	11.9781	0.461306	12.0058	9.25809	13.4088	0.920975	0.00363372	FALSE	0.184059	0.176414	0.185332
prot.2190	P18627	P18627	12	6772512	6778455	ENSG00000089692	LAG3	7	7	0	13.39	0.53	6	6	24.1826	12.3507	0.32678	22	0.139179	13.1511	0.528734	13.1478	11.2924	15.5476	0.995524	0.00215208	FALSE	0.517815	0.510925	0.525216	LAG3_43908	0.610709	seq.9950.229	0.72335
prot.2191	P18669	P18669	10	97426191	97433444	ENSG00000171314	PGAM1	23	23	0	14.12	0.63	20	20	13.3629	14.1053	0.195794	22	0	14.2024	0.631986	14.2382	11.015	16.2207	0.981711	0.00644699	FALSE	0.36888	0.358819	0.375045			seq.3896.5	0.26781
prot.2192	P18827	P18827	2	20200797	20225433	ENSG00000115884	SDC1	2	2	0	15.64	0.48	2	2	19.116	15.1452	0.261385	22	0	15.6367	0.480327	15.6136	13.8114	18.8134	0.976656	0.00501433	FALSE	0.341551	0.332346	0.351423	SDC1_44914	0.494511
prot.2193	P18859;P18859-2	P18859	21	25716503	25735673	ENSG00000154723	ATP5PF	10	10	0	14.47	0.68	10	10	24.9564	14.2593	0.354472	22	0	14.4659	0.678581	14.5171	9.413	16.9507	0.990387	0.0114613	FALSE	0.387455	0.375235	0.390742			seq.7788.1	0.452785
prot.2194	P19021	P19021	5	102753981	103029730	ENSG00000145730	PAM	44	44	0	13.68	0.36	44	44	13.6568	14.1189	0.206101	22	0	13.6756	0.364569	13.6733	12.0815	15.4397	0.597694	0.00358166	FALSE	0.417203	0.411991	0.419978	PAM_45208	0.0874573	seq.26108.170	0.459305
prot.2195	P19022	P19022	18	27932879	28177946	ENSG00000170558	CDH2	11	11	2.64	12	0.48	3	3	29.4943	12.1652	0.459876	22	16.2839	12.1758	0.628196	12.217	8.60292	13.7051	0.992557	0.0017138	FALSE	0.0914209	0.0860677	0.0950109	CDH2_44526	-0.080926	seq.3797.1	0.00290888
prot.2196	P19086	P19086	22	23070519	23125032	ENSG00000128266	GNAZ	26	26	0	15.24	0.64	26	26	29.0658	15.1102	0.352617	22	0	15.24	0.635753	15.2838	10.4847	17.3977	0.994736	0.012894	FALSE	0.500763	0.496688	0.502724
prot.2197	P19174-2	P19174	20	41136960	41196801	ENSG00000124181	PLCG1	5	5	57.48	11.83	0.67	5	5	32.8948	11.8427	0.508725	11	57.4809	11.8269	0.665998	11.8193	9.24804	14.5283	0.992742	0.0016835	FALSE	0.162876	0.160698	0.163925	PLCG1_41621	0.202809	seq.4563.61	0.0671351
prot.2198	P19320	P19320	1	100719742	100739045	ENSG00000162692	VCAM1	28	28	0	12.94	0.33	25	25	13.1071	12.6021	0.185625	22	0	12.9772	0.327102	12.9766	11.8471	14.3365	0.887516	0.002149	FALSE	0.407167	0.397559	0.413613	VCAM1_45431	0.499191	seq.2967.8	0.370128
prot.2199	P19367-2	P19367	10	69269984	69401884	ENSG00000156515	HK1	75	73	0	15.71	0.71	72	70	28.6832	15.5659	0.360787	22	0	15.7048	0.713691	15.7286	10.7325	18.5074	0.996739	0.0121777	FALSE	0.284323	0.275757	0.296103			seq.13131.5	0.0672506
prot.22	A0A087WSY6	A0A087WSY6	2	90114838	90115402	ENSG00000224041	IGKV3D-15	3	4	0	14.34	0.66	3	4	21.4738	13.3527	0.307085	22	0	14.3405	0.662836	14.2929	12.1857	19.5257	0.991426	0.00143266	FALSE	0.361213	0.359244	0.379118
prot.220	A0A2R8Y5V9	P67936	19	16067021	16103002	ENSG00000167460	TPM4	1	1	16.98	13.58	0.61	1	1	30.8725	13.183	0.486571	20	16.9798	13.5786	0.613295	13.6041	10.2749	15.5062	0.992962	0.00258621	FALSE	0.153477	0.147938	0.166427
prot.2200	P19397	P19397	1	110871188	110899922	ENSG00000143119	CD53	2	2	0.07	14.01	0.44	2	2	24.1816	13.9257	0.340644	22	0.0695894	14.0124	0.442034	14.0211	12.2653	16.0209	0.992569	0.00143369	FALSE	0.213168	0.208138	0.216573
prot.2201	P19440	P19440	22	24594811	24629005	ENSG00000100031	GGT1	10	10	0.28	13.2	0.58	8	8	20.3948	12.694	0.290215	22	0.347947	13.0462	0.575119	13.0481	10.6859	15.0858	0.991309	0.00215672	FALSE	0.313436	0.304601	0.319682	GGT1_45132	0.341759
prot.2202	P19474	P19474	11	4384897	4393702	ENSG00000132109	TRIM21	23	23	0	13.71	0.47	23	23	16.81	13.4844	0.231659	22	0	13.7135	0.468939	13.7349	10.4597	15.517	0.997553	0.00573066	FALSE	0.410238	0.40623	0.420076	TRIM21_44359	0.438091	seq.22015.2	0.10942
prot.2203	P19525	P19525	2	37099210	37157522	ENSG00000055332	EIF2AK2	23	23	0.14	13.24	0.56	23	23	19.0673	12.9147	0.265329	22	0.139179	13.2406	0.55659	13.2353	9.95422	15.9843	0.958764	0.00573888	FALSE	0.635086	0.625676	0.640693	EIF2AK2_43663	0.79966
prot.2204	P19623	P19623	1	11054584	11060020	ENSG00000116649	SRM	12	12	0.7	13.05	0.53	12	12	16.4468	12.8452	0.238837	22	0.695894	13.0479	0.529149	13.1003	10.1924	14.814	0.997056	0.00576784	FALSE	0.17401	0.169476	0.190858			seq.21647.9	0.0300148
prot.2205	P19634	P19634	1	27098809	27166981	ENSG00000090020	SLC9A1	17	17	0	13.93	0.62	17	17	18.8949	13.8047	0.254781	22	0	13.9281	0.617618	13.9657	9.90254	16.2559	0.996025	0.0121777	FALSE	0.350526	0.343596	0.353209
prot.2206	P19652	P19652	9	114329869	114333251	ENSG00000228278	ORM2	13	13	0	16.54	0.34	5	5	19.5077	15.6111	0.268023	22	0	15.724	0.415382	15.7207	12.3424	17.2312	0.994559	0.000716332	FALSE	0.247889	0.237466	0.257527			seq.27115.9	0.016295
prot.2207	P19784	P19784	16	58157907	58198106	ENSG00000070770	CSNK2A2	25	25	0.21	13.27	0.5	25	25	13.7055	13.059	0.196982	22	0.208768	13.2652	0.500373	13.2857	10.3549	15.1722	0.974221	0.0071736	FALSE	0.413809	0.411422	0.416493			seq.5226.36	0.462762
prot.2208	P19801-2	P19801	7	150824627	150861504	ENSG00000002726	AOC1	29	33	44.47	12.56	0.85	25	29	79.9329	12.5482	1.11177	11	45.8594	12.57	0.843843	12.569	10.0224	17.2574	0.994047	0.00397351	FALSE	0.0754075	0.0729428	0.0818843	AOC1_42126	0.0300052	seq.15486.126	0.0573827
prot.2209	P19823	P19823	10	7703316	7749520	ENSG00000151655	ITIH2	96	96	0	16.85	0.27	88	88	9.85882	16.8603	0.144429	22	0	16.761	0.268066	16.7843	15.6248	17.6554	0.994598	0.00286533	FALSE	0.427937	0.41657	0.433176			seq.9326.33	0.453741
prot.221	A0A2R8Y600							5	5	1.74	12.51	0.52	5	5	26.1054	12.4019	0.376238	22	1.73974	12.5122	0.523389	12.5579	9.50095	14.3774	0.996242	0.00437318	FALSE	0.210862	0.206999	0.219025
prot.2210	P19827	P19827	3	52777595	52792068	ENSG00000055957	ITIH1	72	71	0	15.72	0.26	58	58	11.1232	16.1595	0.160092	22	0	16.0453	0.270107	16.0701	14.6599	17.2427	0.991017	0.00429799	FALSE	0.399991	0.398726	0.407638	ITIH1_45471	0.111748	seq.7955.195	0.359071
prot.2211	P19835	P19835	9	133061981	133071861	ENSG00000170835	CEL	19	23	53.03	12.68	0.66	19	23	28.0511	12.5717	0.423107	8	53.0271	12.6828	0.65641	12.7128	9.62145	15.0611	0.986315	0.00603318	FALSE	0.149916	0.147964	0.154838			seq.29505.21	0.112805
prot.2212	P19838;P19838-2	P19838	4	102501330	102617302	ENSG00000109320	NFKB1	27	27	0.07	13.17	0.48	27	27	15.1731	12.9457	0.214153	22	0.0695894	13.1682	0.482706	13.2054	10.4817	15.1803	0.998264	0.0078853	FALSE	0.399916	0.393741	0.402616	NFKB1_42828	0.381246	seq.9869.28	0.417084
prot.2213	P19875	P19875	4	74097040	74099196	ENSG00000081041	CXCL2	5	5	0	14.47	0.76	4	4	26.4495	14.4752	0.322343	22	0	14.4899	0.76495	14.5394	9.79175	16.8709	0.993515	0.002149	FALSE	0.633134	0.626859	0.641306			seq.3148.49	0.822388
prot.2214	P19878	P19878	1	183554461	183590905	ENSG00000116701	NCF2	17	17	16.7	11.67	0.57	15	15	35.4896	11.4056	0.465587	18	23.6604	11.7282	0.578868	11.7533	9.28873	14.2093	0.95647	0.00374532	FALSE	0.194303	0.191911	0.197598	NCF2_44013	0.25058	seq.10047.12	0.0403882
prot.2215	P19883;P19883-2	P19883	5	53480626	53487134	ENSG00000134363	FST	21	21	0	13.68	0.53	18	18	12.7956	13.4229	0.186989	22	0	13.6187	0.526681	13.5694	12.1785	16.3316	0.995728	0.00787966	FALSE	0.663938	0.654706	0.673872	FST_44662	0.841357	seq.4132.27	0.305226
prot.2216	P19971	P19971	22	50525752	50530032	ENSG00000025708	TYMP	27	27	0	14.53	0.56	25	25	13.1715	14.4451	0.19213	22	0	14.5972	0.564007	14.6215	11.8691	16.6269	0.995913	0.00573066	FALSE	0.488864	0.485821	0.492849	TYMP_45004	0.426355	seq.11361.73	0.470157
prot.2217	P20020	P20020	12	89588049	89709366	ENSG00000070961	ATP2B1	21	21	0.14	12.67	0.41	20	20	13.6054	12.5723	0.194018	22	0.139179	12.6482	0.403174	12.6708	10.3129	14.0624	0.998279	0.00502152	FALSE	0.251213	0.237766	0.269023
prot.2218	P20036	P20036	6	33064569	33080775	ENSG00000231389	HLA-DPA1	5	5	0.77	12.81	0.64	NA	NA	NA	NA	NA	NA	NA	NA	NA	NA	NA	NA	NA	NA	FALSE	NA	NA	NA			seq.34142.18
prot.2219	P20042	P20042	20	34088309	34112243	ENSG00000125977	EIF2S2	40	40	0	14.23	0.49	38	38	14.7781	14.0147	0.205358	22	0	14.2563	0.488548	14.2693	11.6481	16.1509	0.985151	0.00716332	FALSE	0.607567	0.602121	0.615166	EIF2S2_43665	0.640683	seq.24723.58	0.736147
prot.222	A0A2R8Y635	Q9H7F0	3	194402672	194498364	ENSG00000133657	ATP13A3	1	1	39.94	14.79	0.36	1	1	25.0447	15.0372	0.402068	16	39.9443	14.793	0.360852	14.8053	13.1491	15.9217	0.974034	0.0059952	FALSE	0.0548557	0.048463	0.0610365
prot.2220	P20073;P20073-2	P20073	10	73375101	73414076	ENSG00000138279	ANXA7	27	27	0	14.67	0.54	21	21	15.2634	14.5356	0.211917	22	0	14.5589	0.5378	14.5888	11.1554	16.1036	0.668544	0.00859599	FALSE	0.555545	0.552187	0.560387			seq.14203.3	0.66336
prot.2221	P20142	P20142	6	41736711	41754109	ENSG00000096088	PGC	2	2	31.8	12.59	0.94	2	2	30.5832	12.8457	0.471563	18	31.8024	12.588	0.940011	12.5783	9.31084	15.5597	0.995545	0	FALSE	0.134907	0.131266	0.13907			seq.31813.11	0.0712526
prot.2222	P20160	P20160	19	825097	832018	ENSG00000172232	AZU1	11	11	0.21	14.53	0.48	10	10	20.9314	14.5219	0.279547	22	0.208768	14.492	0.479165	14.4776	12.933	16.8055	0.999135	0.0028715	FALSE	0.517372	0.51463	0.520921	AZU1_45037	0.606426	seq.2751.16	0.0869218
prot.2223	P20273	P20273	19	35319261	35347361	ENSG00000012124	CD22	4	4	39.18	11.63	0.64	3	3	45.5889	11.292	0.984265	14	40.7794	11.708	0.63548	11.7796	8.36631	13.3186	0.947541	0.00242131	FALSE	0.193981	0.192228	0.196235	CD22_43484	0.250226	seq.2891.1	0.035376
prot.2224	P20290	P20290	5	73498408	73505667	ENSG00000145741	BTF3	9	8	0.28	12.78	0.43	9	8	23.7236	12.6248	0.356996	22	0.278358	12.7798	0.427321	12.7847	11.0874	15.5484	0.954128	0.00359195	FALSE	0.313199	0.311244	0.320386
prot.2225	P20336	P20336	19	18196784	18204042	ENSG00000105649	RAB3A	7	7	0.56	14.25	0.62	7	7	30.1676	13.9452	0.411184	22	0.556715	14.2465	0.618576	14.2993	9.84697	16.6306	0.99659	0.00935925	FALSE	0.215168	0.204225	0.223149			seq.17516.7	0.163335
prot.2226	P20338	P20338	1	229271062	229305894	ENSG00000168118	RAB4A	20	20	0	14.46	0.56	20	20	12.5354	14.214	0.187439	22	0	14.4579	0.55986	14.4698	10.4049	16.9652	0.990879	0.00573066	FALSE	0.522946	0.518176	0.527249			seq.16883.57	0.60495
prot.2227	P20339	P20339	3	19947097	19985175	ENSG00000144566	RAB5A	8	8	0	14.43	0.6	6	6	19.8238	14.2168	0.282924	22	0	14.381	0.609227	14.426	10.2894	16.2796	0.939443	0.012894	FALSE	0.491784	0.481913	0.493369			seq.17205.21	0.606176
prot.2228	P20340	P20340	11	73675638	73761137	ENSG00000175582	RAB6A	1	1	18.51	13.7	0.54	1	1	45.4221	13.5406	0.651629	19	18.5108	13.7003	0.542851	13.7438	11.7137	15.632	0.999502	0.000880282	FALSE	0.254029	0.244533	0.258217			seq.20083.1	0.387648
prot.2229	P20340-2	P20340	11	73675638	73761137	ENSG00000175582	RAB6A	9	9	0	15.37	0.64	8	8	22.0275	15.3652	0.304155	22	0	15.4708	0.643137	15.5082	10.8903	17.7295	0.993005	0.0121777	FALSE	0.484989	0.474393	0.49449			seq.20083.1	0.592796
prot.223	A0A2R8Y6B6	P07203	3	49357174	49358605	ENSG00000233276	GPX1	16	16	0	16.73	0.53	13	13	15.3624	16.8357	0.214951	22	0	16.8865	0.531302	16.919	13.606	18.6932	0.995629	0.00787966	FALSE	0.440586	0.427624	0.450896
prot.2230	P20591	P20591	21	41420020	41470071	ENSG00000157601	MX1	29	29	35.77	12.39	0.71	26	26	52.9749	12.2553	0.743053	16	37.0216	12.3994	0.711035	12.4194	9.30689	14.9568	0.994779	0.00227531	FALSE	0.0316626	0.0303695	0.0348576			seq.17460.51	-0.0494011
prot.2231	P20618	P20618	6	170535120	170553307	ENSG00000008018	PSMB1	16	16	0	13.87	0.52	16	16	16.3359	13.6287	0.229192	22	0	13.8692	0.520534	13.8906	10.7983	15.7603	0.875381	0.00644699	FALSE	0.198627	0.190206	0.209112			seq.12612.37	-0.0261861
prot.2232	P20645	P20645	12	8940361	8949761	ENSG00000003056	M6PR	10	10	0	15.29	0.64	9	9	19.499	15.288	0.278555	22	0	15.3217	0.644246	15.346	11.2083	17.559	0.990218	0.00859599	TRUE	0.24719	0.239816	0.252536	M6PR_43950	0.191662
prot.2233	P20674	P20674	15	74919791	74938083	ENSG00000178741	COX5A	6	6	0	15.51	0.72	6	6	25.3645	15.2456	0.356561	22	0	15.508	0.721806	15.5419	10.533	17.9813	0.997603	0.010745	FALSE	0.425004	0.415711	0.433927			seq.18226.148	0.540232
prot.2234	P20700	P20700	5	126776623	126837020	ENSG00000113368	LMNB1	30	29	0	13.59	0.36	29	28	14.8464	13.3477	0.220806	22	0	13.5838	0.366362	13.5826	12.5347	15.3879	0.514069	0.00143266	FALSE	0.368816	0.357992	0.371642	LMNB1_43925	0.328605	seq.3889.64	-0.0130165
prot.2235	P20701	P20701	16	30472658	30523567	ENSG00000005844	ITGAL	17	17	0	13.23	0.41	17	17	10.8266	13.2678	0.155622	22	0	13.2312	0.414816	13.227	11.8842	15.355	0.992036	0.00143266	FALSE	0.37745	0.372812	0.381078	ITGAL_43877	0.401886	seq.11617.1	-0.0377094
prot.2236	P20718	P20718	14	24606480	24609699	ENSG00000100450	GZMH	4	4	0	18.67	0.39	2	2	9.56076	19.0735	0.134583	22	0	18.9966	0.387553	19.03	11.563	19.8814	0.998268	0.00644699	FALSE	0.222111	0.218718	0.226808	GZMH_43788	-0.175312	seq.3373.5	0.12684
prot.2237	P20742	P20742	12	9148840	9208395	ENSG00000126838	PZP	59	58	0	13.74	1.07	29	29	94.7897	13.3324	1.19261	16	5.21921	13.7828	1.27813	13.8952	9.92284	18.0017	0.965407	0	TRUE	0.556788	0.54444	0.567585	PZP_45485	0.871424	seq.6580.29	0.866491
prot.2238	P20774	P20774	9	92383268	92404696	ENSG00000106809	OGN	11	11	0	13.57	0.43	11	11	18.5743	13.475	0.261501	22	0	13.5689	0.428896	13.5776	11.9897	15.6014	0.928931	0.000716332	TRUE	0.492435	0.487253	0.500133	OGN_45207	0.483993	seq.17224.12	0.566283
prot.2239	P20807	P20807	15	42359498	42412949	ENSG00000092529	CAPN3	48	48	20.11	12.71	0.95	47	47	29.5203	12.8883	0.397595	22	20.1809	12.7069	0.952937	12.6743	8.09525	18.8971	0.993364	0.0117223	FALSE	0.277262	0.272552	0.28573	CAPN3_43450	0.301999	seq.12385.4	0.326757
prot.224	A0A2R8Y6D0	P11171	1	28887091	29120046	ENSG00000159023	EPB41	1	1	1.81	13.59	0.66	1	1	51.872	13.4111	0.4982	21	1.80932	13.5947	0.65958	13.5393	10.9485	16.8737	0.992676	0.0123997	FALSE	0.148193	0.140742	0.152973
prot.2240	P20810-6	P20810	5	96525267	96779595	ENSG00000153113	CAST	34	33	0	13.29	0.42	33	32	12.7451	12.8834	0.177392	22	0	13.1586	0.422339	13.162	11.16	14.6801	0.954892	0.00286533	TRUE	0.360064	0.358095	0.367121	CAST_42227	0.378371	seq.3026.5	0.0117234
prot.2241	P20839-6;P20839-7	P20839	7	128392277	128409986	ENSG00000106348	IMPDH1	4	4	43.7	11.94	0.59	4	4	26.0644	12.0098	0.382596	13	43.7022	11.9408	0.587318	11.985	9.03121	13.4323	0.719571	0.00383142	FALSE	0.195233	0.192622	0.199468			seq.5229.90	0.240938
prot.2242	P20851-2	P20851	1	207088860	207099993	ENSG00000123843	C4BPB	20	21	0	16.4	0.25	18	19	12.7752	16.599	0.173749	22	0	16.5636	0.251981	16.5698	15.5828	17.4953	0.93212	0.000716332	FALSE	0.263916	0.259958	0.273792	C4BPB_44488	0.118955	seq.7155.46	0.0490742
prot.2243	P20908	P20908	9	134641803	134844843	ENSG00000130635	COL5A1	13	13	0	12.91	0.35	12	12	17.2241	12.5682	0.24922	22	0	12.8615	0.35437	12.8592	11.5955	14.1905	0.976411	0.000716332	FALSE	0.40425	0.399861	0.410619	COL5A1_44555	0.456739	seq.22047.46	0.288471
prot.2244	P20929-3	P20929	2	151485336	151734487	ENSG00000183091	NEB	6	6	0.84	14.61	0.44	6	6	20.8591	14.4552	0.308103	22	0.835073	14.6147	0.44123	14.6482	11.0413	15.9409	0.995654	0.00578035	FALSE	0.0937516	0.0883343	0.109525	NEB_42817	-0.0117263
prot.2245	P20930	P20930	1	152302165	152325239	ENSG00000143631	FLG	80	57	48.64	12.74	1.41	15	12	53.0212	12.3937	0.936192	8	61.5866	12.9618	1.31298	12.8225	9.81425	20.2762	0.915194	0.012963	FALSE	0.0708107	0.0641502	0.075415			seq.33785.17	0.0286222
prot.2246	P20936-4	P20936	5	87267883	87391931	ENSG00000145715	RASA1	51	51	0.07	13.53	0.51	48	48	16.8426	13.4103	0.246484	22	0.0695894	13.5607	0.509108	13.596	10.5122	15.2541	0.996999	0.0100358	FALSE	0.345799	0.341074	0.347564	RASA1_42992	0.0239646	seq.5481.16	0.3228
prot.2247	P20962	P20962	12	6765516	6770952	ENSG00000159335	PTMS	5	5	0.07	12.79	0.47	5	5	16.2298	12.4246	0.239516	22	0.0695894	12.79	0.472829	12.7904	10.4186	14.667	0.983052	0.00286738	FALSE	0.323404	0.321907	0.331643
prot.2248	P20963;P20963-3	P20963	1	167425027	167518640	ENSG00000198821	CD247	6	6	0.35	12.38	0.5	6	6	21.664	12.3605	0.286825	22	0.347947	12.3842	0.495947	12.384	10.5152	14.6362	0.990376	0.00215672	FALSE	0.263309	0.25714	0.265935			seq.15567.2	0.269014
prot.2249	P21266	P21266	1	109733932	109741038	ENSG00000134202	GSTM3	20	20	0	13.09	0.75	19	19	16.4033	13.3088	0.230981	22	0	13.098	0.75153	13.1479	9.82718	15.1992	0.996952	0.002149	TRUE	0.431423	0.424613	0.436557			seq.9748.31	0.45438
prot.225	A0A2R8Y6F3;Q9P2P5	Q9P2P5	2	196189099	196593684	ENSG00000138411	HECW2	1	1	16.42	16.82	0.55	1	1	24.6726	16.7319	0.366088	22	16.4231	16.8242	0.55074	16.8362	12.5062	19.2432	0.994898	0.00515907	FALSE	0.0809339	0.0765906	0.0894875	HECW2_40284	0.0426088	seq.25126.19	-0.00910687
prot.2250	P21281	P21281	8	20197381	20226819	ENSG00000147416	ATP6V1B2	41	40	0	14.07	0.59	40	39	16.2151	13.7231	0.232727	22	0	14.0849	0.595213	14.1079	10.2926	16.7611	0.992676	0.0100287	FALSE	0.557182	0.552013	0.569361			seq.28523.9	0.661229
prot.2251	P21283	P21283	8	103021063	103073051	ENSG00000155097	ATP6V1C1	24	24	0.49	12.95	0.49	24	24	15.9908	12.6141	0.221242	22	0.487126	12.948	0.492971	12.9851	10.025	15.1114	1	0.00431965	FALSE	0.532973	0.520483	0.54617			seq.23663.28	0.679573
prot.2252	P21291	P21291	1	201483530	201509456	ENSG00000159176	CSRP1	20	20	0	16.97	0.56	16	16	21.2472	17.2034	0.266226	22	0	17.298	0.55782	17.3338	13.1866	19.6132	0.873303	0.0114613	FALSE	0.33712	0.330713	0.343586			seq.15529.33	0.228001
prot.2253	P21333-2	P21333	X	154348524	154374634	ENSG00000196924	FLNA	296	294	0	18.23	0.65	294	292	29.4873	18.0157	0.343197	22	0	18.2293	0.65054	18.257	13.1958	20.688	0.994669	0.012894	FALSE	0.449862	0.442921	0.465159			seq.11171.25	0.470909
prot.2254	P21359	P21359	17	31094927	31382116	ENSG00000196712	NF1	18	18	3.69	11.57	0.5	18	18	29.0087	11.2258	0.413404	22	3.68824	11.5696	0.504224	11.6246	7.89103	13.2818	0.997839	0.00446097	FALSE	0.171692	0.171194	0.179874
prot.2255	P21397	P21397	X	43654907	43746817	ENSG00000189221	MAOA	6	6	2.02	15.34	0.76	6	6	25.4854	14.7833	0.398433	22	2.01809	15.3377	0.761878	15.3676	10.187	18.2068	0.991793	0.00804682	FALSE	0.167908	0.160013	0.174068
prot.2256	P21399	P21399	9	32384603	32454769	ENSG00000122729	ACO1	36	36	0	13.77	0.41	33	33	12.3925	13.8557	0.174919	22	0	13.8113	0.406131	13.8308	11.5646	15.1033	0.995278	0.002149	FALSE	0.401548	0.397938	0.406618			seq.20054.28	0.403362
prot.2257	P21580	P21580	6	137867214	137883314	ENSG00000118503	TNFAIP3	4	4	32.99	11.88	0.63	4	4	53.3823	11.4519	0.810497	15	32.9854	11.8806	0.632196	11.9326	8.5455	13.8157	0.992942	0.00320171	FALSE	0.20402	0.20277	0.207204			seq.14009.65	0.278267
prot.2258	P21589	P21589	6	85449584	85495791	ENSG00000135318	NT5E	13	13	0	12.77	0.32	13	13	18.0041	12.8213	0.259896	22	0	12.767	0.320436	12.7686	11.508	13.9668	0.994267	0.000716332	TRUE	0.390778	0.384286	0.394947	NT5E_44821	0.463091	seq.15452.5	0.342714
prot.2259	P21730	P21730	19	47290023	47322066	ENSG00000197405	C5AR1	4	4	8.14	12.91	0.5	4	4	37.8166	12.7445	0.492816	22	8.14196	12.9076	0.498706	12.929	10.5483	14.7826	0.99284	0.00156128	FALSE	0.140256	0.135651	0.146438
prot.226	A0A2R8Y7F9	P02724	4	144109303	144140751	ENSG00000170180	GYPA	4	3	54.42	12.86	1.02	4	3	49.1677	11.9569	0.632113	4	54.4189	12.8573	1.02461	12.9206	9.21195	16.469	0.992266	0	FALSE	0.177152	0.170217	0.185492
prot.2260	P21731	P21731	19	3594507	3606875	ENSG00000006638	TBXA2R	4	4	0.28	14.48	0.65	3	3	18.0104	14.5436	0.253142	22	0.278358	14.8499	0.650755	14.885	9.46651	17.1429	0.768267	0.00933908	FALSE	0.263876	0.250357	0.269383
prot.2261	P21796	P21796	5	133971871	134004975	ENSG00000213585	VDAC1	28	28	0	15.5	0.68	27	27	28.8775	15.3422	0.357499	22	0	15.5001	0.682619	15.5251	10.9852	18.0772	0.995952	0.010745	FALSE	0.419855	0.413359	0.438723
prot.2262	P21810	P21810	X	153494980	153509546	ENSG00000182492	BGN	20	20	0	14.57	0.29	20	20	12.0118	14.422	0.176124	22	0	14.5653	0.294702	14.5758	13.3766	16.192	0.9967	0.00501433	FALSE	0.398191	0.394705	0.404294	BGN_42181	0.368431	seq.3284.75	0.316838
prot.2263	P21854	P21854	9	35609982	35646810	ENSG00000137101	CD72	5	5	24.43	11.34	0.61	5	5	29.6902	11.2589	0.470322	20	24.4259	11.3432	0.609425	11.3727	8.97114	12.8338	0.969734	0.00189934	FALSE	0.173232	0.170126	0.175342	CD72_44518	0.225727	seq.7009.8	0.157591
prot.2264	P21912	P21912	1	17018664	17054151	ENSG00000117118	SDHB	22	22	0.14	14.4	0.62	22	22	21.9133	14.2064	0.305093	22	0.139179	14.4003	0.61521	14.4248	10.4076	16.7635	0.969774	0.00430416	FALSE	0.339427	0.33712	0.344242	SDHB_44220	0.290151	seq.22773.69	0.252894
prot.2265	P21953	P21953	6	80106647	80346270	ENSG00000083123	BCKDHB	7	7	7.72	12.49	0.56	7	7	23.3576	12.1871	0.328794	22	7.72443	12.4894	0.561904	12.5201	10.343	14.3374	0.994417	0.000776398	FALSE	0.246175	0.238581	0.253861
prot.2266	P21964;P21964-2	P21964	22	19941371	19969975	ENSG00000093010	COMT	26	26	0	14.67	0.56	20	20	21.8514	14.3698	0.301793	22	0	14.6589	0.575611	14.699	10.641	16.7451	0.98152	0.00716332	FALSE	0.436053	0.430496	0.444915	COMT_43556	0.596696	seq.18382.109	-0.18284
prot.2267	P21980	P21980	20	38127385	38166578	ENSG00000198959	TGM2	46	47	0	12.71	0.52	44	45	26.737	12.6249	0.420341	22	0	12.6511	0.519902	12.6405	10.0762	15.6993	0.994354	0.0143266	FALSE	0.434388	0.42625	0.447626	TGM2_44976	0.551393	seq.18934.50	0.530426
prot.2268	P22001	P22001	1	110653560	110674940	ENSG00000177272	KCNA3	11	11	0.49	13.25	0.62	11	11	19.2011	13.1391	0.265154	22	0.487126	13.2532	0.619306	13.2855	9.32489	15.2261	0.953375	0.00719942	FALSE	0.140131	0.134323	0.142919	KCNA3_41358	0.00162138
prot.2269	P22004	P22004	6	7726099	7881728	ENSG00000153162	BMP6	5	5	1.25	11.93	0.44	3	3	29.1824	11.7569	0.428877	21	1.46138	12.1729	0.451513	12.1883	10.2768	13.6052	0.991862	0.00145349	FALSE	0.136913	0.133199	0.140957	BMP6_43417	0.052877	seq.8459.10	0.0948596
prot.227	A0A2R8Y7Y4	Q8N8A2	2	196967017	197311173	ENSG00000065413	ANKRD44	27	28	7.79	11.63	0.54	25	26	43.8656	11.5005	0.637133	19	9.39457	11.481	0.55439	11.5087	8.97662	15.1181	0.995352	0.00552923	FALSE	0.169973	0.165592	0.173002
prot.2270	P22033	P22033	6	49430360	49463253	ENSG00000146085	MMUT	30	29	0.21	13.15	0.46	23	22	22.4001	13.2096	0.330179	22	0.208768	13.2658	0.46397	13.2812	9.06651	15.0641	0.994946	0.00502513	FALSE	0.276218	0.27501	0.279059	MMUT_42764	0.0906508	seq.33092.21	0.240622
prot.2271	P22059	P22059	11	59574398	59615774	ENSG00000110048	OSBP	33	33	0.42	13.2	0.51	32	32	12.6249	12.9281	0.176179	22	0.417537	13.1986	0.506351	13.2239	9.10073	15.1436	0.85937	0.00647017	FALSE	0.485515	0.479029	0.492968			seq.25055.56	0.588361
prot.2272	P22087	P22087	19	39834458	39846379	ENSG00000105202	FBL	13	13	45.72	12.48	0.62	13	13	72.6869	12.8529	0.871681	6	45.7203	12.4804	0.623769	12.4448	10.3501	16.4757	0.994587	0.0091623	FALSE	0.0880487	0.0839735	0.0912474			seq.13994.1	0.0332796
prot.2273	P22102	P22102	21	33503931	33543491	ENSG00000159131	GART	37	37	0	13.42	0.5	35	35	19.8582	13.2977	0.271487	22	0	13.4534	0.500414	13.4821	10.0188	15.2806	0.972347	0.00716332	FALSE	0.223815	0.214263	0.231601	GART_43739	-0.00666792	seq.30509.9	0.0800807
prot.2274	P22223-2	P22223	16	68636189	68727468	ENSG00000062038	CDH3	16	18	0.07	13.12	0.56	16	18	15.035	12.9861	0.212481	22	0.0695894	13.1245	0.56155	13.1162	10.7848	15.6325	0.99033	0.00286738	FALSE	0.464084	0.456939	0.471258	CDH3_44527	0.602498	seq.2643.57	-0.143325
prot.2275	P22234	P22234	4	56435741	56464578	ENSG00000128050	PAICS	25	25	0	14.8	0.56	21	21	14.9726	14.5743	0.213062	22	0	14.8269	0.56277	14.8628	11.112	16.9607	0.992082	0.00859599	FALSE	0.427878	0.417969	0.431927			seq.9841.197	0.333506
prot.2276	P22303;P22303-2	P22303	7	100889994	100896974	ENSG00000087085	ACHE	14	14	8.14	12.63	0.65	13	13	48.7364	12.7407	0.587098	22	8.69868	12.6904	0.658794	12.6847	9.67086	15.2591	0.985527	0.00314713	FALSE	0.189958	0.186413	0.194317	ACHE_44435	0.188677	seq.10980.11	0.114965
prot.2277	P22304	P22304	X	149476988	149521096	ENSG00000010404	IDS	15	17	0	13.74	0.37	15	17	14.0144	13.7636	0.203225	22	0	13.7385	0.373026	13.7468	12.0647	16.3376	0.761611	0.00358166	FALSE	0.460648	0.458674	0.465558	IDS_43830	0.162554	seq.3198.4	0.505559
prot.2278	P22307	P22307	1	52927276	53051698	ENSG00000116171	SCP2	23	23	0.14	13.67	0.59	23	23	18.6619	13.3592	0.259863	22	0.139179	13.6719	0.592753	13.7015	10.0739	16.3907	0.989191	0.00860215	FALSE	0.643067	0.630251	0.649806	SCP2_43059	0.0423895	seq.25049.8	0.815841
prot.2279	P22314	P22314	X	47190861	47215128	ENSG00000130985	UBA1	67	67	0	14.34	0.51	67	67	11.2882	14.1744	0.161878	22	0	14.3422	0.514754	14.3548	11.0244	16.0283	0.991982	0.00716332	FALSE	0.501256	0.497015	0.507563	UBA1_41983	0.0456431	seq.21760.22	0.589509
prot.228	A0A2R8Y855	Q969G3	17	40624962	40648654	ENSG00000073584	SMARCE1	4	4	26.17	15.71	0.85	4	4	48.6073	16.2469	0.644049	18	26.1656	15.7121	0.854467	15.7574	9.98762	19.2699	0.866385	0.00583658	FALSE	0.118737	0.114998	0.124882
prot.2280	P22392	P22392	17	51165435	51171744	ENSG00000243678	NME2	10	10	0	14.5	0.66	10	10	16.9639	14.3739	0.238352	22	0	14.4998	0.664772	14.5336	10.5356	16.5421	0.991713	0.00859599	FALSE	0.506952	0.501048	0.510198			seq.4249.64	0.593345
prot.2281	P22466	P22466	11	68683779	68691175	ENSG00000069482	GAL	5	5	0	13.09	0.64	5	5	12.7546	13.2742	0.184892	22	0	13.086	0.636476	13.0856	10.2504	14.8839	0.987593	0.000716332	FALSE	0.545369	0.535405	0.554462	GAL_44668	0.730532	seq.15390.3	-0.0139418
prot.2282	P22528	P22528	1	153031203	153032900	ENSG00000169469	SPRR1B	4	4	89.49	13.83	1.59	2	2	NA	NA	NA	NA	93.6674	12.8795	1.37286	12.922	9.51291	15.6814	0.000760172	0	FALSE	NA	NA	NA	SPRR1B_43127	0.0178179
prot.2283	P22531	P22531	1	153093135	153106184	ENSG00000203785	SPRR2E	4	4	77.73	12.64	1.34	2	2	43.3649	11.5941	0.867001	5	85.1079	11.854	1.47183	11.9434	8.34705	20.7365	0.520451	0.00483092	FALSE	0.200545	0.191303	0.21212
prot.2284	P22612	P22612	9	69012504	69014113	ENSG00000165059	PRKACG	1	1	32.29	13.51	0.58	1	1	38.9274	13.1808	0.529483	16	32.2895	13.5095	0.578176	13.5452	11.5815	15.3028	0.993609	0	FALSE	0.0884857	0.0846189	0.0949736
prot.2285	P22626	P22626	7	26171151	26201529	ENSG00000122566	HNRNPA2B1	25	25	0	12.8	0.41	25	25	13.5895	12.7032	0.198917	22	0	12.7979	0.409545	12.7972	11.4134	15.5789	0.991786	0.00286533	FALSE	0.408723	0.405396	0.419967			seq.5351.52	0.410955
prot.2286	P22681	P22681	11	119206298	119313926	ENSG00000110395	CBL	23	23	0.21	13.14	0.46	21	21	19.99	13.223	0.272326	22	0.208768	13.128	0.473565	13.1488	10.4578	14.8019	0.855329	0.00717875	TRUE	0.493511	0.489921	0.5082			seq.12016.60	0.63361
prot.2287	P22692	P22692	17	40443450	40457725	ENSG00000141753	IGFBP4	27	27	0	17.09	0.31	27	27	9.07392	17.1098	0.129079	22	0	17.0874	0.314211	17.0923	14.8888	18.354	0.991684	0.00716332	FALSE	0.522894	0.520718	0.529455	IGFBP4_45153	0.257093	seq.2950.57	0.600044
prot.2288	P22694-2	P22694	1	84078062	84238498	ENSG00000142875	PRKACB	33	33	0	14.65	0.57	30	30	24.0668	14.4678	0.310069	22	0	14.6464	0.577987	14.6894	10.7098	17.1109	0.997225	0.0114613	FALSE	0.233788	0.230175	0.252989			seq.32893.75	0.0177779
prot.2289	P22695	P22695	16	21953288	21983660	ENSG00000140740	UQCRC2	30	30	0	14.44	0.66	26	26	19.8676	14.0591	0.280357	22	0	14.2182	0.683469	14.2598	9.90427	16.6277	0.996151	0.00931232	FALSE	0.421674	0.409657	0.427739
prot.229	A0A2R8YCJ4	Q5TBB1	13	50909747	51024120	ENSG00000136104	RNASEH2B	2	2	36.95	12.64	0.55	2	2	35.9999	12.4522	0.532579	14	36.952	12.6406	0.553942	12.7127	9.88334	14.1294	0.99756	0.00566251	FALSE	0.137247	0.131207	0.143116
prot.2290	P22735	P22735	14	24249114	24264432	ENSG00000092295	TGM1	41	41	34.17	13.69	1.05	35	35	32.3784	13.9385	0.459102	19	35.9777	13.7956	1.04966	13.7841	9.87599	18.4498	0.99762	0.00448934	FALSE	0.0709088	0.0672301	0.0778997			seq.11242.33	-0.0115765
prot.2291	P22748	P22748	17	60149942	60170899	ENSG00000167434	CA4	4	4	2.71	12.86	0.68	4	4	19.3023	13.6927	0.321977	22	2.71399	12.861	0.678165	12.885	9.83546	14.7302	0.985649	0.00073692	FALSE	0.3307	0.324474	0.337014	CA4_45048	0.364698	seq.14069.61	0.0199972
prot.2292	P22792	P22792	3	194339768	194351328	ENSG00000178772	CPN2	15	15	0	14.88	0.22	11	11	9.79604	14.9828	0.141057	22	0	14.8527	0.221494	14.8456	13.9678	16.1744	0.962745	0.00286533	TRUE	0.3974	0.390608	0.402694	CPN2_45339	0.103552	seq.6415.90	0.389903
prot.2293	P22830;P22830-2	P22830	18	57544377	57586732	ENSG00000066926	FECH	19	19	0.21	12.8	0.45	13	13	20.9681	12.6408	0.293847	22	0.417537	12.644	0.499317	12.6809	10.5499	14.2539	0.920819	0.000719424	TRUE	0.19586	0.186693	0.203971			seq.33157.70	0.0150668
prot.2294	P22891-2	P22891	13	113158648	113172386	ENSG00000126231	PROZ	24	25	0	15.97	0.79	21	22	49.1112	16.2596	0.547964	22	0	15.7957	0.778706	15.7115	13.4485	18.4511	0.996958	0.00787966	TRUE	0.416614	0.408102	0.426815
prot.2295	P22897	P22897	10	17809348	17911164	ENSG00000260314	MRC1	23	25	0	12.87	0.53	23	25	26.7986	11.9962	0.3646	22	0	12.8667	0.530191	12.904	10.6606	14.6082	0.991424	0.000716332	TRUE	0.315466	0.30729	0.328026	MRC1_45385	0.327838	seq.2637.77	0.355974
prot.2296	P23083	P23083	14	105986582	105987083	ENSG00000211934	IGHV1-2	9	9	2.44	14.77	0.88	5	5	24.4776	13.8275	0.342363	22	9.04662	13.7808	1.06766	13.7773	10.2016	18.2777	0.991686	0.000786164	TRUE	0.352994	0.340862	0.362724
prot.2297	P23141-2	P23141	16	55802851	55833337	ENSG00000198848	CES1	38	38	0.07	13.35	0.61	34	34	26.1261	12.8071	0.345293	22	0.139179	13.3987	0.609683	13.3592	11.33	16.5895	0.997117	0.00071736	FALSE	0.501546	0.496063	0.508102	CES1_45068	0.547106	seq.15487.164	0.53081
prot.2298	P23142	P23142	22	45502238	45601135	ENSG00000077942	FBLN1	41	41	0	15.38	0.37	37	37	11.7824	15.3524	0.167015	22	0	15.4324	0.367446	15.4135	14.3006	16.6812	0.705495	0	FALSE	0.603159	0.599925	0.610195			seq.6470.19	0.714117
prot.2299	P23219;P23219-2;P23219-3	P23219	9	122370530	122395703	ENSG00000095303	PTGS1	39	39	0	15.94	0.68	32	32	28.1684	15.6586	0.348659	22	0	15.7575	0.683634	15.78	11.3528	18.1943	0.995564	0.012894	FALSE	0.393882	0.386439	0.406107			seq.32480.11	0.342838
prot.23	A0A087WSZ2	Q08043	11	66546395	66563334	ENSG00000248746	ACTN3	8	8	4.18	13.27	0.65	8	8	33.0264	13.0201	0.498903	22	4.17537	13.274	0.650142	13.3161	9.77265	14.9106	0.994696	0.00373972	FALSE	0.165074	0.158654	0.172258
prot.230	A0A2R8YD71;P49281-2	P49281	12	50979401	51028566	ENSG00000110911	SLC11A2	3	3	24.15	13.37	0.66	3	3	59.3433	13.1618	0.814928	14	24.1475	13.3712	0.657167	13.3902	11.1299	15.7309	0.917192	0	FALSE	0.105214	0.101367	0.116526
prot.2300	P23229-2	P23229	2	172234216	172506459	ENSG00000091409	ITGA6	90	89	0	15.56	0.62	88	87	24.3409	15.4765	0.317887	22	0	15.5548	0.624085	15.5971	11.1828	17.8152	0.989693	0.0114613	FALSE	0.342969	0.335752	0.351504	ITGA6_43876	0.338415	seq.21979.12	0.0135284
prot.2301	P23229-5	P23229	2	172234216	172506459	ENSG00000091409	ITGA6	2	2	3.48	14.8	0.5	2	2	18.7106	14.7594	0.291616	21	3.47947	14.8035	0.498994	14.8262	11.876	16.3591	0.992468	0.00148588	FALSE	0.174781	0.169941	0.177085	ITGA6_43876	0.243734	seq.31151.53	-0.00743754
prot.2302	P23246	P23246	1	35176378	35193446	ENSG00000116560	SFPQ	19	20	0.56	12.64	0.47	19	20	24.8274	12.4676	0.347978	22	0.556715	12.639	0.470438	12.6464	10.0723	15.4569	0.998099	0.00504323	FALSE	0.224855	0.220395	0.230209			seq.30230.2	0.100523
prot.2303	P23258	P23258	17	42609641	42615238	ENSG00000131462	TUBG1	25	25	0.07	13.6	0.53	25	25	16.541	13.4331	0.230876	22	0.0695894	13.6046	0.530706	13.6345	10.2823	15.7948	0.88479	0.0129032	FALSE	0.497802	0.488907	0.501025
prot.2304	P23276	P23276	7	142941114	142962363	ENSG00000197993	KEL	20	19	2.37	12.61	0.72	19	18	47.555	12.4768	0.527218	22	2.36604	12.6736	0.718742	12.6365	10.53	16.2877	0.993807	0.00807636	FALSE	0.215739	0.212948	0.221582	KEL_43888	0.241504	seq.7070.25	0.0183434
prot.2305	P23280	P23280	1	8945867	8975092	ENSG00000131686	CA6	12	12	0.07	13.3	0.79	11	11	21.6412	13.9922	0.315301	22	0.0695894	13.3118	0.789963	13.3685	9.36655	15.4391	1	0.00143369	TRUE	0.609602	0.597877	0.619563	CA6_45049	0.756761	seq.13747.9	0.79416
prot.2306	P23352	P23352	X	8528874	8732137	ENSG00000011201	ANOS1	19	19	5.36	12.5	0.61	19	19	22.7729	12.5147	0.335401	22	5.35839	12.4999	0.610616	12.5128	10.2705	14.4884	0.994591	0	FALSE	0.121954	0.11953	0.134354	ANOS1_40804	-0.0066684	seq.6603.18	-0.0480904
prot.2307	P23381	P23381	14	100333790	100376805	ENSG00000140105	WARS1	43	43	0	15.25	0.3	37	37	12.2749	15.4812	0.177625	22	0	15.2739	0.29471	15.2626	13.7071	16.9984	1	0.00429799	FALSE	0.568652	0.564757	0.574104	WARS1_45296	0.590071	seq.9870.17	0.664125
prot.2308	P23396	P23396	11	75399515	75422280	ENSG00000149273	RPS3	28	27	0	12.99	0.47	28	27	13.0642	12.9701	0.185947	22	0	12.9887	0.4727	12.9753	10.8885	15.9677	0.85737	0.00358166	FALSE	0.478361	0.461758	0.482884			seq.5026.66	0.502192
prot.2309	P23434	P23434	16	81081945	81096395	ENSG00000140905	GCSH	2	2	2.71	13.85	0.56	2	2	22.3762	13.612	0.364888	22	2.71399	13.8491	0.560134	13.8981	11.2935	15.4107	0.910306	0.00368189	FALSE	0.0829507	0.0774189	0.0998459			seq.10956.82	-0.00760428
prot.231	A0A2R8YDF1;P17213	P17213	20	38304150	38337505	ENSG00000101425	BPI	21	19	1.04	13.46	0.87	20	18	27.9117	12.7296	0.397407	22	1.04384	13.4413	0.881912	13.4436	10.4751	17.1781	0.994478	0.000724113	TRUE	0.493868	0.483257	0.50629	BPI_44479	0.71025	seq.4126.22	0.795314
prot.2310	P23443-3	P23443	17	59893046	59950574	ENSG00000108443	RPS6KB1	13	13	2.02	12.75	0.5	13	13	22.5199	12.5701	0.329168	21	2.01809	12.7509	0.498084	12.7945	10.1602	14.6575	0.99401	0.00584368	FALSE	0.352607	0.345431	0.359994			seq.11817.1	0.434959
prot.2311	P23458	P23458	1	64833223	65067754	ENSG00000162434	JAK1	47	47	0	13.11	0.45	46	46	18.0872	12.9528	0.259045	22	0	13.1138	0.453076	13.1342	10.0369	15.1581	0.965219	0.00573066	FALSE	0.243567	0.238383	0.247493			seq.29165.124	0.099973
prot.2312	P23467-3	P23467	12	70515870	70637440	ENSG00000127329	PTPRB	81	79	0	13.34	0.34	73	72	10.0975	13.8747	0.149921	22	0	13.3389	0.345002	13.3354	12.2581	14.5785	0.612662	0	FALSE	0.47227	0.463813	0.474376	PTPRB_44879	0.615631	seq.34137.36	0.167515
prot.2313	P23469;P23469-2	P23469	10	127907103	128085855	ENSG00000132334	PTPRE	2	2	57.97	13.19	0.66	2	2	21.9343	12.9563	0.323523	7	57.968	13.1909	0.658251	13.2423	10.0286	15.3804	0.833545	0.00508475	FALSE	0.231419	0.224681	0.235931			seq.31416.29	0.317518
prot.2314	P23470;P23470-2	P23470	3	61561569	62297609	ENSG00000144724	PTPRG	21	21	0.42	12.17	0.44	20	20	22.2219	11.968	0.305369	22	0.417537	12.1305	0.440283	12.1477	10.1316	13.5526	0.999135	0.00215672	TRUE	0.0868197	0.0769997	0.0912982			seq.34734.231	-0.051106
prot.2315	P23490	P23490	1	153259687	153262124	ENSG00000203782	LORICRIN	4	4	82.12	13.3	1.28	4	4	77.141	12.9607	1.02038	7	82.1155	13.2986	1.28126	13.1866	9.78879	17.5391	0.970355	0.00403226	FALSE	0.158429	0.143556	0.16524
prot.2316	P23526	P23526	20	34280268	34311802	ENSG00000101444	AHCY	21	21	0	14.03	0.42	19	19	11.2773	14.0246	0.165234	22	0	14.0564	0.417246	14.0811	11.8268	15.4618	0.990079	0.00501433	FALSE	0.360829	0.357591	0.367721	AHCY_44454	0.356389	seq.21393.62	0.0836074
prot.2317	P23528	P23528	11	65823022	65862026	ENSG00000172757	CFL1	27	27	0	17.72	0.49	27	27	14.4668	17.6618	0.20079	22	0	17.7174	0.486966	17.7594	14.235	19.4951	0.952784	0.0121777	FALSE	0.507508	0.503804	0.510965			seq.4203.50	0.499758
prot.2318	P23560-4	P23560	11	27654893	27722058	ENSG00000176697	BDNF	8	8	0.07	14.49	0.71	NA	NA	NA	NA	NA	NA	NA	NA	NA	NA	NA	NA	NA	NA	FALSE	NA	NA	NA	BDNF_45040		seq.14047.78
prot.2319	P23610	P23610|P23610|P23610	X|X|X	155456914|154886355|155382095	155458620|154888061|155383801	ENSG00000277150|ENSG00000288722|ENSG00000288709	F8A3|F8A1|F8A2	10	10	0.63	12.96	0.52	10	10	17.6814	12.7681	0.256116	22	0.626305	12.9622	0.520144	13.0203	9.03769	14.6921	0.991788	0.00936599	FALSE	0.204414	0.196286	0.220638			seq.28665.28	0.073098
prot.232	A0A2R8YDT1	P15104	1	182378098	182392206	ENSG00000135821	GLUL	13	13	0.84	13.21	0.43	13	13	25.7707	13.0066	0.428105	22	0.835073	13.208	0.430791	13.2038	11.161	15.1358	0.928342	0.00361272	FALSE	0.261443	0.248801	0.262196
prot.2320	P23634-6	P23634	1	203626832	203744081	ENSG00000058668	ATP2B4	39	39	0	12.86	0.36	34	34	14.4873	12.8657	0.20968	22	0	12.8594	0.361827	12.8516	11.5056	14.599	0.99056	0.00143266	TRUE	0.183634	0.177587	0.193684	ATP2B4_42158	0.0271846
prot.2321	P23677	P23677	15	41493393	41503551	ENSG00000137825	ITPKA	3	3	87.82	9.81	0.73	3	3	20.2702	9.99429	0.294465	2	87.8219	9.8134	0.731236	9.8947	6.71878	11.2938	0.32379	0.00584795	FALSE	0.0900652	0.0862617	0.0955643	ITPKA_40319	0.00124083	seq.13473.55	0.103275
prot.2322	P23743	P23743	12	55927319	55954027	ENSG00000065357	DGKA	43	43	0	13.74	0.46	42	42	15.2378	13.6183	0.206403	22	0	13.7767	0.462974	13.7933	11.2727	15.7103	0.938912	0.00573066	FALSE	0.470586	0.463023	0.475728	DGKA_43605	0.50685	seq.29987.10	0.40323
prot.2323	P23786	P23786	1	53196792	53214197	ENSG00000157184	CPT2	39	38	0.42	13.68	0.55	36	35	20.4559	13.5532	0.29113	22	0.487126	13.7239	0.54211	13.7646	10.4821	15.5842	0.954571	0.00791367	FALSE	0.188348	0.182791	0.191411			seq.31700.132	0.086024
prot.2324	P23919	P23919	2	241675747	241686944	ENSG00000168393	DTYMK	20	20	0.49	13.15	0.47	20	20	19.2361	12.9924	0.292783	22	0.487126	13.1493	0.467364	13.1914	10.088	14.7228	0.992664	0.00719942	FALSE	0.478701	0.472169	0.480476	DTYMK_44614	0.549678	seq.19504.22	0.599804
prot.2325	P23921	P23921	11	4094707	4138932	ENSG00000167325	RRM1	23	22	69.31	12.35	1.03	23	22	71.1319	12.4583	1.08203	11	69.3111	12.3475	1.03436	12.4346	8.76496	15.4728	0.988408	0.00235849	FALSE	-0.0730921	-0.076227	-0.0697794			seq.11360.39	-0.240701
prot.2326	P24298	P24298	8	144502973	144507174	ENSG00000167701	GPT	15	15	2.64	12.41	0.66	13	13	21.5103	12.5656	0.327895	22	2.99235	12.3854	0.664482	12.375	9.44569	14.9389	0.730127	0.00295421	TRUE	0.381151	0.376986	0.38426			seq.3709.4	0.497158
prot.2327	P24347	P24347	22	23768226	23784316	ENSG00000099953	MMP11	4	4	0.77	16.1	0.41	4	4	25.6835	16.3871	0.328458	22	0.765484	16.1047	0.405025	16.1217	13.7761	17.7546	0.998054	0.00361011	FALSE	0.195892	0.194134	0.201797
prot.2328	P24386	P24386	X	85861180	86047561	ENSG00000188419	CHM	12	12	3.69	12.37	0.54	12	12	32.9954	11.9557	0.616122	22	3.68824	12.3737	0.539727	12.3995	9.40364	14.4507	0.994305	0.000744048	FALSE	0.242041	0.235059	0.246059	CHM_43526	0.276026
prot.2329	P24387	P24387	5	76953045	76981158	ENSG00000145708	CRHBP	10	11	0	13.53	0.33	9	10	17.9226	12.3987	0.280251	22	0	12.6724	0.37935	12.6867	11.0443	13.9832	0.995272	0.00143266	FALSE	0.41029	0.401692	0.414174	CRHBP_44569	0.30953	seq.6039.24	0.45636
prot.233	A0A2R8YEC9	O00462	4	102630770	102760994	ENSG00000109323	MANBA	10	10	0.07	12.73	0.34	9	9	12.9788	12.7548	0.181898	22	0.0695894	12.7612	0.344805	12.7692	11.3158	14.2581	0.996302	0.00358423	FALSE	0.269751	0.265386	0.272529
prot.2330	P24390	P24390	19	48382575	48391551	ENSG00000105438	KDELR1	9	9	0.07	13.98	0.6	9	9	23.7126	13.8181	0.340879	22	0.0695894	13.9786	0.596181	14.0049	10.5408	15.8581	0.979658	0.00716846	FALSE	0.2685	0.24418	0.274553
prot.2331	P24534	P24534	2	206159585	206162928	ENSG00000114942	EEF1B2	11	11	0	15.3	0.6	10	10	22.233	15.3544	0.282457	22	0	15.4103	0.597376	15.4538	11.0521	17.9194	1	0.012894	FALSE	0.318225	0.313654	0.334921			seq.5882.34	0.172436
prot.2332	P24539	P24539	1	111448864	111462773	ENSG00000116459	ATP5PB	24	24	0	14.72	0.69	21	21	25.0278	14.66	0.326782	22	0	14.8417	0.678203	14.8701	10.3886	17.3185	0.996693	0.010745	FALSE	0.214687	0.208185	0.224353			seq.23226.42	-0.00145856
prot.2333	P24557	P24557	7	139777051	140020325	ENSG00000059377	TBXAS1	55	52	0	15.53	0.66	36	34	24.7344	15.3006	0.319204	22	0	15.4184	0.605081	15.4466	11.6951	17.6966	0.997824	0.00716332	FALSE	0.164144	0.154051	0.172072			seq.8098.37	-0.0351201
prot.2334	P24592	P24592	12	53097436	53102345	ENSG00000167779	IGFBP6	14	14	0	15.61	0.34	14	14	8.9385	15.6484	0.128631	22	0	15.6124	0.342421	15.6087	14.433	17.5315	0.913573	0.00286533	FALSE	0.624178	0.6171	0.630351	IGFBP6_45374	0.659419	seq.2686.67	0.731231
prot.2335	P24593	P24593	2	216672105	216695549	ENSG00000115461	IGFBP5	28	28	0	17.9	0.28	28	28	9.25355	17.9412	0.132701	22	0	17.899	0.282402	17.9223	16.6752	18.9097	0.752993	0.00429799	FALSE	0.5135	0.511022	0.518981			seq.2685.21	0.631487
prot.2336	P24666	P24666	2	264140	278283	ENSG00000143727	ACP1	14	14	0	14.92	0.43	14	14	15.7048	14.7698	0.215725	22	0	14.9247	0.431191	14.9252	12.7001	16.5599	0.850972	0.00358166	FALSE	0.40496	0.394745	0.412099	ACP1_43319	0.385952	seq.3858.5	0.318384
prot.2337	P24723	P24723	14	61187559	61550976	ENSG00000027075	PRKCH	1	1	0.49	17.26	0.69	1	1	22.776	17.0591	0.33063	22	0.487126	17.2644	0.690439	17.3284	12.1335	20.4025	0.94881	0.00863309	FALSE	0.262301	0.252112	0.270965			seq.35248.5	0.329452
prot.2338	P24752	P24752	11	108116695	108147603	ENSG00000075239	ACAT1	28	28	0	13.53	0.58	27	27	17.9682	13.454	0.261735	22	0	13.5392	0.580285	13.5541	9.89215	15.8163	0.998127	0.00644699	TRUE	0.582334	0.571257	0.58696			seq.19197.95	0.683199
prot.2339	P24821	P24821	9	115019575	115118207	ENSG00000041982	TNC	73	73	0	12.87	0.47	64	64	13.4894	12.2573	0.200891	22	0	12.7793	0.483604	12.7505	11.3782	15.0974	1	0.00143266	TRUE	0.530001	0.526071	0.533781	TNC_45426	0.707066	seq.5738.25	0.626514
prot.234	A0A2R8YEE0	Q9Y4F9	6	24804282	25042170	ENSG00000111913	RIPOR2	24	24	0	12.67	0.37	23	23	15.4996	12.7176	0.216626	22	0	12.6817	0.368886	12.6962	10.7645	14.0041	0.990575	0.002149	FALSE	0.367977	0.362972	0.372048
prot.2340	P24844	P24844	20	36541497	36551447	ENSG00000101335	MYL9	22	22	0	17.85	0.61	22	22	23.606	17.7027	0.30594	22	0	17.8457	0.60962	17.8876	12.9554	20.3893	0.994046	0.0114613	FALSE	0.611051	0.601862	0.623517			seq.21817.5	0.756014
prot.2341	P24855	P24855	16	3611728	3680143	ENSG00000213918	DNASE1	4	5	0	14.8	0.79	2	3	18.465	15.5079	0.265547	22	0	14.5877	0.84477	14.6044	11.9417	17.1101	0.993003	0	FALSE	0.655119	0.639678	0.674591	DNASE1_45108	0.841695
prot.2342	P25024	P25024	2	218162841	218166962	ENSG00000163464	CXCR1	1	1	40.71	12.08	0.65	NA	NA	NA	NA	NA	NA	NA	NA	NA	NA	NA	NA	NA	NA	FALSE	NA	NA	NA
prot.2343	P25098	P25098	11	67266473	67286556	ENSG00000173020	GRK2	34	34	0	13.33	0.43	34	34	16.6119	13.2433	0.230475	22	0	13.3281	0.434791	13.3496	11.1654	15.2032	0.880666	0.00716332	FALSE	0.563409	0.557143	0.573445			seq.3347.9	0.730141
prot.2344	P25105	P25105	1	28147166	28193936	ENSG00000169403	PTAFR	4	4	21.09	12.96	0.52	4	4	40.0515	12.7946	0.650219	18	21.0856	12.9571	0.518176	12.997	10.7316	14.6676	0.994979	0.00545455	FALSE	0.108413	0.106797	0.115008
prot.2345	P25116	P25116	5	76716126	76735770	ENSG00000181104	F2R	8	8	0.56	13.68	0.61	8	8	18.5228	13.5565	0.280588	22	0.556715	13.6847	0.607472	13.7329	9.7207	16.0748	0.990227	0.00791937	FALSE	0.417134	0.413474	0.424589	F2R_44640	0.552757	seq.33727.2	0.0959264
prot.2346	P25311	P25311	7	99966720	99976042	ENSG00000160862	AZGP1	21	21	0	14.03	0.35	17	17	12.5715	14.4324	0.164827	22	0	14.1718	0.358984	14.1697	12.913	15.6707	0.997863	0.002149	FALSE	0.440637	0.430474	0.446171			seq.9312.8	0.444724
prot.2347	P25325-2	P25325	22	37019635	37029821	ENSG00000128309	MPST	20	20	0	15.02	0.55	20	20	14.6661	14.8992	0.204629	22	0	15.0174	0.550334	15.0578	12.256	16.8238	0.999537	0.00429799	FALSE	0.608644	0.607111	0.613198	MPST_42771	0.732667	seq.12686.15	0.694555
prot.2348	P25398	P25398	6	132814569	132817564	ENSG00000112306	RPS12	7	7	0	14.69	0.54	7	7	19.3453	14.6079	0.266252	22	0	14.6858	0.541262	14.7201	10.5482	16.7218	0.99734	0.00931232	FALSE	0.378481	0.370851	0.383699	RPS12_41746	0.0373368	seq.21829.8	0.404879
prot.2349	P25445;P25445-6	P25445	10	88953813	89029605	ENSG00000026103	FAS	8	8	0.97	12.12	0.5	8	8	19.369	12.1755	0.264329	22	0.974252	12.125	0.495374	12.1592	10.1901	14.1075	0.991857	0.00434153	TRUE	0.150715	0.148016	0.153479	FAS_45123	0.0916275	seq.5392.73	-0.0343375
prot.235	A0A2R8YEG2	P51659	5	119452465	119637199	ENSG00000133835	HSD17B4	1	1	1.32	17.61	0.35	1	1	22.2268	17.5663	0.319954	22	1.3222	17.6141	0.352678	17.6527	16.2812	18.5321	0.997358	0.00217865	FALSE	0.221808	0.19777	0.227755
prot.2350	P25685	P25685	19	14514769	14560391	ENSG00000132002	DNAJB1	34	33	0	14	0.49	34	33	16.7213	13.719	0.224405	22	0	14.0024	0.49128	14.0123	11.8768	16.5219	0.991538	0.00286533	FALSE	0.614791	0.606818	0.618187	DNAJB1_43617	0.734842	seq.3852.19	0.629842
prot.2351	P25686	P25686	2	219279342	219286898	ENSG00000135924	DNAJB2	15	15	0	14.01	0.44	14	14	14.2355	14.0031	0.19991	22	0	14.1627	0.424928	14.1757	11.8436	15.8684	0.991768	0.00358166	FALSE	0.526605	0.524537	0.532508	DNAJB2_44606	0.512486	seq.11438.6	0.599526
prot.2352	P25705	P25705	18	46080248	46104334	ENSG00000152234	ATP5F1A	50	50	0	15.99	0.7	50	50	28.0136	15.7733	0.355574	22	0	15.9904	0.697196	16.0242	11.0174	18.5925	0.997668	0.010745	FALSE	0.340572	0.32942	0.348964			seq.30404.41	0.214014
prot.2353	P25774	P25774	1	150730079	150765957	ENSG00000163131	CTSS	11	11	0	13.7	0.45	9	9	16.3537	13.4066	0.221442	22	0	13.6469	0.455188	13.6388	11.9102	15.7469	0.976387	0.000716332	FALSE	0.361899	0.354168	0.370151	CTSS_44582	0.286402	seq.3181.50	0.296856
prot.2354	P25786;P25786-2	P25786	11	14504874	14643635	ENSG00000129084	PSMA1	26	26	0	14.45	0.51	26	26	14.9866	14.1708	0.206052	22	0	14.4488	0.506596	14.4671	11.5874	16.2034	0.700842	0.00286533	FALSE	0.313911	0.30719	0.317612	PSMA1_42958	-0.0234361	seq.3859.50	0.144166
prot.2355	P25787	P25787	7	42916828	42932185	ENSG00000106588	PSMA2	13	13	0	13.94	0.56	13	13	15.6984	13.7277	0.225779	22	0	13.9443	0.559854	13.9835	10.7706	15.7848	0.974401	0.00787966	FALSE	0.238951	0.234449	0.250836	PSMA2_40533	-0.000145189	seq.4280.47	0.0371172
prot.2356	P25788;P25788-2	P25788	14	58244843	58272012	ENSG00000100567	PSMA3	16	16	0	14.17	0.56	16	16	15.5398	13.922	0.223681	22	0	14.1711	0.557276	14.1969	10.3658	15.9639	0.935289	0.00644699	FALSE	0.143731	0.133171	0.153256			seq.18926.7	-0.162405
prot.2357	P25789	P25789	15	78540405	78552417	ENSG00000041357	PSMA4	10	10	0	14.59	0.58	10	10	17.1645	14.385	0.234363	22	0	14.5858	0.577473	14.629	11.4665	16.5694	0.99999	0.00931232	FALSE	0.251972	0.241548	0.259129			seq.14099.20	-0.0118405
prot.2358	P25815	P25815	4	6693878	6697170	ENSG00000163993	S100P	2	2	1.46	13.05	0.7	2	2	24.3332	13.6727	0.317891	22	1.46138	13.0504	0.698318	13.0744	10.3635	16.5009	0.996108	0.00218182	TRUE	0.388711	0.38357	0.397263	S100P_44203	0.439678	seq.9926.4	-0.00162165
prot.2359	P25940	P25940	19	9959561	10010504	ENSG00000080573	COL5A3	9	9	0.63	14.04	0.44	8	8	16.7467	13.7909	0.247293	22	0.626305	14.0536	0.43636	14.0564	11.6686	15.9268	0.982671	0.00216294	FALSE	0.311366	0.30785	0.317871
prot.236	A0A2R8YEH1;Q02094	Q02094	6	49605175	49636839	ENSG00000112077	RHAG	5	5	0.14	15.75	1.07	4	4	82.323	15.6174	0.617512	22	0.139179	15.8487	1.06744	15.7508	12.6644	20.6485	0.995459	0.0071736	FALSE	0.215602	0.210188	0.22282
prot.2360	P25942	P25942	20	46118271	46129863	ENSG00000101017	CD40	7	7	0.07	14.42	0.61	7	7	19.6696	14.1119	0.286024	22	0.0695894	14.423	0.61145	14.4478	10.336	16.646	0.985276	0.0078853	TRUE	0.463428	0.455395	0.464446	CD40_44514	0.618049
prot.2361	P26010	P26010	12	53191323	53207282	ENSG00000139626	ITGB7	1	1	39.67	11.33	0.74	1	1	38.1219	11.2708	0.646836	16	39.666	11.3305	0.737579	11.3739	8.02674	13.4959	0.992881	0.0047619	FALSE	0.19358	0.19177	0.197709	ITGB7_43880	0.251208	seq.11205.10	0.0599184
prot.2362	P26022	P26022	3	157436850	157443633	ENSG00000163661	PTX3	16	18	0.07	13.56	0.57	13	15	20.6871	12.78	0.28362	22	0.139179	13.4123	0.605778	13.3928	11.647	16.0831	0.56681	0.00215054	FALSE	0.501588	0.493636	0.5051	PTX3_44882	0.541646	seq.6447.73	-0.0458873
prot.2363	P26038	P26038	X	65588377	65741931	ENSG00000147065	MSN	91	87	0	16.43	0.33	86	82	11.6233	16.4937	0.164114	22	0	16.4573	0.331232	16.4612	14.7093	17.7471	0.991873	0.002149	FALSE	0.359899	0.354364	0.364896			seq.5009.11	0.306404
prot.2364	P26196	P26196	11	118747763	118791164	ENSG00000110367	DDX6	44	44	0	13.69	0.51	43	43	18.6772	13.5439	0.257221	22	0	13.7014	0.506212	13.7167	10.9286	16.1212	0.997517	0.00644699	FALSE	0.61962	0.612787	0.620336			seq.12869.68	0.773136
prot.2365	P26368;P26368-2	P26368	19	55654146	55674716	ENSG00000063244	U2AF2	9	9	1.04	14.47	0.44	9	9	21.6767	14.3008	0.31458	22	1.04384	14.4685	0.440513	14.4924	11.978	16.8736	0.997921	0.00434153	FALSE	0.108235	0.10456	0.116794			seq.13577.25	-0.0609212
prot.2366	P26373	P26373	16	89560677	89564542	ENSG00000167526	RPL13	6	6	0.07	13.05	0.57	5	5	23.5398	13.0035	0.363208	22	0.487126	13.0789	0.568656	13.0874	10.2652	15.6803	0.993958	0.00575954	FALSE	0.337385	0.331523	0.34423			seq.33416.11	0.392202
prot.2367	P26447	P26447	1	153543613	153550136	ENSG00000196154	S100A4	8	8	0	15.45	0.48	8	8	12.2139	15.3417	0.171754	22	0	15.4492	0.476995	15.4684	12.9591	17.1104	0.991365	0.00931232	FALSE	0.467329	0.459341	0.473101	S100A4_44905	0.543334	seq.9750.7	0.336284
prot.2368	P26572	P26572	5	180784780	180815652	ENSG00000131446	MGAT1	21	21	0	15.29	0.27	18	18	12.9031	15.1284	0.177446	22	0	15.2639	0.262011	15.2547	14.0395	16.7046	0.995835	0.00286533	TRUE	0.249088	0.246868	0.259434			seq.10571.14	0.144303
prot.2369	P26583	P26583	4	173331376	173334432	ENSG00000164104	HMGB2	15	15	0	14.01	0.62	15	15	19.7107	13.9432	0.266927	22	0	14.0067	0.619481	13.9482	12.2087	17.6848	0.922294	0.00501433	FALSE	0.3858	0.379234	0.389222			seq.22978.13	0.305619
prot.237	A0A2R8YEI5	P52757	7	29146547	29514328	ENSG00000106069	CHN2	2	2	64.51	11.35	0.57	2	2	29.4796	11.4061	0.432439	11	64.5094	11.3498	0.571994	11.3932	9.09875	13.2107	0.99367	0.00404858	FALSE	NA	NA	NA
prot.2370	P26599-1;P26599-2	P26599	19	797075	812327	ENSG00000011304	PTBP1	21	21	0	14.48	0.52	21	21	18.2437	14.2875	0.237225	22	0	14.4803	0.524378	14.5046	11.4976	16.4484	0.990983	0.00644699	FALSE	0.602373	0.58723	0.612708			seq.30821.8	0.801753
prot.2371	P26639-2	P26639	5	33440696	33468091	ENSG00000113407	TARS1	50	50	0	14.25	0.5	45	45	12.8859	14.0568	0.187396	22	0	14.3155	0.483136	14.3547	11.2559	16.0852	0.996609	0.00716332	FALSE	0.634846	0.628807	0.642078			seq.18186.15	0.78027
prot.2372	P26640	P26640	6	31777518	31795752	ENSG00000204394	VARS1	69	69	0	13.48	0.5	65	65	15.5539	13.3393	0.22338	22	0	13.5011	0.501898	13.5195	10.7433	15.5812	0.993063	0.00859599	FALSE	0.24248	0.233782	0.246733			seq.13083.18	0.182175
prot.2373	P26641	P26641	11	62559596	62574086	ENSG00000254772	EEF1G	32	30	0	15.45	0.52	32	30	17.7013	15.2901	0.243057	22	0	15.4489	0.522762	15.4718	12.095	17.6297	0.990486	0.0136103	FALSE	0.465186	0.459999	0.471937			seq.24111.10	0.379894
prot.2374	P27105	P27105	9	121338987	121370304	ENSG00000148175	STOM	32	32	0	17.24	0.59	27	27	18.4182	17.2365	0.259438	22	0	17.4789	0.594287	17.5104	13.5446	19.6083	0.928181	0.00931232	FALSE	0.111155	0.104131	0.121017			seq.8261.51	-0.17249
prot.2375	P27169	P27169	7	95297676	95324532	ENSG00000005421	PON1	42	43	0	18.33	0.34	34	34	10.3129	18.3426	0.15341	22	0	18.113	0.335019	18.1483	16.7136	19.1247	0.973005	0.002149	TRUE	0.504301	0.496561	0.510294	PON1_45399	0.536128	seq.4261.55	0.0108586
prot.2376	P27338	P27338	X	43766610	43882450	ENSG00000069535	MAOB	42	41	0	15.11	0.79	42	41	27.3957	14.6818	0.350149	22	0	15.1148	0.789039	15.1663	10.4485	18.5824	0.915818	0.0121777	FALSE	0.368243	0.362403	0.378234
prot.2377	P27348	P27348	2	9583967	9630997	ENSG00000134308	YWHAQ	15	15	0	15.83	0.52	15	15	15.7628	15.6191	0.224603	22	0	15.8343	0.522448	15.8701	12.2765	17.5311	0.99352	0.0100287	FALSE	0.567806	0.563329	0.572328	YWHAQ_45021	0.623701	seq.7625.27	0.511866
prot.2378	P27361	P27361	16	30114105	30123506	ENSG00000102882	MAPK3	10	10	0	13.83	0.5	10	10	13.5935	13.6278	0.189245	22	0	13.8281	0.497084	13.8424	10.6364	15.797	0.999693	0.00501433	TRUE	0.595091	0.581437	0.597614			seq.2855.49	0.738597
prot.2379	P27448;P27448-4	P27448	14	103385377	103503831	ENSG00000075413	MARK3	33	32	0.21	12.41	0.42	33	32	20.4485	12.1495	0.287831	22	0.208768	12.4104	0.424755	12.4079	9.1776	14.1393	0.982368	0.00358938	FALSE	0.343248	0.341594	0.34413	MARK3_41453	0.0838889	seq.9747.48	0.398887
prot.238	A0A2R8YFH5;Q15437	Q15437	20	18507520	18561415	ENSG00000101310	SEC23B	18	18	1.67	12.43	0.47	16	16	23.3854	12.4387	0.366025	22	2.50522	12.3002	0.504458	12.3389	9.28548	14.8303	0.980186	0.00807636	FALSE	0.196307	0.193644	0.203479			seq.30318.146	0.117667
prot.2380	P27449	P27449	16	2513952	2520218	ENSG00000185883	ATP6V0C	2	2	0	16.47	0.64	2	2	17.7211	16.2425	0.259257	22	0	16.4713	0.637787	16.5065	12.8526	18.7018	0.999475	0.00787966	FALSE	0.166878	0.159672	0.17534			seq.28612.28	0.1197
prot.2381	P27482	P27482	10	5524961	5526771	ENSG00000178363	CALML3	9	9	60.96	12.5	0.87	8	8	27.9512	12.4501	0.397351	19	62.1434	12.437	0.846955	12.42	9.41101	17.8631	0.991197	0.0134357	FALSE	0.131828	0.127624	0.145316			seq.35307.4	0.0420476
prot.2382	P27694	P27694	17	1829702	1900082	ENSG00000132383	RPA1	12	12	8.35	11.82	0.52	12	12	35.9635	11.7031	0.524244	21	8.35073	11.8169	0.523968	11.859	8.63217	15.0736	0.938055	0.0039093	FALSE	0.169108	0.159417	0.174913
prot.2383	P27695	P27695	14	20455191	20457772	ENSG00000100823	APEX1	18	18	0.07	13.33	0.36	14	14	13.455	13.3832	0.194665	22	0.139179	13.4973	0.341455	13.4999	12.1722	15.7647	0.975479	0.00502152	FALSE	0.515615	0.504232	0.521442	APEX1_43373	0.630985	seq.9849.13	0.586507
prot.2384	P27701	P27701	11	44564427	44620358	ENSG00000085117	CD82	4	4	0	15.33	0.56	4	4	18.9446	15.2682	0.270887	22	0	15.3261	0.563297	15.3298	12.9548	18.6536	0.99654	0.00716332	FALSE	0.122885	0.115845	0.127725	CD82_42245	0.00725377	seq.21480.2	-0.0214501
prot.2385	P27797	P27797	19	12938578	12944489	ENSG00000179218	CALR	36	36	0	16.97	0.42	33	33	15.3451	16.9095	0.211382	22	0	17.1202	0.422566	17.1357	14.3713	18.9363	0.610392	0.0100287	FALSE	0.203585	0.192201	0.21386			seq.5264.65	-0.0395798
prot.2386	P27918	P27918	X	47623172	47630305	ENSG00000126759	CFP	20	20	0	16.12	0.41	20	20	11.9183	16.4164	0.172605	22	0	16.1244	0.41427	16.1174	14.7434	17.5443	0.983197	0	FALSE	0.479647	0.47615	0.491421	CFP_45457	0.41313	seq.2960.66	0.43418
prot.2387	P27986	P27986	5	68215740	68301821	ENSG00000145675	PIK3R1	37	36	0.07	13.57	0.56	37	36	20.3093	13.261	0.289129	22	0.0695894	13.5659	0.555969	13.5902	10.1099	15.7964	0.981482	0.0114695	FALSE	0.466331	0.462515	0.474963			seq.3390.72	0.447317
prot.2388	P27987	P27987	1	226631690	226739323	ENSG00000143772	ITPKB	44	44	0.14	13.37	0.54	39	39	17.5437	13.223	0.256217	22	0.139179	13.4214	0.543791	13.461	8.71645	15.4591	0.9905	0.009319	FALSE	0.360676	0.353731	0.36723
prot.2389	P28062	P28062	6	32840717	32844679	ENSG00000204264	PSMB8	15	15	0.14	13.44	0.55	15	15	21.7651	13.2438	0.299286	22	0.139179	13.4384	0.553063	13.4669	9.17016	15.743	0.948861	0.00645161	FALSE	0.35398	0.349074	0.358563			seq.31697.139	0.329209
prot.239	A0A2R8YFV7	Q92574	9	132891348	132946874	ENSG00000165699	TSC1	13	13	1.88	12.42	0.48	12	12	22.2197	12.368	0.366377	22	2.01809	12.5633	0.491176	12.6127	9.87098	13.9817	0.818245	0.00804094	FALSE	0.205947	0.196015	0.212459
prot.2390	P28066	P28066	1	109399042	109426448	ENSG00000143106	PSMA5	14	14	0	14.78	0.46	14	14	16.2087	14.5081	0.227927	22	0	14.7779	0.457932	14.7998	12.397	16.3466	0.991791	0.00286533	FALSE	0.212389	0.208384	0.220666			seq.18925.24	-0.0671292
prot.2391	P28070	P28070	1	151399560	151401937	ENSG00000159377	PSMB4	7	7	0	14.28	0.59	6	6	15.5592	13.9304	0.227186	22	0.0695894	14.1879	0.57453	14.2257	10.9793	16.1809	0.953538	0.00573477	FALSE	0.166192	0.160898	0.17731			seq.18340.2	-0.000878576
prot.2392	P28072	P28072	17	4796144	4798502	ENSG00000142507	PSMB6	5	5	0.14	14.09	0.51	5	5	12.57	13.9686	0.172133	22	0.139179	14.0873	0.506236	14.1246	10.7593	15.6856	0.990785	0.00502152	FALSE	0.164844	0.156831	0.183168			seq.10530.8	-0.0065643
prot.2393	P28074	P28074	14	23016543	23035230	ENSG00000100804	PSMB5	14	14	0.21	12.38	0.48	14	14	18.6576	12.1419	0.281087	22	0.208768	12.3805	0.481926	12.393	10.4677	16.2489	0.994202	0.0028715	FALSE	0.244366	0.238343	0.249913			seq.12580.7	0.153719
prot.2394	P28161	P28161	1	109668022	109709551	ENSG00000213366	GSTM2	19	19	1.32	13.6	0.73	15	15	15.0047	14.2027	0.238096	22	1.39179	13.6845	0.736716	13.7272	10.83	15.9944	0.99022	0	TRUE	0.405025	0.391735	0.413305			seq.35254.21	0.341254
prot.2395	P28288	P28288	1	94418389	94518666	ENSG00000117528	ABCD3	23	23	0.84	12.92	0.67	23	23	26.091	12.7193	0.365467	22	0.835073	12.9195	0.665095	12.9618	7.61355	15.6575	0.995731	0.00505415	TRUE	0.259818	0.258509	0.269057
prot.2396	P28289	P28289	9	97501180	97601743	ENSG00000136842	TMOD1	23	23	2.57	12.67	0.73	23	23	58.0732	12.2005	0.520104	22	2.57481	12.6682	0.726053	12.6104	10.1335	16.5638	0.991978	0.0147167	FALSE	0.41934	0.409308	0.433608			seq.12595.11	0.589017
prot.2397	P28290	P28290	2	181891730	181930738	ENSG00000138434	ITPRID2	39	39	0.28	12.9	0.44	37	37	19.6098	12.8092	0.285	22	0.278358	12.9312	0.439754	12.9476	9.54383	14.5505	0.953714	0.00502513	FALSE	0.320128	0.311939	0.329206	ITPRID2_40320	0.283561	seq.30753.26	0.0391052
prot.2398	P28300	P28300	5	122063195	122078413	ENSG00000113083	LOX	8	8	0	13.28	0.35	8	8	14.4857	13.1422	0.194663	22	0	13.279	0.34807	13.2727	11.7499	14.4049	1	0.00143266	TRUE	0.346008	0.342719	0.356314
prot.2399	P28331-2	P28331	2	206114817	206159509	ENSG00000023228	NDUFS1	41	41	0	14.1	0.57	40	40	18.2978	13.9766	0.274439	22	0	14.1118	0.571291	14.1195	11.2035	16.1369	0.973198	0.00286533	FALSE	0.449802	0.446447	0.460086
prot.24	A0A087WT47;P19237	P19237	1	201403784	201429866	ENSG00000159173	TNNI1	8	8	26.03	13.66	0.85	8	8	26.9152	13.5117	0.397447	21	26.0264	13.6596	0.853768	13.6378	10.4669	17.545	0.995994	0.000972763	FALSE	NA	NA	NA			seq.31267.34	-0.0450124
prot.240	A0A2R8YFX0							5	5	3.9	13.13	0.43	5	5	25.6597	13.1553	0.373417	20	3.89701	13.1322	0.427393	13.1493	10.0807	14.9759	0.979997	0.00447427	FALSE	0.230949	0.222866	0.24171
prot.2400	P28332;P28332-2	P28332	4	99202638	99219537	ENSG00000172955	ADH6	16	16	8.63	12.84	0.83	15	15	22.5934	13.4394	0.334611	22	8.76827	12.8569	0.83595	12.8218	8.60786	16.5636	0.994978	0.00157109	FALSE	0.25017	0.241923	0.257709			seq.18206.18	0.15477
prot.2401	P28482	P28482	22	21759657	21867680	ENSG00000100030	MAPK1	31	31	0	14.72	0.53	30	30	15.3053	14.5067	0.214599	22	0	14.6812	0.527388	14.7098	11.4017	16.8893	0.990907	0.0114613	FALSE	0.604071	0.602111	0.615033			seq.3115.64	0.701519
prot.2402	P28799	P28799	17	44345246	44353106	ENSG00000030582	GRN	15	15	0	13.52	0.27	15	15	12.9121	13.3856	0.187062	22	0	13.5208	0.265529	13.5113	12.5707	15.2736	0.982399	0.00143266	FALSE	0.282472	0.279854	0.288736	GRN_45137	0.228441	seq.4992.49	0.160421
prot.2403	P28838	P28838	4	17577198	17607972	ENSG00000002549	LAP3	40	40	0	13.72	0.52	40	40	13.3989	13.555	0.190727	22	0	13.7216	0.515275	13.7335	11.0705	15.6243	0.961673	0.00859599	FALSE	0.478895	0.471525	0.492342	LAP3_42688	0.240966	seq.15610.72	0.624843
prot.2404	P28906	P28906	1	207880972	207911402	ENSG00000174059	CD34	6	6	0.21	13.91	0.44	6	6	17.0809	14.1298	0.254339	22	0.208768	13.9085	0.44065	13.9164	11.5092	16.1989	0.997266	0.00646088	FALSE	0.15762	0.151376	0.164061	CD34_44513	0.0554376	seq.11285.8	-0.000884874
prot.2405	P28907	P28907	4	15778275	15853232	ENSG00000004468	CD38	14	14	0.07	13.19	0.6	11	11	20.6996	13.0229	0.318495	22	0.0695894	13.2317	0.603762	13.2278	9.97763	15.3397	0.98527	0.00215054	TRUE	0.262966	0.256232	0.272455	CD38_43491	0.200149	seq.11513.92	0.0395825
prot.2406	P29034	P29034	1	153561108	153567890	ENSG00000196754	S100A2	4	4	9.05	14.17	0.62	4	4	17.4316	15.2144	0.252848	22	9.04662	14.167	0.624575	14.1564	12.0817	16.8814	0.991201	0.00394322	FALSE	0.29898	0.290863	0.301909			seq.11969.5	0.334507
prot.2407	P29120-2	P29120	5	96390333	96434143	ENSG00000175426	PCSK1	11	11	0	12.1	0.49	9	9	18.8442	11.9371	0.274886	22	0	12.0501	0.512131	12.0772	9.73119	13.7098	0.991238	0.000716332	FALSE	0.22156	0.211411	0.231815			seq.13388.57	0.189818
prot.2408	P29122-2	P29122	15	101289784	101525202	ENSG00000140479	PCSK6	48	48	0	14.75	0.35	42	42	11.7954	14.8475	0.164762	22	0	14.7857	0.35122	14.7912	13.0222	15.9728	0.383322	0.00286533	TRUE	0.456097	0.445724	0.467672
prot.2409	P29218-3	P29218	8	81656914	81686331	ENSG00000133731	IMPA1	19	19	0	14.43	0.5	16	16	14.479	14.3221	0.209989	22	0	14.4232	0.492766	14.4641	10.9536	16.354	0.991763	0.0114613	FALSE	0.523277	0.520388	0.528179	IMPA1_43859	0.560088	seq.17796.15	0.00498515
prot.241	A0A2R8YG42	Q14155	13	111114559	111305737	ENSG00000102606	ARHGEF7	43	43	0	14.14	0.53	42	42	18.2507	14.1709	0.257924	22	0	14.1232	0.534293	14.1622	10.1034	16.1045	0.996598	0.010745	FALSE	0.457032	0.443318	0.461191
prot.2410	P29274	P29274	22	24417879	24442357	ENSG00000128271	ADORA2A	2	2	11.76	12.27	0.57	2	2	21.5307	12.3541	0.401493	21	11.7606	12.2666	0.569148	12.3043	9.82144	14.1808	0.981187	0.00162338	FALSE	0.0864799	0.0850174	0.0893914			seq.35195.6	0.00144732
prot.2411	P29279	P29279	6	131948176	131951372	ENSG00000118523	CCN2	31	30	0	15.22	0.72	28	27	16.4795	15.7226	0.227257	22	0	15.2658	0.714988	15.2624	12.0889	17.8798	0.751169	0.00143266	TRUE	0.680483	0.672691	0.688646	CCN2_44505	0.844132	seq.2975.19	0.143023
prot.2412	P29323	P29323	1	22710839	22921500	ENSG00000133216	EPHB2	1	1	3.62	17.34	0.74	1	1	25.4841	17.1594	0.394055	22	3.61865	17.3355	0.737777	17.4002	13.3685	19.5418	0.998311	0.00520446	FALSE	-0.0531199	-0.0601613	-0.0435778			seq.8225.86	-0.23393
prot.2413	P29350;P29350-3	P29350	12	6946468	6961316	ENSG00000111679	PTPN6	50	50	0	15.15	0.53	50	50	21.7336	15.0788	0.284236	22	0	15.1506	0.527662	15.1651	11.7021	17.5445	0.9099	0.010745	FALSE	0.612033	0.607974	0.620328	PTPN6_44878	0.708824	seq.4318.12	0.364238
prot.2414	P29353-6	P29353	1	154962298	154974395	ENSG00000160691	SHC1	14	14	0.49	12.47	0.49	14	14	25.251	12.2972	0.349375	22	0.487126	12.4693	0.491069	12.4963	9.45129	14.0813	0.991634	0.00719424	FALSE	0.443908	0.437671	0.447252	SHC1_43074	0.0202802	seq.5272.55	0.609914
prot.2415	P29401	P29401	3	53224712	53256052	ENSG00000163931	TKT	35	35	0	14.18	0.57	34	34	11.9223	14.1055	0.170988	22	0	14.1669	0.57342	14.1859	11.0963	16.0039	0.993415	0.00358166	FALSE	0.45706	0.453735	0.460565			seq.4306.4	0.488867
prot.2416	P29460	P29460	5	159314780	159330863	ENSG00000113302	IL12B	1	1	76.06	11.96	0.71	1	1	NA	NA	NA	NA	76.0612	11.9571	0.714452	11.9913	9.32506	14.2055	0.991559	0.00295858	FALSE	NA	NA	NA	IL12A_IL12B_43842	0.462458	seq.10365.132	0.446496
prot.2417	P29474	P29474	7	150991017	151014588	ENSG00000164867	NOS3	2	2	38.2	11.22	0.7	2	2	44.8848	10.8055	0.637436	14	38.2046	11.2223	0.696577	11.2738	7.83693	13.4709	0.980305	0.00231481	FALSE	0.122752	0.119964	0.124694	NOS3_42844	0.100249	seq.21995.20	0.112807
prot.2418	P29508	P29508	18	63655197	63661893	ENSG00000057149	SERPINB3	37	35	57.2	12.74	1.63	33	32	181.12	12.0316	1.73126	10	59.3598	12.7058	1.65377	12.5511	6.99463	18.5144	0.986043	0.00531915	FALSE	0.0358187	0.0320678	0.0441091			seq.21832.31	-0.0539392
prot.2419	P29536	P29536	1	201896456	201946548	ENSG00000163431	LMOD1	3	3	1.46	16.2	0.6	3	3	18.4446	16.143	0.26686	22	1.46138	16.195	0.604208	16.2272	11.3209	18.3249	0.57673	0.00872093	FALSE	0.0746712	0.0655359	0.0782674	LMOD1_43927	0.00561653	seq.12504.26	-0.0416077
prot.242	A0A2R8YGH5;P61966	P61966	7	101154456	101161596	ENSG00000106367	AP1S1	6	6	1.88	12.96	0.56	6	6	31.5024	12.8187	0.37226	22	1.87891	12.961	0.55903	12.9901	9.11662	15.2111	0.992665	0.00510949	FALSE	0.265645	0.262357	0.269306
prot.2420	P29597	P29597	19	10350533	10380608	ENSG00000105397	TYK2	19	19	0.21	12.48	0.46	16	16	28.9743	11.7827	0.429282	22	0.278358	12.4628	0.464159	12.5013	9.78985	13.9542	0.987401	0.00431034	FALSE	0.228583	0.221489	0.231974			seq.5260.80	0.245504
prot.2421	P29622	P29622	14	94561442	94569913	ENSG00000100665	SERPINA4	35	35	0	15.48	0.29	34	34	9.31303	15.6638	0.133453	22	0	15.4879	0.287334	15.4911	14.2038	17.0671	0.988152	0.00286533	TRUE	0.59957	0.596715	0.602004	SERPINA4_45491	0.565301	seq.14105.5	0.707077
prot.2422	P29692-3	P29692	8	143579697	143599541	ENSG00000104529	EEF1D	1	1	0.63	13.79	0.58	NA	NA	NA	NA	NA	NA	NA	NA	NA	NA	NA	NA	NA	NA	FALSE	NA	NA	NA	EEF1D_44616		seq.17826.341
prot.2423	P29728	P29728	12	112978395	113011723	ENSG00000111335	OAS2	23	23	24.63	12.53	0.92	21	21	39.9926	12.0551	0.574413	13	25.6089	12.5124	0.930605	12.4408	9.74926	16.8887	0.633764	0.0114943	FALSE	0.143896	0.138358	0.150974
prot.2424	P29965	P29965	X	136648158	136660390	ENSG00000102245	CD40LG	16	16	0.42	13.52	0.55	16	16	21.2621	13.5974	0.336851	22	0.417537	13.5243	0.549892	13.5578	9.41373	15.6294	0.996423	0.00934579	FALSE	0.407585	0.400126	0.416143	CD40LG_43493	0.572069	seq.3534.14	0.158072
prot.2425	P29966	P29966	6	113857345	113863475	ENSG00000277443	MARCKS	19	19	0	13.96	0.32	19	19	9.45387	14.1516	0.133028	22	0	13.9595	0.317341	13.9728	12.1614	15.8668	0.994796	0.00286533	FALSE	0.260288	0.251578	0.275278			seq.29066.34	0.103042
prot.2426	P29972	P29972	7	30911853	30925517	ENSG00000240583	AQP1	5	5	0.07	14.16	0.62	3	3	22.0768	15.3689	0.286023	22	0.0695894	14.8207	0.616448	14.8151	12.5618	17.9192	0.994811	0.00573477	FALSE	0.159965	0.149826	0.166257	AQP1_40027	0.0450773	seq.29099.6	-0.188815
prot.2427	P29992	P29992	19	3094362	3123999	ENSG00000088256	GNA11	7	7	2.99	12.6	0.58	7	7	34.7036	12.86	0.505605	22	2.99235	12.5969	0.575983	12.6389	10.2085	14.6281	0.99484	0.0014782	TRUE	0.147607	0.144813	0.157121			seq.28366.32	0.0580753
prot.2428	P30038	P30038	1	18871430	18902724	ENSG00000159423	ALDH4A1	30	29	0.14	13.81	0.74	23	22	18.5901	13.925	0.272218	22	0.278358	13.9321	0.739453	13.9436	9.73287	16.1673	0.994145	0.00789663	TRUE	0.506261	0.497457	0.510909
prot.2429	P30039	P30039	10	68282660	68333049	ENSG00000108187	PBLD	19	19	0	13.62	0.56	16	16	18.8247	13.3495	0.26918	22	0	13.7148	0.562158	13.6862	11.7065	16.1349	0.990153	0.00143266	TRUE	0.597747	0.591209	0.604503	PBLD_42883	0.7107
prot.243	A0A2U3TZE7	O43405	14	30874514	30895065	ENSG00000100473	COCH	24	22	0.28	13.07	0.44	20	19	17.0746	13.104	0.257004	22	0.278358	13.1666	0.448162	13.1372	11.5999	15.648	0.995359	0.00862069	FALSE	0.38253	0.378444	0.389431
prot.2430	P30040	P30040	12	112013348	112023449	ENSG00000089248	ERP29	12	12	0	15.01	0.6	12	12	13.1139	14.7331	0.187287	22	0	15.0051	0.596535	15.0277	11.0721	17.2841	0.97221	0.00931232	FALSE	0.578645	0.574391	0.58274	ERP29_44636	0.660235	seq.13728.19	0.714682
prot.2431	P30041	P30041	1	173477330	173488815	ENSG00000117592	PRDX6	33	33	0	15.8	0.52	29	29	12.5146	15.7431	0.178967	22	0	15.9061	0.516561	15.9313	12.6656	17.2826	0.997953	0.00787966	FALSE	0.477394	0.472603	0.479901	PRDX6_44124	0.171613	seq.5018.68	0.438786
prot.2432	P30043	P30043	19	40447765	40465764	ENSG00000090013	BLVRB	23	23	0	15.52	0.68	16	16	40.4611	15.3336	0.473608	22	0	15.3533	0.689365	15.3211	13.1703	18.3524	0.952627	0.00501433	FALSE	0.583383	0.56622	0.589655	BLVRB_45044	0.725117	seq.17148.7	0.787317
prot.2433	P30044	P30044	11	64318121	64321811	ENSG00000126432	PRDX5	15	15	0	16.11	0.54	12	12	14.9268	16.1702	0.215932	22	0	16.179	0.532027	16.2135	12.8321	17.9076	0.995739	0.00931232	FALSE	0.558436	0.549646	0.561916	PRDX5_44123	0.631586	seq.5017.19	-0.0535437
prot.2434	P30046	P30046	22	23970542	23980525	ENSG00000099977	DDT	7	7	0.42	13.71	0.6	7	7	16.5503	13.5138	0.237435	22	0.417537	13.7071	0.604852	13.7401	11.1048	15.4776	0.987127	0.00431655	FALSE	0.177572	0.168271	0.182847	DDT_45104	0.00249367	seq.19237.17	-0.00323287
prot.2435	P30048	P30048	10	119167720	119178812	ENSG00000165672	PRDX3	17	17	0	16.38	0.68	10	10	26.25	16.4921	0.336118	22	0	16.6945	0.680472	16.7296	12.5164	19.1464	0.992463	0.010745	FALSE	0.493748	0.490091	0.499949	PRDX3_42938	0.25728	seq.8358.30	0.584402
prot.2436	P30049	P30049	19	1241746	1244825	ENSG00000099624	ATP5F1D	4	3	0	16.01	0.73	4	3	25.4979	15.8152	0.332315	22	0	16.0081	0.728527	16.0525	10.9239	18.6021	0.963182	0.012894	FALSE	0.222523	0.213872	0.234417	ATP5F1D_42159	0.100536
prot.2437	P30050	P30050	9	127447674	127451406	ENSG00000197958	RPL12	11	11	0	13.87	0.5	9	9	16.5235	13.7511	0.2362	22	0	14.0033	0.501264	14.0023	12.0674	16.1443	0.994773	0.00143266	FALSE	0.562264	0.552582	0.567777			seq.19183.164	0.697121
prot.2438	P30084	P30084	10	133362485	133373354	ENSG00000127884	ECHS1	18	18	0	14.3	0.65	17	17	21.4662	14.1466	0.296324	22	0	14.3084	0.650236	14.3304	10.5084	16.8583	0.9903	0.00931232	FALSE	0.464231	0.462906	0.473653	ECHS1_43648	0.416295	seq.17787.1	0.532107
prot.2439	P30085-3	P30085	1	47333790	47394866	ENSG00000162368	CMPK1	22	22	0	13.76	0.56	18	18	18.9409	13.7913	0.262516	22	0	13.8894	0.56875	13.918	9.6898	15.8636	0.991102	0.0100287	FALSE	0.452802	0.443896	0.457001			seq.18243.9	0.463663
prot.244	A0A2U3TZH3	Q05639	20	63488013	63499239	ENSG00000101210	EEF1A2	9	8	67.29	12.59	0.79	9	8	27.6824	12.4261	0.363034	6	67.293	12.5851	0.786172	12.5794	8.90312	16.155	0.892952	0.0108225	FALSE	0.194541	0.18929	0.201363
prot.2440	P30086	P30086	12	118136124	118145584	ENSG00000089220	PEBP1	15	15	0	14.27	0.46	14	14	11.5296	14.0122	0.167722	22	0	14.1561	0.455673	14.1634	12.0014	15.6947	0.993573	0.00143266	FALSE	0.41643	0.408272	0.428098	PEBP1_45217	0.366885	seq.4276.10	0.378064
prot.2441	P30101	P30101	15	43746394	43773279	ENSG00000167004	PDIA3	55	54	0	16.79	0.43	52	51	13.9681	16.6852	0.193011	22	0	16.8458	0.434005	16.8579	13.8109	18.6562	0.996983	0.00931232	FALSE	0.596698	0.589898	0.603646	PDIA3_44842	0.153755	seq.7832.181	0.750267
prot.2442	P30153	P30153	19	52170936	52229518	ENSG00000105568	PPP2R1A	46	46	0	14.62	0.48	45	45	13.3944	14.4333	0.190765	22	0	14.6036	0.476286	14.6287	11.3323	16.1854	0.995336	0.00644699	FALSE	0.539405	0.530873	0.548083			seq.12621.55	0.584813
prot.2443	P30154	P30154	11	111726908	111766389	ENSG00000137713	PPP2R1B	29	31	0.97	12.19	0.6	27	29	42.3862	11.9194	0.642115	22	0.974252	12.2049	0.600707	12.1855	9.53892	15.7453	0.996789	0.00578453	FALSE	0.23199	0.223108	0.247786
prot.2444	P30203;P30203-4;P30203-5	P30203	11	60971680	61020377	ENSG00000013725	CD6	2	2	54.56	10.61	0.74	2	2	39.8878	10.4101	0.638722	13	54.5581	10.6079	0.744658	10.6425	7.65652	14.5177	0.965169	0.00317965	FALSE	0.164738	0.162013	0.166692	CD6_43495	0.216805	seq.20519.7	-0.0996741
prot.2445	P30260;P30260-2	P30260	17	47117703	47189422	ENSG00000004897	CDC27	14	14	4.04	12.3	0.48	14	14	27.5308	12.2859	0.396911	22	4.03619	12.3026	0.481796	12.3457	9.9981	13.7393	0.995534	0.00448096	FALSE	0.203684	0.201416	0.209535	CDC27_42248	0.18853	seq.35434.6	0.0508506
prot.2446	P30273	P30273	1	161215234	161220699	ENSG00000158869	FCER1G	4	4	0	17.38	0.59	4	4	22.8389	17.0428	0.302199	22	0	17.3783	0.591799	17.4059	13.9416	19.4882	0.981791	0.00931232	FALSE	0.0279787	0.0155016	0.0367829			seq.34598.20	-0.183073
prot.2447	P30281	P30281	6	41934934	42050357	ENSG00000112576	CCND3	4	4	4.66	12.82	0.55	2	2	36.3033	11.5865	0.551265	14	21.9903	11.8887	0.661878	11.9444	8.07893	13.529	0.991621	0.00273723	FALSE	0.134548	0.129941	0.140743			seq.34499.6	0.0955291
prot.2448	P30405	P30405	10	79347469	79355334	ENSG00000108179	PPIF	19	19	0	15.97	0.72	19	19	21.4967	15.8556	0.296852	22	0	15.9697	0.718304	16.0151	11.5536	18.6136	0.993431	0.0121777	FALSE	0.614324	0.608718	0.621233	PPIF_45232	0.0286432	seq.8095.213	0.668936
prot.2449	P30519	P30519	16	4474690	4510347	ENSG00000103415	HMOX2	14	14	1.81	12.71	0.53	14	14	17.3833	12.4602	0.25042	22	1.80932	12.7066	0.525064	12.7304	9.57041	14.7129	0.9927	0.00291758	FALSE	0.234889	0.232019	0.240604	HMOX2_43809	0.193911	seq.2622.18	0.121315
prot.245	A0A2U3TZR0;Q9UBP0;Q9UBP0-3	Q9UBP0	2	32063556	32157637	ENSG00000021574	SPAST	25	25	0.35	13.02	0.5	25	25	17.0792	12.8755	0.245376	22	0.347947	13.0245	0.500467	13.0573	10.4484	15.4524	0.992227	0.00502874	FALSE	0.361715	0.351614	0.37888	SPAST_43120	0.527458	seq.10870.32	0.761374
prot.2450	P30520	P30520	1	244408494	244451909	ENSG00000035687	ADSS2	10	10	1.18	12.82	0.48	10	10	22.8754	12.7315	0.316896	22	1.18302	12.8173	0.483097	12.8411	9.78639	14.4648	0.991891	0.00217391	FALSE	0.181887	0.176897	0.187518			seq.12644.63	0.0637426
prot.2451	P30530;P30530-2	P30530	19	41219223	41261766	ENSG00000167601	AXL	6	7	0.56	13.12	0.48	5	6	23.8624	12.9616	0.380908	22	1.53097	13.1852	0.517465	13.1957	10.9094	14.7696	0.991955	0.000727273	FALSE	0.241264	0.236332	0.245438	AXL_45316	0.237706	seq.34612.77	0.120761
prot.2452	P30533	P30533	4	3503612	3532446	ENSG00000163956	LRPAP1	6	6	8.14	12.42	0.44	6	6	24.6215	12.4025	0.405054	22	8.14196	12.4184	0.443005	12.4316	10.4081	14.7555	0.996319	0.00546875	FALSE	0.251069	0.245581	0.253884	LRPAP1_44758	0.283622	seq.3640.14	0.27338
prot.2453	P30536	P30536	22	43151547	43163242	ENSG00000100300	TSPO	8	8	0.07	14.95	0.62	5	5	19.4004	14.1033	0.314041	22	1.67015	14.3442	0.582211	14.3566	11.0449	16.8066	0.95985	0.00364166	FALSE	0.248201	0.23985	0.254376
prot.2454	P30613	P30613	1	155289293	155301438	ENSG00000143627	PKLR	42	42	0.28	13.1	0.48	41	41	19.6894	13.147	0.297497	22	0.278358	13.0897	0.477198	13.0829	11.1028	15.5394	0.985649	0.0122126	FALSE	0.38698	0.378931	0.394002	PKLR_44850	0.397851	seq.11203.97	0.36536
prot.2455	P30622-2	P30622	12	122271432	122422669	ENSG00000130779	CLIP1	69	69	0.49	13.29	0.7	66	66	16.1417	13.5465	0.240788	22	0.487126	13.3421	0.683706	13.3997	9.97066	15.2836	0.985271	0.0115108	TRUE	0.386388	0.380677	0.392392
prot.2456	P30740	P30740	6	2832332	2841959	ENSG00000021355	SERPINB1	36	36	0	15.08	0.63	36	36	17.9732	15.1562	0.23675	22	0	15.0772	0.62536	15.1063	11.1688	17.3206	0.997066	0.010745	FALSE	0.53467	0.529185	0.539105	SERPINB1_45255	0.540066	seq.10737.96	0.29723
prot.2457	P30825	P30825	13	29509414	29595688	ENSG00000139514	SLC7A1	6	6	0.63	13.24	0.49	6	6	14.6658	13.051	0.20352	22	0.626305	13.2363	0.487021	13.2469	11.5628	14.8577	0.994201	0	FALSE	0.139703	0.13056	0.147982			seq.28602.21	0.0186923
prot.2458	P30837	P30837	9	38392702	38398661	ENSG00000137124	ALDH1B1	13	13	12.73	12.51	0.74	7	7	31.2315	12.0616	0.550042	20	20.6681	12.4778	0.709863	12.5118	8.86141	15.6193	0.990724	0.00270514	TRUE	0.094882	0.0898603	0.102231			seq.22057.9	-0.0238198
prot.2459	P30838	P30838	17	19737984	19748943	ENSG00000108602	ALDH3A1	9	9	89.77	12.82	0.95	8	8	NA	11.7594	NA	1	90.675	12.6962	0.905702	12.5986	9.5314	15.5236	0.1959	0	FALSE	NA	NA	NA	ALDH3A1_43355	0.0202285	seq.11480.1	-0.0645468
prot.246	A0A2U3TZU2	P06744	19	34359480	34402413	ENSG00000105220	GPI	37	36	0	14.69	0.66	33	32	15.3705	14.5633	0.218126	22	0	14.6867	0.654737	14.7295	11.3783	16.875	0.792231	0.0100287	FALSE	0.476852	0.473355	0.483814
prot.2460	P30990	P30990	12	85874295	85882992	ENSG00000133636	NTS	3	3	0	15.63	0.68	3	3	18.273	16.0877	0.253009	22	0	15.6275	0.676016	15.6956	12.9409	17.7236	0.992291	0.000716332	FALSE	0.588658	0.582438	0.596721			seq.7857.22	0.831755
prot.2461	P31040	P31040	5	218303	257082	ENSG00000073578	SDHA	44	44	0	14.35	0.62	38	38	22.2993	14.1323	0.301044	22	0	14.3285	0.623541	14.3638	10.0319	16.5856	0.990587	0.00787966	FALSE	0.264005	0.255653	0.275564	SDHA_41771	0.0152999
prot.2462	P31146	P31146	16	30182827	30189076	ENSG00000102879	CORO1A	35	35	0	16.07	0.46	35	35	15.2164	15.8562	0.21004	22	0	16.0697	0.46473	16.0708	14.1359	18.1662	0.99035	0.00501433	FALSE	0.550647	0.547311	0.555603	CORO1A_45087	0.596586	seq.31924.38	0.0397718
prot.2463	P31150	P31150	X	154436913	154443467	ENSG00000203879	GDI1	29	29	0	14.66	0.55	29	29	11.5982	14.5598	0.165016	22	0	14.6604	0.550512	14.6862	11.4815	16.264	0.995997	0.00859599	FALSE	0.387762	0.38491	0.395174			seq.16810.3	0.316872
prot.2464	P31153	P31153	2	85539168	85545281	ENSG00000168906	MAT2A	10	10	1.67	12.94	0.55	10	10	21.6721	12.8378	0.327797	22	1.67015	12.9356	0.546228	12.9583	10.1366	15.52	0.696282	0.00436999	FALSE	0.145198	0.143366	0.147313			seq.19788.6	-0.00495807
prot.2465	P31321	P31321	7	549197	727650	ENSG00000188191	PRKAR1B	8	8	1.04	13.09	0.54	8	8	19.8385	12.8043	0.294396	22	1.04384	13.0931	0.535218	13.1239	10.4393	14.8524	0.993786	0.00361795	FALSE	0.282164	0.275036	0.285106	PRKAR1B_42942	-0.00118534	seq.12479.50	0.244759
prot.2466	P31323	P31323	7	107044705	107161811	ENSG00000005249	PRKAR2B	35	35	0	14.86	0.65	35	35	22.4155	15.1537	0.294671	22	0	14.8617	0.64554	14.9043	11.069	17.8636	1	0.00931232	FALSE	0.621198	0.614862	0.623865			seq.25463.3	0.773198
prot.2467	P31327;P31327-3	P31327	2	210477682	210679107	ENSG00000021826	CPS1	66	66	2.23	13.05	0.92	63	63	21.8895	14.1599	0.32443	22	2.36604	13.0521	0.919521	12.9833	9.70376	17.6651	0.99896	0.00881057	FALSE	0.350712	0.335591	0.360931			seq.32963.34	0.294034
prot.2468	P31415	P31415	1	160190575	160201886	ENSG00000143318	CASQ1	2	2	16.08	13	0.53	1	1	39.0688	11.8031	0.604937	10	59.0118	12.215	0.613652	12.2289	10.5191	14.4866	0.716163	0	FALSE	0.0737337	0.0699259	0.0783347			seq.11263.57	-0.0393091
prot.2469	P31431	P31431	20	45325288	45348424	ENSG00000124145	SDC4	8	8	0	13.86	0.55	7	7	13.942	14.5405	0.205991	22	0	13.8809	0.54857	13.9162	10.7156	15.8489	0.984011	0.00429799	FALSE	0.572995	0.552693	0.582426	SDC4_44915	0.807819
prot.247	A0A2Y9D025	P56556	22	42085526	42090884	ENSG00000184983	NDUFA6	12	12	0.49	13.5	0.61	11	11	31.927	13.4132	0.422854	22	0.487126	13.6393	0.611197	13.6779	8.34475	15.6059	0.992249	0.00791367	FALSE	0.291986	0.279401	0.296648
prot.2470	P31645	P31645	17	30194319	30236002	ENSG00000108576	SLC6A4	13	13	0.07	14.01	0.53	13	13	19.8314	13.8787	0.277058	22	0.0695894	14.0137	0.531299	14.042	10.7248	16.0512	0.993404	0.00787966	FALSE	0.254225	0.24771	0.256972			seq.30299.22	0.225454
prot.2471	P31689	P31689	9	33025273	33039907	ENSG00000086061	DNAJA1	25	25	0	14.17	0.48	25	25	18.9827	13.9571	0.263498	22	0	14.1726	0.48016	14.1881	11.8286	16.2866	0.969767	0.00644699	FALSE	0.474721	0.469142	0.477725	DNAJA1_42380	0.0235341	seq.29815.3	0.482129
prot.2472	P31749	P31749	14	104769349	104795759	ENSG00000142208	AKT1	17	17	0.21	13.13	0.46	17	17	18.5232	13.079	0.261408	22	0.208768	13.1267	0.462588	13.1472	9.88592	15.1529	0.550246	0.00717875	FALSE	0.550832	0.544847	0.554844			seq.2867.52	0.727675
prot.2473	P31751	P31751	19	40230317	40285536	ENSG00000105221	AKT2	27	27	0	13.56	0.51	27	27	16.8118	13.3723	0.238257	22	0	13.5563	0.51329	13.5832	10.0926	15.935	0.886952	0.00931232	FALSE	0.584646	0.578191	0.599118	AKT2_43353	0.611967	seq.5360.9	0.714843
prot.2474	P31930	P31930	3	48599002	48610976	ENSG00000010256	UQCRC1	27	27	0	14.75	0.63	22	22	22.7922	14.352	0.309758	22	0	14.5019	0.629393	14.5297	10.6641	16.9067	0.994438	0.00716332	FALSE	0.24798	0.236487	0.25641			seq.27984.22	0.0687264
prot.2475	P31937	P31937	7	27525442	27662883	ENSG00000106049	HIBADH	17	17	0.14	13.63	0.57	17	17	24.8994	13.4187	0.351323	22	0.139179	13.6316	0.572142	13.6442	10.5705	15.626	0.995475	0.0071736	FALSE	0.150516	0.146627	0.156998			seq.4693.72	-0.0447148
prot.2476	P31939	P31939	2	215311956	215349773	ENSG00000138363	ATIC	40	38	0	13.62	0.55	35	34	13.7069	13.5034	0.19117	22	0	13.6118	0.555788	13.6375	10.0081	15.1588	0.986505	0.00644699	FALSE	0.451047	0.443938	0.456766			seq.23666.35	0.541111
prot.2477	P31942;P31942-2	P31942	10	68331174	68343193	ENSG00000096746	HNRNPH3	11	12	0	12.73	0.44	10	11	20.8811	12.6058	0.300097	22	0	12.7526	0.447204	12.7658	10.9224	14.3784	0.725462	0.000716332	FALSE	0.352367	0.338846	0.365563
prot.2478	P31944	P31944	19	15049480	15058293	ENSG00000105141	CASP14	23	23	62.63	12.91	1.43	19	19	114.575	12.6389	1.24023	8	63.1872	12.8698	1.41079	12.8444	9.00121	19.1142	0.4748	0.00968992	FALSE	0.0657239	0.0614943	0.0724348			seq.16617.14	-0.00405482
prot.2479	P31946	P31946	20	44885702	44908532	ENSG00000166913	YWHAB	9	9	0	15.87	0.54	9	9	17.0597	15.7374	0.231852	22	0	15.87	0.539125	15.886	12.8587	17.552	1	0.00716332	TRUE	0.572563	0.568518	0.579539			seq.14156.33	0.696532
prot.248	A0A384DVU0;Q8IY17	Q8IY17	19	7534004	7561764	ENSG00000032444	PNPLA6	46	46	0.07	12.93	0.49	43	43	16.9748	12.7783	0.23933	22	0.0695894	12.9011	0.495442	12.9258	9.23344	14.7937	0.995332	0.0100358	FALSE	0.285174	0.276202	0.290652			seq.29149.218	0.0257674
prot.2480	P31947	P31947	1	26863149	26864456	ENSG00000175793	SFN	21	19	0	15.32	0.58	21	19	24.5905	15.0683	0.351338	22	0	15.3218	0.58221	15.3661	10.9572	17.1158	0.996388	0.00931232	FALSE	0.182578	0.173595	0.192549			seq.4829.43	-0.0304627
prot.2481	P31948-2	P31948	11	64185272	64204543	ENSG00000168439	STIP1	59	58	0	14.85	0.43	59	58	15.5249	14.7863	0.209052	22	0	14.8469	0.428439	14.8507	12.5571	16.8469	0.947809	0.00501433	FALSE	0.614162	0.609571	0.619974	STIP1_45271	0.537769	seq.5489.18	0.733138
prot.2482	P31949	P31949	1	152032506	152047907	ENSG00000163191	S100A11	8	8	0	13.25	0.43	5	5	23.4941	13.1485	0.353791	22	0.208768	13.0907	0.442651	13.087	11.6231	16.3855	0.967444	0.005743	FALSE	0.357537	0.351512	0.36665	S100A11_44904	0.346984	seq.14011.17	0.163208
prot.2483	P31994;P31994-3	P31994	1	161663143	161678654	ENSG00000072694	FCGR2B	5	5	20.88	12.04	0.63	4	4	37.5074	11.8282	0.561641	18	24.7738	11.845	0.652234	11.8823	9.45006	15.183	0.994249	0.00190476	FALSE	0.0818822	0.0795972	0.0841677	FCGR2B_42448	0.0398767	seq.22960.8	-0.00236621
prot.2484	P31997	P31997	19	42580243	42595055	ENSG00000124469	CEACAM8	9	9	3.48	13.76	0.48	8	8	27.8085	13.6093	0.521502	22	3.54906	13.7697	0.484493	13.7744	11.5879	16.4094	0.994421	0.00966543	FALSE	0.152766	0.146746	0.156425	CEACAM8_43515	0.101594	seq.18873.8	0.0406372
prot.2485	P32019	P32019	1	37860697	37947053	ENSG00000204084	INPP5B	44	44	0	13.45	0.55	41	41	17.5567	13.3295	0.237955	22	0.0695894	13.3925	0.549449	13.4221	9.77261	15.4929	0.895612	0.009319	FALSE	0.537188	0.529474	0.543806			seq.12641.3	0.706601
prot.2486	P32119	P32119	19	12796820	12801800	ENSG00000167815	PRDX2	29	29	0	14.54	0.45	26	26	21.1532	14.5031	0.27845	22	0	14.6652	0.444547	14.6352	13.0935	17.2263	0.980361	0.00931232	FALSE	0.562288	0.555522	0.571133	PRDX2_45400	0.686551
prot.2487	P32121;P32121-4	P32121	17	4710596	4721499	ENSG00000141480	ARRB2	25	24	0.28	12.63	0.39	25	24	22.6089	12.3269	0.303726	22	0.278358	12.6348	0.392775	12.653	10.9294	14.4282	0.995952	0.00215517	FALSE	0.456334	0.451038	0.459492			seq.27066.24	0.531341
prot.2488	P32189-1;P32189-4	P32189	X	30653359	30731462	ENSG00000198814	GK	27	27	0.07	14.06	0.57	12	12	15.6898	13.7078	0.215034	22	0.278358	13.8811	0.584238	13.9067	8.32324	16.1684	0.992047	0.0100575	FALSE	0.453777	0.450308	0.460643			seq.32895.8	0.52703
prot.2489	P32320	P32320	1	20589086	20618903	ENSG00000158825	CDA	2	2	60.54	13.16	0.6	NA	NA	NA	NA	NA	NA	NA	NA	NA	NA	NA	NA	NA	NA	FALSE	NA	NA	NA	CDA_44522		seq.18336.31
prot.249	A0A384ME17							48	48	0	14.78	0.66	44	44	23.3746	14.4964	0.312804	22	0	14.7189	0.685854	14.747	10.2087	17.1534	0.910015	0.010745	FALSE	0.405466	0.398948	0.4132
prot.2490	P32321-2	P32321	4	182890060	182917936	ENSG00000129187	DCTD	15	15	0.97	13.15	0.53	15	15	17.9484	13.0527	0.25588	22	0.974252	13.146	0.528062	13.1787	10.0566	14.827	0.955972	0.00650759	FALSE	0.442008	0.438768	0.453653	DCTD_44595	0.507171	seq.17756.69	0.584193
prot.2491	P32455	P32455	1	89051882	89065360	ENSG00000117228	GBP1	9	9	77.94	11.18	0.73	8	8	4.04635	10.3851	0.0583924	2	79.9582	11.1013	0.763549	11.1091	7.63407	14.5338	0.993641	0.00706714	FALSE	0.143092	0.141109	0.148544	GBP1_44673	0.165195	seq.15326.64	0.150617
prot.2492	P32519-2	P32519	13	40931924	41061440	ENSG00000120690	ELF1	1	1	27.84	14.05	0.61	1	1	28.5804	13.811	0.423093	16	27.8358	14.0476	0.609314	14.0923	11.0936	16.3148	0.99632	0.00297915	FALSE	0.0804922	0.0778485	0.0874142
prot.2493	P32929	P32929	1	70411218	70439851	ENSG00000116761	CTH	7	7	84.27	10.82	0.82	7	7	NA	10.4109	NA	1	84.2728	10.8243	0.819958	10.7831	7.16527	12.9678	0.980959	0.00446429	FALSE	NA	NA	NA	CTH_43577	0.0758502	seq.21599.6	0.0603044
prot.2494	P32942	P32942	19	10333776	10339661	ENSG00000076662	ICAM3	12	12	0	12.93	0.45	9	9	13.66	13.0868	0.201409	22	0	12.8702	0.469761	12.8767	11.1653	14.8198	0.992876	0.00143266	FALSE	0.278009	0.272233	0.285387	ICAM3_45147	0.220275	seq.2649.77	0.0592588
prot.2495	P32969	P32969	4	39452587	39458931	ENSG00000163682	RPL9	9	9	0.28	12.62	0.51	9	9	27.5849	12.4624	0.392734	22	0.278358	12.6179	0.512579	12.6045	10.831	15.5629	0.992817	0.00431034	FALSE	0.290866	0.284999	0.300207
prot.2496	P33121	P33121	4	184755595	184826818	ENSG00000151726	ACSL1	28	28	0.14	13.38	0.55	26	26	19.3143	13.1582	0.265357	22	0.139179	13.3313	0.545355	13.3358	10.3462	15.4742	0.994048	0.00502152	FALSE	0.153286	0.137756	0.161103	ACSL1_42085	0.0211929
prot.2497	P33151	P33151	16	66366690	66404784	ENSG00000179776	CDH5	34	35	0	14.81	0.44	33	34	9.31971	14.8163	0.134038	22	0	14.8752	0.442057	14.8751	13.0814	16.9112	0.99395	0.00143266	FALSE	0.534383	0.526696	0.543994	CDH5_45064	0.489515	seq.2819.23	0.670667
prot.2498	P33176	P33176	10	32009015	32056425	ENSG00000170759	KIF5B	79	78	0	14.17	0.55	78	77	17.074	14.0823	0.239089	22	0	14.1667	0.548596	14.2004	10.2769	16.2058	0.993977	0.0100287	FALSE	0.466658	0.458215	0.476856
prot.2499	P33241-3	P33241	11	1850904	1892267	ENSG00000130592	LSP1	16	16	0.07	12.78	0.41	15	15	15.234	12.9816	0.220462	22	0.0695894	12.7559	0.409876	12.7541	11.2154	14.4644	0.995677	0.00215054	FALSE	0.498154	0.491401	0.500275	LSP1_43939	0.583561	seq.21533.51	0.558603
prot.25	A0A087WT59;P02766	P02766	18	31557009	31598833	ENSG00000118271	TTR	21	21	0	16.68	0.33	21	21	15.5766	17.2055	0.217421	22	0	16.6808	0.328863	16.6904	15.3864	17.9309	0.991748	0.00143266	FALSE	0.347655	0.33776	0.366089	TTR_45501	-0.00434471
prot.250	A0A3B3IRN8;A0A3B3ITX0;P24311	P24311	X	77899440	77907376	ENSG00000131174	COX7B	3	3	3.34	13.8	0.57	3	3	24.8845	13.6787	0.366601	22	3.34029	13.7967	0.568063	13.83	11.4304	15.2905	0.97246	0.00074129	FALSE	0.187166	0.18319	0.191771
prot.2500	P33316	P33316	15	48331011	48343373	ENSG00000128951	DUT	11	11	0.84	13.4	0.55	9	9	33.8482	13.0252	0.430849	22	0.974252	13.1793	0.566594	13.2087	9.79106	15.6341	0.995747	0.00867679	FALSE	0.460851	0.451381	0.462666	DUT_43642	0.480045	seq.9995.6	0.635821
prot.2501	P33402;P33402-2	P33402	11	106674019	107018476	ENSG00000152402	GUCY1A2	1	1	0.42	15.43	0.39	1	1	15.9506	15.452	0.252085	22	0.417537	15.4274	0.387776	15.4115	13.9686	16.7378	0.780478	0.000719424	FALSE	0.0981623	0.0957271	0.100982			seq.32967.53	0.0672571
prot.2502	P33527	P33527	16	15949138	16143257	ENSG00000103222	ABCC1	71	69	0	13.32	0.5	61	59	18.2872	13.0939	0.259801	22	0	13.2225	0.46249	13.2248	10.4364	14.9843	0.983229	0.00501433	FALSE	0.277203	0.270024	0.285916
prot.2503	P33897	P33897	X	153724856	153744755	ENSG00000101986	ABCD1	16	14	1.32	12.79	0.54	16	14	27.386	12.6818	0.393665	22	1.3222	12.786	0.538371	12.8244	9.93804	14.6931	0.899633	0.0065312	FALSE	0.229443	0.218	0.236957
prot.2504	P33908	P33908	6	119177205	119349761	ENSG00000111885	MAN1A1	53	58	0	15.49	0.22	53	58	10.1996	15.4286	0.143188	22	0	15.4875	0.221893	15.4969	14.5854	16.3986	0.992026	0.00286533	FALSE	0.189723	0.184859	0.191765			seq.34622.86	-0.0234657
prot.2505	P33947	P33947	7	6445953	6484190	ENSG00000136240	KDELR2	5	5	0.84	13.79	0.6	5	5	27.424	13.376	0.455158	22	0.835073	13.7915	0.603472	13.8311	10.7905	15.9204	0.994904	0.00722543	FALSE	0.145927	0.13897	0.151923
prot.2506	P33992	P33992	22	35400134	35425431	ENSG00000100297	MCM5	8	8	51.84	12.04	0.71	8	8	56.1632	12.3198	0.764433	3	51.8441	12.0364	0.710411	12.0606	9.2923	14.1053	0.877986	0	FALSE	0.110747	0.107959	0.114477
prot.2507	P33993	P33993	7	100092233	100101940	ENSG00000166508	MCM7	4	4	62.77	13.35	0.63	3	3	28.3061	13.5436	0.42926	11	63.1872	13.3945	0.608558	13.4254	9.50166	15.0227	0.75873	0.00587084	FALSE	0.127288	0.121481	0.131603
prot.2508	P34059	P34059	16	88813734	88856970	ENSG00000141012	GALNS	4	4	11	12.42	0.78	2	2	26.9806	12.5411	0.407515	17	14.1267	13.0237	0.811771	12.9916	10.4822	15.8758	0.992678	0	TRUE	0.365107	0.358962	0.370421			seq.21724.22	0.445448
prot.2509	P34096	P34096	14	20684560	20701216	ENSG00000258818	RNASE4	17	17	0	15.21	0.27	17	17	14.0911	14.9123	0.200532	22	0	15.2139	0.272208	15.2162	13.7866	16.7415	0.982559	0.00286533	TRUE	0.469519	0.468734	0.471216	RNASE4_45407	0.328226	seq.5644.60	0.457593
prot.251	A0A3B3IRT8	P43307	6	7268306	7347446	ENSG00000124783	SSR1	4	4	0.35	15.08	0.68	4	4	25.975	14.6438	0.373117	22	0.347947	15.0753	0.680254	15.0999	10.4144	17.3666	0.848439	0.00647017	FALSE	0.206229	0.193572	0.21679
prot.2510	P34896-2	P34896	17	18327873	18363550	ENSG00000176974	SHMT1	22	22	0	13.33	0.75	19	19	16.7654	13.4015	0.243421	22	0	13.4021	0.759512	13.4319	10.5746	16.0932	0.962075	0	TRUE	0.675261	0.667465	0.683773	SHMT1_44930	0.828505	seq.12334.25	0.75257
prot.2511	P34897	P34897	12	57229573	57234935	ENSG00000182199	SHMT2	38	38	0	13.98	0.61	35	35	21.2887	13.93	0.301673	22	0	14.0234	0.611618	14.0352	10.4011	16.1921	0.965339	0.00787966	FALSE	0.550773	0.545401	0.55729	SHMT2_44931	0.647292	seq.12691.44	0.662194
prot.2512	P34910	P34910	17	31303770	31314105	ENSG00000185862	EVI2B	4	4	16.77	12.3	0.5	4	4	30.2787	12.2798	0.427562	19	16.7711	12.2987	0.503303	12.3014	10.2516	13.8816	0.991716	0.000862069	FALSE	0.0508707	0.0462831	0.0559815	EVI2B_42430	-0.0192435
prot.2513	P34913	P34913	8	27490781	27545564	ENSG00000120915	EPHX2	31	31	0.14	13.32	0.63	27	27	16.8902	13.6979	0.233491	22	0.139179	13.2999	0.630874	13.3583	9.60611	15.3554	0.997076	0.010043	TRUE	0.401477	0.394723	0.406465	EPHX2_42420	0.12622	seq.21269.198	0.350258
prot.2514	P34932	P34932	5	133052013	133106449	ENSG00000170606	HSPA4	70	69	0	13.7	0.45	65	64	14.029	13.522	0.199158	22	0	13.6723	0.450307	13.6786	11.7056	15.3831	0.710605	0.00358166	FALSE	0.345793	0.331824	0.360412
prot.2515	P34947	P34947	10	119207571	119459745	ENSG00000198873	GRK5	29	29	0.21	13.32	0.58	24	24	15.6828	13.3762	0.213213	22	0.208768	13.4573	0.589356	13.5089	9.77697	15.6858	0.992972	0.0100503	TRUE	0.434659	0.425931	0.439857	GRK5_42537	0.423765	seq.21510.24	0.0956613
prot.2516	P34949	P34949	15	74890005	74902219	ENSG00000178802	MPI	18	18	0.49	12.55	0.42	17	17	18.3396	12.3629	0.262279	22	0.556715	12.4108	0.431798	12.4311	10.8672	14.0933	0.996648	0.000720461	TRUE	0.318671	0.316649	0.322955	MPI_43984	-0.0116515	seq.25233.2	0.328018
prot.2517	P35052	P35052	2	240435663	240468076	ENSG00000063660	GPC1	12	12	0	13.01	0.36	11	11	16.603	12.9773	0.260947	22	0	13.0261	0.36135	13.0306	10.8824	14.4891	0.990403	0.002149	FALSE	0.330429	0.327606	0.338485	GPC1_43773	0.310833	seq.8697.38	0.228714
prot.2518	P35212	P35212	1	34792999	34795747	ENSG00000187513	GJA4	3	3	24.08	12.89	0.68	3	3	34.9223	12.6787	0.532121	19	24.0779	12.8932	0.678874	12.9287	10.1482	14.8394	0.98005	0.000943396	TRUE	0.137157	0.130374	0.138582
prot.2519	P35221	P35221	5	138610967	138935034	ENSG00000044115	CTNNA1	33	32	0.07	12.56	0.52	33	32	16.9907	12.6977	0.230257	22	0.0695894	12.5626	0.519676	12.5814	10.3853	14.2578	0.912467	0.000716846	FALSE	0.571663	0.566322	0.576121	CTNNA1_42335	-0.055835	seq.24426.15	0.766816
prot.252	A0A3B3IRX2;P14555	P14555	1	19975431	19980416	ENSG00000188257	PLA2G2A	7	7	0	15.65	0.76	7	7	17.9345	15.4498	0.249787	22	0	15.6502	0.763964	15.5781	13.4174	19.2051	0.992634	0.002149	TRUE	0.587268	0.574152	0.604434	PLA2G2A_45225	0.889734	seq.2692.74	0.862828
prot.2520	P35232	P35232	17	49404049	49414905	ENSG00000167085	PHB1	22	22	0	15.26	0.66	22	22	24.1973	15.0147	0.326453	22	0	15.257	0.660435	15.2875	11.0073	17.7329	0.994061	0.00859599	FALSE	0.382532	0.375956	0.398831
prot.2521	P35236;P35236-2	P35236	1	202147013	202161588	ENSG00000143851	PTPN7	16	16	0.21	13.37	0.49	14	14	11.9857	13.3178	0.16755	22	0.208768	13.5262	0.490653	13.5562	10.6267	15.2754	0.995666	0.0071736	FALSE	0.28167	0.276101	0.290743			seq.14688.6	0.236104
prot.2522	P35240	P35240	22	29603553	29698598	ENSG00000186575	NF2	14	14	0.84	12.39	0.49	14	14	13.4583	12.1872	0.196554	22	0.835073	12.3933	0.489522	12.4218	9.34731	14.0436	0.991346	0.00794224	FALSE	0.0539701	0.0461127	0.0583419			seq.33313.133	-0.178044
prot.2523	P35241	P35241	11	109864295	110296712	ENSG00000137710	RDX	48	45	0.07	13.93	0.36	48	45	16.3774	13.9357	0.220638	22	0.0695894	13.9331	0.363254	13.9361	12.6152	15.2721	0.986254	0	FALSE	0.512965	0.508735	0.517379			seq.18373.13	0.599871
prot.2524	P35247	P35247	10	79937467	79982614	ENSG00000133661	SFTPD	12	13	1.74	13.93	1.31	9	10	17.1874	14.3574	0.252167	22	2.6444	13.7204	1.35265	13.8039	8.55374	18.5834	0.988858	0	TRUE	0.706586	0.70178	0.712526	SFTPD_44927	0.855773	seq.19590.46	0.493529
prot.2525	P35251;P35251-2	P35251	4	39287456	39366375	ENSG00000035928	RFC1	1	1	22.76	13.72	0.64	1	1	33.3982	13.4515	0.455848	19	22.7557	13.7163	0.635009	13.7279	10.4211	15.4522	0.993232	0.00185701	FALSE	0.0569657	0.0525716	0.0578847	RFC1_41714	0.0165619
prot.2526	P35268	P35268	1	6185020	6209389	ENSG00000116251	RPL22	2	2	0	14.7	0.48	2	2	17.0827	15.3345	0.253994	22	0	14.703	0.48169	14.672	12.8557	17.3257	0.986715	0.00573066	FALSE	0.138583	0.128614	0.144779			seq.34865.37	0.0616598
prot.2527	P35270	P35270	2	72887382	72892158	ENSG00000116096	SPR	8	8	0.42	12.38	0.48	8	8	32.9748	12.0138	0.433328	22	0.417537	12.381	0.479895	12.398	9.67509	13.9472	0.966022	0.00287563	FALSE	0.0505386	0.0474177	0.0570482			seq.9287.6	-0.157411
prot.2528	P35321	P35321	1	152984081	152985814	ENSG00000169474	SPRR1A	10	10	44.4	13.96	1.21	6	6	57.0523	11.4565	0.877524	4	77.1747	12.2479	1.57835	12.1896	8.64663	18.8079	0.991251	0.0125	FALSE	0.247932	0.240162	0.259371
prot.2529	P35354	P35354	1	186671791	186680922	ENSG00000073756	PTGS2	1	1	41.34	13.36	0.68	1	1	46.272	12.9029	0.752625	14	41.3361	13.3615	0.683086	13.4108	10.8638	15.6027	0.99658	0.00122399	FALSE	0.0399456	0.0367081	0.045572			seq.3761.4	-0.0244648
prot.253	A0A3B3IS90;Q2TAA5	Q2TAA5	13	52012391	52079232	ENSG00000253710	ALG11	18	18	0.7	13.06	0.5	18	18	26.6716	12.707	0.370875	22	0.695894	13.0595	0.497401	13.0926	10.1361	14.9931	0.993372	0.00432588	FALSE	0.232409	0.223535	0.240912
prot.2530	P35408	P35408	5	40679915	40693735	ENSG00000171522	PTGER4	4	4	11.41	12.01	0.87	4	4	60.219	10.834	0.790744	16	11.4127	12.0121	0.872139	12.1002	7.63362	14.8267	0.988316	0.00483871	TRUE	0.171688	0.164789	0.176638
prot.2531	P35443	P35443	5	79991311	80083287	ENSG00000113296	THBS4	62	63	0	16.43	0.37	54	55	10.8845	16.6644	0.152316	22	0	16.5055	0.373423	16.5017	14.696	17.9471	0.992348	0.00286533	FALSE	0.57915	0.572404	0.583923	THBS4_45423	0.705761	seq.3340.53	0.73734
prot.2532	P35475	P35475	4	986997	1004564	ENSG00000127415	IDUA	18	18	0	13.17	0.45	16	16	18.4804	13.6064	0.267096	22	0	13.1826	0.455409	13.1737	11.0423	15.1229	0.987883	0.002149	TRUE	0.566564	0.552751	0.57426	IDUA_43831	0.708091	seq.3169.70	0.758195
prot.2533	P35527	P35527	17	41565836	41572059	ENSG00000171403	KRT9	63	63	0.21	15.53	1.79	58	58	109.05	15.6393	1.77534	22	0.695894	15.3902	1.7938	15.4036	10.018	22.5469	0.596063	0	FALSE	0.264757	0.250231	0.274204
prot.2534	P35555	P35555	15	48408313	48645721	ENSG00000166147	FBN1	161	169	0	14.48	0.27	159	165	10.3853	14.0813	0.146821	22	0	14.4813	0.271857	14.4857	13.2755	15.6982	0.975395	0.00501433	FALSE	0.392037	0.391237	0.393681			seq.35688.4	0.385626
prot.2535	P35556	P35556	5	128257909	128659185	ENSG00000138829	FBN2	94	111	0.28	12.94	0.51	85	101	22.6781	12.6741	0.32439	22	0.487126	12.9657	0.516058	12.9524	10.9361	18.1792	0.984446	0.00863931	TRUE	0.279774	0.27485	0.288578	FBN2_43703	0.214061
prot.2536	P35558	P35558	20	57561080	57568121	ENSG00000124253	PCK1	19	23	2.3	12.43	0.6	16	19	17.1862	12.8057	0.242602	22	2.57481	12.4302	0.609049	12.4211	9.61764	17.1604	0.997633	0.00367647	TRUE	0.215102	0.207634	0.223702			seq.18182.24	0.0524455
prot.2537	P35573	P35573	1	99850361	99924023	ENSG00000162688	AGL	56	54	0.56	12.48	0.51	51	49	20.5328	12.4734	0.28663	22	0.556715	12.482	0.511778	12.5046	9.48631	14.1885	0.973634	0.00359971	FALSE	0.147429	0.142317	0.155332			seq.30755.80	-0.00145486
prot.2538	P35579	P35579	22	36281280	36388010	ENSG00000100345	MYH9	335	331	0	17.67	0.65	316	312	25.3546	17.5321	0.323589	22	0	17.6472	0.645226	17.6759	12.9386	19.868	0.990917	0.0121777	FALSE	0.492369	0.481218	0.496747	MYH9_45193	0.498638	seq.32030.5	0.547959
prot.2539	P35580	P35580	17	8474207	8631376	ENSG00000133026	MYH10	135	135	0	13.22	0.49	134	134	17.3339	13.1108	0.249121	22	0	13.2257	0.489397	13.2367	10.6871	16.3469	0.990113	0.00573066	FALSE	0.289994	0.274884	0.293176	MYH10_41504	0.19479	seq.35499.8	-0.134539
prot.254	A0A3B3ISF9	P42892	1	21217247	21345572	ENSG00000117298	ECE1	44	43	0	14.26	0.58	38	38	23.709	14.2973	0.307173	22	0	14.4035	0.589499	14.4222	11.2125	16.7057	0.992028	0.00859599	FALSE	0.331339	0.326308	0.348431
prot.2540	P35609	P35609	1	236664141	236764631	ENSG00000077522	ACTN2	14	16	3.48	13.57	0.68	14	15	23.8545	13.445	0.334341	21	3.54906	13.5695	0.670908	13.5599	10.6358	18.9396	0.931835	0.00817236	FALSE	0.190876	0.187354	0.203119	ACTN2_43324	0.102885	seq.9844.138	0.0737812
prot.2541	P35611-6	P35611	4	2843844	2930076	ENSG00000087274	ADD1	43	43	0	14.12	0.51	40	40	17.4153	13.9574	0.235723	22	0	14.1591	0.506669	14.1641	11.8204	16.2012	0.999209	0.00429799	FALSE	0.503912	0.492499	0.508189	ADD1_44442	0.527942
prot.2542	P35612	P35612	2	70607618	70768225	ENSG00000075340	ADD2	49	47	0.28	13.18	0.93	47	45	91.9301	12.7428	0.666925	22	0.278358	13.1522	0.933744	13.1342	9.72945	17.3068	0.977334	0.00862069	FALSE	0.480614	0.470437	0.488883	ADD2_44443	0.72444	seq.24468.36	-0.145561
prot.2543	P35625	P35625	22	32801705	32863041	ENSG00000100234	TIMP3	15	15	0	15.57	0.67	15	15	12.4426	15.6695	0.173965	22	0	15.5693	0.670552	15.5696	13.4435	17.8623	0.95816	0	TRUE	0.719077	0.701905	0.721324	TIMP3_44982	0.84878	seq.2480.58	0.904342
prot.2544	P35626	P35626	22	25564675	25729294	ENSG00000100077	GRK3	14	14	3.34	13.28	0.57	11	11	32.4066	13.153	0.498924	22	3.75783	13.4333	0.578831	13.4952	10.0003	15.2925	0.947233	0.00372024	FALSE	0.110774	0.10412	0.114536	GRK3_41267	0.0485644
prot.2545	P35749-3	P35749	16	15703135	15858438	ENSG00000133392	MYH11	43	42	0.84	13.39	0.55	41	40	57.0661	13.0986	0.647429	22	2.15727	13.2884	0.613446	13.3276	8.30757	15.0619	0.977668	0.00732601	FALSE	0.113194	0.106488	0.117069			seq.35457.83	0.0439115
prot.2546	P35754	P35754	5	95751319	95822726	ENSG00000173221	GLRX	2	2	4.04	11.85	0.6	2	2	32.2055	11.4202	0.536383	21	4.03619	11.8514	0.598525	11.8902	9.05357	14.3387	0.990439	0.00223714	FALSE	0.271177	0.269452	0.273051	GLRX_44685	0.30146	seq.18386.36	0.0287144
prot.2547	P35813-3	P35813	14	60245752	60299087	ENSG00000100614	PPM1A	36	36	0	15.19	0.48	36	36	14.579	14.9851	0.200037	22	0	15.1868	0.479823	15.2103	11.8137	17.2245	0.997827	0.010745	FALSE	0.413571	0.407306	0.42497	PPM1A_42929	-0.00555489	seq.12619.14	0.307355
prot.2548	P35858-2	P35858	16	1790413	1794971	ENSG00000099769	IGFALS	36	36	0	15.11	0.5	28	28	18.6704	15.1242	0.264674	22	0	14.8979	0.492826	14.9356	12.0004	16.3438	0.996028	0.00286533	FALSE	0.58634	0.584496	0.587835			seq.6605.17	0.717969
prot.2549	P35908	P35908	12	52644558	52652211	ENSG00000172867	KRT2	76	76	0.07	15.13	1.31	55	55	84.1984	15.185	1.28539	22	0.556715	14.8986	1.33605	14.9485	9.94372	19.8121	0.977011	0.00288184	FALSE	0.218591	0.210414	0.226017
prot.255	A0A3B3ISG5;A0A7I2V2P6	P14735	10	92451684	92574096	ENSG00000119912	IDE	57	57	0	13.02	0.49	57	57	18.1104	12.8439	0.26342	22	0	13.0217	0.487996	13.0623	9.85903	15.7842	0.997887	0.00716332	FALSE	0.362836	0.359171	0.370201
prot.2550	P35914	P35914	1	23801885	23838620	ENSG00000117305	HMGCL	19	19	0	14.38	0.66	19	19	20.5148	14.2128	0.294886	22	0	14.3758	0.662761	14.4326	9.39165	16.7041	0.993446	0.0114613	FALSE	0.531433	0.522507	0.540533	HMGCL_43808	0.495187	seq.24211.25	0.655593
prot.2551	P35916	P35916	5	180601506	180649624	ENSG00000037280	FLT4	2	2	7.72	13.62	0.59	2	2	37.2886	12.865	0.569605	18	7.72443	13.6181	0.590221	13.6637	10.0189	16.1814	0.995169	0.00232198	FALSE	0.0506042	0.0477838	0.0543828	FLT4_44657	-0.0300539	seq.2358.19	0.0137763
prot.2552	P36222	P36222	1	203178931	203186704	ENSG00000133048	CHI3L1	20	20	2.57	13.33	0.93	14	14	14.9986	14.1842	0.233839	22	3.06193	13.4035	0.95062	13.4012	9.61763	16.8856	0.97407	0.0014782	TRUE	0.709384	0.69198	0.718037	CHI3L1_45335	0.485895	seq.11104.13	0.908532
prot.2553	P36404	P36404	11	65014160	65022184	ENSG00000213465	ARL2	10	10	0.21	13.84	0.51	9	9	18.1702	13.2361	0.249699	22	0.487126	13.733	0.503584	13.7458	10.7652	15.9373	0.993737	0.00359712	FALSE	0.205202	0.202299	0.220206			seq.12587.65	0.0347309
prot.2554	P36405	P36405	10	102673731	102714397	ENSG00000138175	ARL3	8	8	0.7	12.82	0.55	8	8	15.6789	12.9035	0.22254	22	0.695894	12.8156	0.551729	12.8732	9.52216	14.102	0.994881	0.00865801	FALSE	0.414552	0.410018	0.41962			seq.12571.14	0.545374
prot.2555	P36507	P36507	19	4090321	4124122	ENSG00000126934	MAP2K2	17	17	0.07	13.29	0.49	10	10	15.7066	12.8494	0.237251	22	0.0695894	13.1994	0.524683	13.2346	10.1266	15.4649	0.990228	0.00716846	FALSE	0.16937	0.163698	0.180217			seq.3628.3	0.00159666
prot.2556	P36542-2	P36542	10	7788147	7807815	ENSG00000165629	ATP5F1C	14	13	0	15.39	0.68	14	13	24.7981	15.1685	0.334884	22	0	15.395	0.68441	15.4339	10.9223	18.1131	0.927734	0.010745	FALSE	0.252286	0.246583	0.264886			seq.29338.21	0.0896533
prot.2557	P36543	P36543	22	17592136	17628749	ENSG00000131100	ATP6V1E1	13	12	0.28	14.22	0.55	11	11	19.9384	13.9332	0.288105	22	0.278358	14.1934	0.552216	14.2234	9.91102	16.7561	0.992512	0.00862069	FALSE	0.368124	0.36039	0.374741
prot.2558	P36551	P36551	3	98579446	98593648	ENSG00000080819	CPOX	27	26	0.21	12.94	0.47	22	21	19.6608	12.891	0.275352	22	0.208768	12.8284	0.479037	12.8418	10.3665	14.1835	0.99439	0.00358938	FALSE	0.262726	0.254956	0.272561	CPOX_42317	0.138334	seq.18241.18	0.0210067
prot.2559	P36575	P36575	X	70268305	70281840	ENSG00000120500	ARR3	5	5	0.28	14.43	0.7	5	5	25.233	14.4355	0.337735	22	0.278358	14.4282	0.702319	14.4525	9.62067	16.5562	0.999876	0.0122126	FALSE	0.143542	0.130446	0.152798	ARR3_40035	-0.0195835
prot.256	A0A3B3ISI6	O15243	1	65420587	65436007	ENSG00000213625	LEPROT	1	1	2.64	12.37	0.65	1	1	33.5549	12.2684	0.473897	22	2.6444	12.372	0.65268	12.4466	8.91116	14.6093	0.99408	0.00294334	FALSE	0.188321	0.178581	0.19138
prot.2560	P36578	P36578	15	66498015	66524532	ENSG00000174444	RPL4	18	18	0	13.08	0.45	18	18	19.3287	13.0343	0.31221	22	0	13.0784	0.450819	13.0641	11.3164	15.5817	0.995428	0.00644699	FALSE	0.3639	0.360354	0.370531
prot.2561	P36639-2	P36639	7	2242226	2251146	ENSG00000106268	NUDT1	6	6	7.79	12.01	0.5	6	6	29.7211	11.8825	0.507713	22	7.79402	12.0112	0.502191	12.0521	9.68305	13.4451	0.993251	0.00311042	FALSE	0.135662	0.132019	0.141708			seq.19206.20	0.086864
prot.2562	P36871	P36871	1	63593411	63660245	ENSG00000079739	PGM1	41	41	0	14.21	0.56	35	35	11.4698	14.0169	0.164645	22	0	14.3181	0.5615	14.338	11.4959	15.9364	0.992623	0.00286533	TRUE	0.278077	0.269321	0.285615			seq.9173.21	0.0573102
prot.2563	P36873-2	P36873	12	110719680	110742939	ENSG00000186298	PPP1CC	3	3	0	14.93	0.57	3	3	22.0487	14.7518	0.294922	22	0	14.9334	0.565414	14.9644	11.0323	17.7208	0.996056	0.0121777	FALSE	0.463762	0.456209	0.471777	PPP1CC_44115	0.61932	seq.19295.32	0.488121
prot.2564	P36915	P36915	6	30541381	30556489	ENSG00000204590	GNL1	33	33	0	13.43	0.44	32	32	21.3116	13.2008	0.29246	22	0	13.4495	0.443217	13.4417	12.0712	15.9243	1	0.00644699	FALSE	0.248989	0.239694	0.260997			seq.30976.2	0.0471169
prot.2565	P36955	P36955	17	1762029	1777565	ENSG00000132386	SERPINF1	40	40	0	17.73	0.35	38	38	10.7652	17.7321	0.156838	22	0	17.7249	0.351871	17.7085	15.6619	19.9227	0.996846	0.017192	TRUE	0.456664	0.448718	0.46172	SERPINF1_45497	0.263377	seq.9211.19	0.48531
prot.2566	P36957	P36957	14	74881891	74903743	ENSG00000119689	DLST	22	21	0	14.49	0.67	16	15	22.5648	14.5483	0.307755	22	0	14.7774	0.678974	14.798	10.2492	17.2476	0.997861	0.010745	FALSE	0.359796	0.356453	0.372582	DLST_41103	-0.0285512	seq.23699.61	0.278715
prot.2567	P36959	P36959	6	16238587	16295549	ENSG00000137198	GMPR	24	24	0	14.94	0.55	18	18	20.2434	14.6744	0.272241	22	0	14.9197	0.563835	14.953	10.9041	17.2238	0.992575	0.010745	TRUE	0.585954	0.577017	0.594239	GMPR_43764	0.699696	seq.19254.125	0.479822
prot.2568	P37108	P37108	15	40035690	40039181	ENSG00000140319	SRP14	8	8	2.85	12.57	0.55	8	8	24.8169	12.467	0.346693	22	2.85317	12.5655	0.551278	12.5621	10.4757	15.9693	0.980366	0.00295203	FALSE	0.279755	0.269316	0.284957	SRP14_44282	0.344311	seq.17510.7	0.144075
prot.2569	P37173-2	P37173	3	30606478	30694249	ENSG00000163513	TGFBR2	3	3	54.49	13.1	0.66	3	3	44.3551	12.9986	0.536072	10	54.4885	13.1041	0.662858	13.1513	9.71383	15.4503	0.961605	0.00631912	FALSE	0.0663169	0.0654446	0.071055	TGFBR2_44975	0.0525372	seq.5133.17	-0.00523626
prot.257	A0A3B3ISJ1;P07225	P07225	3	93873051	93980003	ENSG00000184500	PROS1	65	68	0	17.58	0.22	57	60	10.9589	17.8508	0.149522	22	0	17.6211	0.21822	17.6111	16.7498	18.5364	0.990081	0.00143266	FALSE	0.319091	0.307718	0.319523			seq.2700.56	0.249923
prot.2570	P37198	P37198	19	49906825	49929764	ENSG00000213024	NUP62	6	6	23.59	11.91	0.62	6	6	43.3111	11.6574	0.618658	18	23.5908	11.9096	0.621836	11.9676	8.81306	14.6499	0.996161	0.00657277	FALSE	0.086927	0.0849703	0.0905041			seq.31921.169	0.0226328
prot.2571	P37235	P37235	2	10302889	10427617	ENSG00000115756	HPCAL1	16	16	0	14.31	0.49	16	16	16.7963	13.991	0.23175	22	0	14.3074	0.491459	14.3291	11.2698	16.3352	0.997543	0.00644699	FALSE	0.545711	0.540816	0.553598	HPCAL1_43814	0.638303	seq.17791.25	0.285235
prot.2572	P37288	P37288	12	63142759	63151201	ENSG00000166148	AVPR1A	3	3	3.9	12.94	0.76	3	3	24.7142	12.6747	0.342202	22	3.89701	12.9446	0.764077	12.9779	9.86793	15.0274	0.992441	0.000745712	TRUE	0.22722	0.224002	0.231239
prot.2573	P37802;P37802-2	P37802	1	159918107	159925507	ENSG00000158710	TAGLN2	27	27	0	17.12	0.65	26	26	15.788	17.2986	0.215178	22	0	17.1748	0.646925	17.2265	12.6959	19.2854	0.994751	0.0114613	FALSE	0.494764	0.488204	0.504544			seq.9201.13	0.522659
prot.2574	P37837	P37837	11	747415	765012	ENSG00000177156	TALDO1	22	22	0	15.29	0.44	22	22	11.9504	15.1642	0.169167	22	0	15.2865	0.44014	15.319	11.8584	16.7831	0.993798	0.00859599	FALSE	0.440856	0.43555	0.44812	TALDO1_45273	0.422413	seq.11347.9	0.291639
prot.2575	P37840-2	P37840	4	89700345	89838315	ENSG00000145335	SNCA	18	18	0	16.44	0.53	18	18	16.7588	16.3412	0.233762	22	0	16.4351	0.531334	16.4479	14.4118	19.2433	0.930779	0.00358166	FALSE	0.594827	0.588468	0.610813	SNCA_44944	0.463786	seq.8458.16	0.729978
prot.2576	P38117	P38117	19	51345169	51366388	ENSG00000105379	ETFB	23	23	0	15.09	0.64	NA	NA	NA	NA	NA	NA	NA	NA	NA	NA	NA	NA	NA	NA	FALSE	NA	NA	NA
prot.2577	P38159	P38159	X	136848004	136880764	ENSG00000147274	RBMX	11	11	1.11	13.02	0.47	10	10	29.9997	12.9243	0.440835	21	1.46138	13.1733	0.480881	13.1834	10.8754	15.8912	0.979332	0.00436047	FALSE	0.276104	0.272	0.296202
prot.2578	P38570	P38570	17	3714628	3801188	ENSG00000083457	ITGAE	6	10	12.53	12.21	0.6	6	9	43.9235	11.7255	0.628235	18	12.6653	12.2381	0.601991	12.277	9.35686	13.9101	0.975456	0.00245499	TRUE	0.0793757	0.0745069	0.0831822			seq.31149.2	-0.00116127
prot.2579	P38606	P38606	3	113746770	113812056	ENSG00000114573	ATP6V1A	50	50	0	14.69	0.58	49	49	15.5079	14.3274	0.219656	22	0	14.6597	0.574469	14.6988	10.2893	16.844	0.993326	0.0100287	FALSE	0.510243	0.495209	0.520966
prot.258	A0A3B3ISQ4	Q9H6S3	11	694438	727727	ENSG00000177106	EPS8L2	15	14	2.09	12.52	0.45	15	14	16.0759	12.7588	0.235538	22	2.08768	12.5228	0.445819	12.5397	10.5027	16.1066	1	0.00292826	FALSE	0.322181	0.306577	0.329358
prot.2580	P38646	P38646	5	138553756	138575675	ENSG00000113013	HSPA9	63	63	0	14.84	0.7	61	61	25.8243	14.5904	0.349487	22	0	14.795	0.697301	14.8334	10.2007	17.3748	0.993764	0.010745	FALSE	0.377391	0.369758	0.397471			seq.13492.44	0.333898
prot.2581	P38919	P38919	17	80134369	80147151	ENSG00000141543	EIF4A3	24	24	0.07	12.82	0.5	24	24	26.591	12.4782	0.40633	22	0.0695894	12.8248	0.502893	12.8271	10.8455	15.3006	0.994353	0.00716332	FALSE	0.23373	0.22841	0.241809			seq.4997.19	0.110958
prot.2582	P38936	P38936	6	36676460	36687337	ENSG00000124762	CDKN1A	4	4	2.92	12.46	0.61	3	3	30.1803	12.3677	0.422702	22	2.92276	12.4986	0.613062	12.5443	9.30666	14.4135	0.993107	0.00516605	FALSE	0.404561	0.391312	0.41651	CDKN1A_43508	0.548474	seq.18291.8	0.274861
prot.2583	P39019	P39019	19	41860255	41872925	ENSG00000105372	RPS19	9	9	0.14	13.63	0.49	9	9	17.6161	13.5419	0.255784	22	0.139179	13.6254	0.487961	13.6314	11.7752	16.0953	0.9911	0.00215208	FALSE	0.527999	0.524897	0.532315			seq.19166.15	0.716078
prot.2584	P39023	P39023	22	39312882	39320389	ENSG00000100316	RPL3	22	22	0.14	12.61	0.48	22	22	19.9092	12.4671	0.312812	22	0.139179	12.612	0.480656	12.6161	10.9397	17.6751	0.999508	0.00430416	FALSE	0.389607	0.37849	0.392445
prot.2585	P39060-1	P39060	21	45405165	45513720	ENSG00000182871	COL18A1	33	33	0	14.49	0.32	25	25	10.3178	14.4678	0.155808	22	0	14.4649	0.320978	14.4368	13.111	16.0786	0.990623	0.015043	TRUE	0.324037	0.316812	0.33086	COL18A1_45082	0.204569	seq.2201.17	0.105929
prot.2586	P39687	P39687	15	68778535	68820897	ENSG00000140350	ANP32A	11	12	0	13.81	0.42	11	12	22.4926	13.669	0.339419	22	0	13.8144	0.416658	13.8048	12.34	16.492	0.977414	0.00429799	FALSE	0.263783	0.257298	0.268383			seq.13073.14	0.151609
prot.2587	P39748	P39748	11	61792911	61797238	ENSG00000168496	FEN1	13	13	0	13.37	0.49	13	13	20.2593	12.8305	0.305769	22	0	13.3688	0.490292	13.3826	9.9913	14.8799	0.995572	0.002149	FALSE	0.165532	0.160779	0.178888	FEN1_42454	-0.0598458	seq.12577.100	-0.0261349
prot.2588	P40121	P40121	2	85394753	85418432	ENSG00000042493	CAPG	12	12	4.59	11.78	0.52	9	9	24.7697	11.7144	0.412752	22	5.63674	11.7363	0.541511	11.7677	9.16971	13.7858	0.990691	0.00380228	FALSE	0.229372	0.227621	0.231652	CAPG_43449	0.239182	seq.4968.50	0.27084
prot.2589	P40189	P40189	5	55935095	55995022	ENSG00000134352	IL6ST	30	30	0.56	12.99	0.4	27	27	18.0842	12.9297	0.258146	22	0.556715	13.0044	0.409458	13.0416	9.12116	14.6659	0.746314	0.00360231	FALSE	0.190407	0.182456	0.204907	IL6ST_44720	0.0845898	seq.2620.4	-0.159987
prot.259	A0A3B3ISQ5	P78352	17	7187187	7219836	ENSG00000132535	DLG4	4	4	29.44	11.95	0.59	4	4	35.3532	11.8477	0.492359	15	29.4363	11.9463	0.588734	11.9848	8.76763	13.4837	0.990743	0.00202429	FALSE	0.119143	0.11526	0.127927
prot.2590	P40197	P40197	3	194394821	194399266	ENSG00000178732	GP5	33	33	0	15.87	0.67	33	33	32.3567	15.6296	0.371099	22	0	15.8731	0.672553	15.8993	11.7679	18.4293	0.99378	0.0114613	FALSE	0.490682	0.482006	0.495784	GP5_44691	0.597929	seq.7185.29	0.394897
prot.2591	P40222	P40222	1	32179675	32198285	ENSG00000084652	TXLNA	7	7	5.15	14.58	0.51	6	6	23.3096	14.5552	0.326053	22	5.77592	14.577	0.516267	14.6289	11.4892	16.6164	0.991426	0.00835866	FALSE	0.195809	0.190228	0.199942	TXLNA_44368	0.24441	seq.9065.28	0.205078
prot.2592	P40227	P40227	7	56051685	56063989	ENSG00000146731	CCT6A	44	44	0	15.12	0.57	37	37	25.415	14.7966	0.354734	22	0	15.0152	0.579491	15.0487	12.0032	17.4169	0.973687	0.00573066	FALSE	0.398526	0.389136	0.407804			seq.29076.73	0.434463
prot.2593	P40238;Q5JUY5	P40238	1	43337818	43354466	ENSG00000117400	MPL	17	16	0.21	13.43	0.57	17	16	17.469	13.2429	0.241616	22	0.208768	13.4342	0.569677	13.4812	9.71039	15.3059	0.99432	0.00860832	FALSE	0.356391	0.346375	0.365853			seq.3473.78	0.434444
prot.2594	P40259;P40259-3	P40259	17	63928738	63932336	ENSG00000007312	CD79B	3	3	26.24	12.35	0.65	3	3	35.1354	12.1206	0.44846	15	26.2352	12.348	0.645346	12.3794	9.64202	14.255	0.997593	0.00484496	FALSE	0.157407	0.152064	0.161794	CD79B_43499	0.158095	seq.6351.56	0.0545363
prot.2595	P40261	P40261	11	114257787	114313536	ENSG00000166741	NNMT	3	4	40.5	12.68	0.61	3	4	35.7949	12.7094	0.512792	11	40.501	12.6842	0.605728	12.681	10.2384	14.9913	0.946874	0.00360577	FALSE	0.152353	0.149324	0.156124			seq.19376.74	0.163702
prot.2596	P40306	P40306	16	67934506	67936864	ENSG00000205220	PSMB10	9	9	0.84	13.16	0.6	8	8	23.526	12.9942	0.336517	22	0.904662	13.106	0.599341	13.14	9.96453	15.9171	0.990437	0.00578453	FALSE	0.183875	0.18013	0.195476			seq.21861.8	0.0597064
prot.2597	P40394-2	P40394	4	99412261	99435510	ENSG00000196344	ADH7	10	10	12.18	12.88	0.6	9	9	37.1991	12.7074	0.523228	19	12.1781	12.875	0.603154	12.9005	10.5574	15.9082	0.992675	0.00244499	FALSE	0.0709346	0.0679938	0.0743481			seq.11377.19	-0.0684567
prot.2598	P40616	P40616	12	101393116	101407772	ENSG00000120805	ARL1	10	10	0.07	14.26	0.53	10	10	18.0257	14.1609	0.264171	22	0.0695894	14.2557	0.533476	14.2716	10.7113	16.3462	0.99534	0.0100287	FALSE	0.192176	0.181791	0.200985			seq.12392.30	0.000739526
prot.2599	P40818	P40818	15	50424380	50514421	ENSG00000138592	USP8	18	18	1.32	12.33	0.47	18	18	23.4656	12.073	0.31542	22	1.3222	12.3278	0.472581	12.349	8.50822	14.1109	0.990466	0.00507983	FALSE	0.436716	0.430859	0.446303	USP8_44384	0.544426	seq.13450.49	0.620344
prot.26	A0A087WT95;P49753	P49753	14	73567620	73575658	ENSG00000119673	ACOT2	22	21	0.14	13.41	0.56	7	7	23.1077	13.0841	0.348106	22	0.835073	13.1872	0.582572	13.2236	9.39375	15.0519	0.995875	0.00794224	TRUE	0.314625	0.311404	0.324817
prot.260	A0A3B3ISR2;B4DPQ0							83	83	0	18.48	0.36	73	73	9.30842	18.5745	0.138035	22	0	18.5284	0.35457	18.5636	16.487	19.4978	0.995019	0.00286533	FALSE	0.445513	0.440356	0.451112
prot.2600	P40855	P40855	1	160276807	160286348	ENSG00000162735	PEX19	16	16	2.92	12.36	0.46	16	16	35.0031	12.0094	0.491249	22	2.92276	12.3561	0.455298	12.3857	10.7334	14.4465	0.94162	0.00221402	FALSE	0.115065	0.104275	0.121477	PEX19_40499	-0.0328456
prot.2601	P40925-3	P40925	2	63588609	63607197	ENSG00000014641	MDH1	16	16	0	15.02	0.64	14	14	13.1457	14.959	0.188741	22	0	15.0717	0.637806	15.1132	11.2667	17.0763	0.994877	0.00644699	FALSE	0.407762	0.40299	0.411479	MDH1_45384	0.163346	seq.3853.56	0.3468
prot.2602	P40926	P40926	7	76048051	76067508	ENSG00000146701	MDH2	30	29	0	16.11	0.71	28	27	28.7121	15.8781	0.363214	22	0	16.1101	0.714242	16.1398	11.7706	18.6966	1	0.010745	FALSE	0.499317	0.496314	0.508943			seq.15534.26	0.61018
prot.2603	P41091	P41091	X	24054946	24078810	ENSG00000130741	EIF2S3	34	34	0	14.9	0.5	30	30	14.639	14.6356	0.210772	22	0	14.8884	0.500819	14.8989	12.3263	17.0224	0.991436	0.00501433	FALSE	0.48288	0.47224	0.493938
prot.2604	P41159	P41159	7	128241278	128257629	ENSG00000174697	LEP	12	12	0.14	13.97	1.39	12	12	16.1288	12.6864	0.245127	22	0.139179	13.9747	1.38704	14.0803	10.2145	17.911	0.995476	0	FALSE	0.743275	0.739467	0.75112	LEP_44746	0.914661	seq.2575.5	0.930777
prot.2605	P41208	P41208	X	152826994	152830757	ENSG00000147400	CETN2	4	4	13.71	12.71	0.57	4	4	24.4971	12.8059	0.367974	18	13.7091	12.7136	0.565669	12.7357	10.449	14.6435	0.996063	0.000829187	FALSE	0.276736	0.275404	0.283502	CETN2_42283	0.316613	seq.13078.3	0.172292
prot.2606	P41214	P41214	1	206571292	206612465	ENSG00000143486	EIF2D	24	24	1.25	11.96	0.47	22	22	27.924	11.7353	0.464442	21	1.3222	11.9825	0.465284	12.0068	9.46542	13.8014	0.992728	0.00290065	FALSE	0.307657	0.303555	0.309382	EIF2D_41150	0.420153	seq.28503.1	0.382782
prot.2607	P41218	P41218	1	158831351	158849506	ENSG00000163563	MNDA	34	34	0.07	13.22	0.79	25	25	31.3306	13.2172	0.404848	22	0.139179	13.1548	0.812589	13.0736	10.5796	17.8862	0.968846	0.00573888	FALSE	0.638533	0.625557	0.647581	MNDA_44789	0.843283	seq.20076.7	0.796478
prot.2608	P41221	P41221	3	55465715	55490539	ENSG00000114251	WNT5A	16	15	0.07	12.77	0.35	15	14	17.5566	12.5635	0.250063	22	0.0695894	12.7721	0.356328	12.7871	10.7842	13.8317	0.932861	0.000716846	FALSE	0.249554	0.240422	0.254316			seq.13268.45	0.110015
prot.2609	P41222	P41222	9	136975092	136981742	ENSG00000107317	PTGDS	7	7	0	14.61	0.33	5	5	13.2433	15.0197	0.182689	22	0	14.8457	0.333957	14.8654	13.1853	16.8627	0.926748	0.00286533	FALSE	0.503403	0.502227	0.508323	PTGDS_45403	0.391182	seq.10514.5	0.523923
prot.261	A0A3B3ISS6	Q14956	7	23235967	23275108	ENSG00000136235	GPNMB	4	4	0	14.05	0.49	4	4	19.3125	14.1915	0.275811	22	0	14.0507	0.49071	14.052	11.7588	15.8046	0.999408	0.00143266	FALSE	0.2287	0.215631	0.242773
prot.2610	P41226	P41226	3	49805209	49813953	ENSG00000182179	UBA7	54	53	0	13.89	0.66	11	11	18.5726	13.7673	0.237418	22	0.0695894	14.0366	0.697525	14.0894	8.54607	16.3872	0.967605	0.0114695	FALSE	0.539279	0.534889	0.54942			seq.21933.7	0.629699
prot.2611	P41227	P41227	X	153929225	153935080	ENSG00000102030	NAA10	18	18	0.35	13.24	0.51	18	18	18.9621	13.0274	0.253084	22	0.347947	13.2404	0.50541	13.2781	8.97394	15.2427	0.993825	0.00934579	FALSE	0.544459	0.532982	0.547464	NAA10_44003	0.564931	seq.17854.33	0.728847
prot.2612	P41236	P41236	3	195514428	195543386	ENSG00000184203	PPP1R2	8	8	0	13.27	0.45	7	7	17.5276	13.0536	0.265163	22	0	13.155	0.458697	13.1675	10.138	14.692	0.990549	0.00143266	FALSE	0.40418	0.395483	0.412549	PPP1R2_44866	0.471019	seq.26275.5	0.376923
prot.2613	P41240	P41240	15	74782080	74803197	ENSG00000103653	CSK	37	36	0	15.1	0.59	35	34	21.6081	14.9981	0.277168	22	0	15.2227	0.590585	15.2555	11.1383	17.9143	0.996799	0.0121777	FALSE	0.660595	0.656234	0.664331			seq.3363.31	0.717609
prot.2614	P41250	P41250	7	30580533	30634033	ENSG00000106105	GARS1	40	40	0	14.13	0.62	40	40	16.6529	14.0702	0.232529	22	0	14.1307	0.616866	14.1605	10.1154	16.2718	0.998469	0.0100287	FALSE	0.584378	0.56823	0.589424			seq.21351.8	0.686784
prot.2615	P41252	P41252	9	92210207	92293854	ENSG00000196305	IARS1	37	37	0.21	12.98	0.51	32	32	23.4551	12.716	0.312857	22	0.278358	12.9813	0.504091	13.0038	9.67953	15.4777	0.995668	0.0079023	FALSE	0.140261	0.135245	0.14983			seq.12815.9	0.00418557
prot.2616	P42025	P42025	2	97655939	97664044	ENSG00000115073	ACTR1B	11	11	0.63	13.39	0.53	11	11	17.7999	13.2894	0.244402	22	0.626305	13.3868	0.532026	13.4143	9.89836	15.2677	0.96663	0.00648415	FALSE	0.176225	0.170693	0.184991			seq.28300.112	0.0251828
prot.2617	P42126	P42126	16	2239402	2252300	ENSG00000167969	ECI1	9	9	0.14	13.73	0.52	8	8	18.6457	13.5709	0.267347	22	0.139179	13.7024	0.52268	13.7392	9.77936	15.4114	0.990796	0.00789096	FALSE	0.319128	0.31158	0.323019	ECI1_45112	0.163659	seq.19367.34	0.295983
prot.2618	P42167	P42167|P42166	12|12	98515579|98515579	98550351|98550351	ENSG00000120802|ENSG00000120802	TMPO|TMPO	14	14	0.77	12.61	0.48	14	14	25.972	12.4678	0.376223	22	0.765484	12.6072	0.477503	12.6159	10.8132	15.6726	0.98233	0.00144404	FALSE	0.370449	0.365026	0.372546			seq.8265.225	0.441091
prot.2619	P42331-6	P42331	2	68679601	68826833	ENSG00000163219	ARHGAP25	19	19	0.21	12.6	0.44	18	18	19.6725	12.5455	0.288617	22	0.208768	12.6419	0.437726	12.6731	10.1095	14.7189	0.948357	0.005743	FALSE	0.488002	0.47615	0.492023	ARHGAP25_42135	0.163511	seq.11333.82	0.612118
prot.262	A0A3B3ISU1	P55265	1	154581695	154628013	ENSG00000160710	ADAR	11	10	29.85	14.29	0.55	10	10	22.0703	14.3668	0.327516	17	29.8539	14.2968	0.551541	14.3144	11.175	17.3883	0.983893	0.0112474	FALSE	0.199453	0.194169	0.206094
prot.2620	P42336	P42336	3	179148114	179240093	ENSG00000121879	PIK3CA	16	16	2.37	12.23	0.51	16	16	24.5051	12.1765	0.331514	22	2.36604	12.2331	0.513946	12.2719	9.49631	13.8138	0.927521	0.00146628	FALSE	0.285089	0.282645	0.285782			seq.3390.72	0.362692
prot.2621	P42338	P42338	3	138652698	138834928	ENSG00000051382	PIK3CB	59	59	0	13.58	0.57	58	58	18.8269	13.2728	0.264995	22	0	13.5598	0.556654	13.5797	10.1811	15.7893	0.803604	0.0100287	FALSE	0.439972	0.421095	0.44291
prot.2622	P42345	P42345	1	11106535	11262556	ENSG00000198793	MTOR	103	103	0	12.61	0.45	101	101	20.6244	12.4527	0.286104	22	0	12.6169	0.448737	12.6472	9.46843	14.4192	0.99658	0.00787966	FALSE	0.226774	0.22126	0.235193			seq.31508.85	0.155204
prot.2623	P42356	P42356	22	20707691	20859417	ENSG00000241973	PI4KA	102	100	0	12.95	0.48	101	99	15.8344	12.768	0.227335	22	0	12.9492	0.480288	12.9827	10.204	15.0036	0.998391	0.00859599	FALSE	0.303781	0.301069	0.306918
prot.2624	P42357	P42357	12	95972662	95996365	ENSG00000084110	HAL	34	32	70.77	12.76	1.04	31	30	45.1073	12.7898	0.739826	6	71.6771	12.772	1.03299	12.7206	9.59282	18.4571	0.988439	0.00767263	FALSE	0.0571825	0.0530454	0.0628108			seq.25838.3	0.0273069
prot.2625	P42566	P42566	1	51354263	51519328	ENSG00000085832	EPS15	52	52	0	14.36	0.57	51	51	17.8808	14.2985	0.248425	22	0	14.3538	0.570149	14.3803	11.0637	16.6524	0.993691	0.010745	FALSE	0.197423	0.187868	0.211342			seq.30718.177	-0.133939
prot.2626	P42574	P42574	4	184627696	184650062	ENSG00000164305	CASP3	17	16	0.07	14.17	0.6	17	16	14.7287	14.0575	0.222241	22	0.0695894	14.1727	0.603311	14.1875	9.85604	16.0474	0.682005	0.0107527	FALSE	0.535376	0.530493	0.545191	CASP3_45050	0.670164	seq.3593.72	0.589959
prot.2627	P42575	P42575	7	143288215	143307696	ENSG00000106144	CASP2	10	10	5.43	12.64	0.43	10	10	28.0585	12.6723	0.337972	22	5.42797	12.6363	0.427584	12.6476	10.898	13.9905	0.995621	0.00227445	FALSE	0.32731	0.320923	0.332164	CASP2_43453	0.380598	seq.4904.7	-0.10003
prot.2628	P42677	P42677	1	153990762	153992155	ENSG00000177954	RPS27	3	3	21.43	12.43	0.58	3	3	33.3136	12.5203	0.418778	19	21.4335	12.4282	0.578121	12.4276	10.3086	17.1609	0.992303	0.000914913	FALSE	0.206352	0.194064	0.211468
prot.2629	P42680	P42680	4	48135783	48269838	ENSG00000135605	TEC	37	37	0	14.04	0.52	37	37	18.6933	13.955	0.259599	22	0	14.0376	0.517043	14.0512	11.7862	16.1636	0.979952	0.002149	FALSE	0.579229	0.572884	0.584348			seq.3646.7	0.668101
prot.263	A0A3B3ISV4	Q8N0U8	7	65873074	65959563	ENSG00000196715	VKORC1L1	11	11	0.14	13.59	0.65	11	11	20.3387	13.4209	0.28019	22	0.139179	13.5888	0.645606	13.6214	8.89471	15.8977	0.801276	0.010043	FALSE	0.305633	0.288698	0.319369
prot.2630	P42765	P42765	18	49782164	49813953	ENSG00000167315	ACAA2	22	22	0.49	12.99	0.53	18	18	28.1972	12.8668	0.396928	22	0.626305	13.0998	0.537202	13.1222	9.66184	15.0713	0.982874	0.00216294	FALSE	0.321745	0.303062	0.328382
prot.2631	P42768	P42768	X	48676596	48691431	ENSG00000015285	WAS	25	25	0	15.41	0.55	25	25	22.8624	15.2815	0.291019	22	0	15.4107	0.554309	15.4194	11.9977	18.3467	0.603324	0.0121777	FALSE	0.627541	0.620125	0.631843	WAS_43284	0.512112	seq.22033.32	0.749442
prot.2632	P42785	P42785	11	82822936	82970584	ENSG00000137509	PRCP	22	22	0	15.05	0.55	16	16	17.5608	15.4312	0.258193	22	0	14.804	0.547546	14.8625	12.1675	16.6115	0.973651	0.00787966	FALSE	0.488772	0.485207	0.493128	PRCP_45235	0.404716	seq.5722.78	0.535155
prot.2633	P42830	P42830	4	73995642	73998677	ENSG00000163735	CXCL5	4	4	3.2	12.38	0.72	4	4	25.9325	11.9242	0.364078	22	3.20111	12.3796	0.720319	12.3586	9.88491	14.8968	0.991343	0	TRUE	0.521996	0.515521	0.52562	CXCL5_44587	0.751381	seq.2979.8	0.185071
prot.2634	P42898-2	P42898	1	11785723	11806455	ENSG00000177000	MTHFR	24	24	0.56	12.63	0.6	23	23	20.3135	12.6615	0.312661	22	0.556715	12.6421	0.60422	12.6807	9.43736	14.7171	0.989252	0.00143988	TRUE	0.387404	0.369107	0.390937
prot.2635	P43007	P43007	2	64988477	65023865	ENSG00000115902	SLC1A4	2	2	73.83	12.05	0.62	2	2	36.6961	12.0796	0.529785	4	73.8344	12.049	0.616296	12.0479	9.9514	13.9782	0.995559	0	FALSE	0.0849264	0.0827985	0.0904541	SLC1A4_43090	0.025299	seq.31321.198	0.100673
prot.2636	P43119	P43119	19	46620468	46625089	ENSG00000160013	PTGIR	5	3	4.31	12.49	0.6	2	NA	22.1537	11.1528	0.343094	3	88.4482	11.2064	0.709913	11.2861	9.18571	13.3098	0.965102	0	FALSE	NA	NA	NA
prot.2637	P43121	P43121	11	119308529	119321521	ENSG00000076706	MCAM	4	4	27.35	11.77	0.58	3	3	25.8269	12.1161	0.416157	19	29.7843	11.8684	0.596048	11.9073	8.38327	13.5841	0.977504	0.00715746	FALSE	0.130591	0.129796	0.132644	MCAM_45383	0.150219	seq.20512.2	0.122315
prot.2638	P43250-2	P43250	5	177403204	177442901	ENSG00000198055	GRK6	31	31	0	14.37	0.48	26	26	17.7006	14.2873	0.248644	22	0	14.3866	0.486063	14.406	11.5142	16.504	0.99412	0.0100287	FALSE	0.561911	0.547933	0.566075			seq.30979.8	0.65499
prot.2639	P43251;P43251-2	P43251	3	15601341	15722311	ENSG00000169814	BTD	23	24	0	14.89	0.27	22	23	14.5472	15.2411	0.202363	22	0	14.9405	0.274722	14.9489	13.862	15.8255	0.958253	0.00143266	FALSE	0.346292	0.343004	0.353747	BTD_45442	0.236964	seq.9269.7	0.316235
prot.264	A0A3B3ISV5							12	12	0	14.12	0.38	12	12	13.0556	13.992	0.193692	22	0	14.1202	0.378641	14.1248	12.1125	15.4708	0.997147	0.00429799	FALSE	0.371061	0.359406	0.387958
prot.2640	P43304	P43304	2	156435290	156613735	ENSG00000115159	GPD2	61	61	0	15.4	0.68	61	61	24.7005	15.3035	0.32672	22	0	15.404	0.6787	15.4275	11.0311	17.9597	0.990874	0.0114613	FALSE	0.431276	0.429783	0.437828
prot.2641	P43353	P43353	11	68008578	68029282	ENSG00000006534	ALDH3B1	4	4	44.12	12.96	0.65	4	4	34.475	13.1761	0.497228	15	44.1197	12.9624	0.653436	12.9964	9.43293	15.0266	0.992888	0.00257732	FALSE	0.114923	0.113578	0.115652			seq.12940.35	0.0968942
prot.2642	P43403	P43403	2	97713576	97739862	ENSG00000115085	ZAP70	11	11	5.36	12.37	0.47	11	11	23.6524	12.2165	0.342815	20	5.35839	12.37	0.473056	12.3856	10.2162	13.9133	0.99894	0.00302572	FALSE	0.117333	0.111018	0.12244			seq.4476.22	-0.000686691
prot.2643	P43405	P43405	9	90801787	90898549	ENSG00000165025	SYK	50	50	0	15.17	0.59	50	50	24.0832	15.0753	0.313193	22	0	15.1666	0.589096	15.2151	11.0945	17.5299	0.991673	0.0121777	FALSE	0.654967	0.648234	0.660132	SYK_41899	0.625619	seq.10722.13	0.789104
prot.2644	P43652	P43652	4	73481745	73504001	ENSG00000079557	AFM	32	32	0	14.2	0.28	32	32	8.83617	14.1813	0.125251	22	0	14.2044	0.282617	14.1992	13.2979	15.3842	0.993012	0.000716332	FALSE	0.423335	0.413676	0.432103	AFM_45434	0.444054	seq.4763.31	0.455813
prot.2645	P43686	P43686	19	39971165	39981764	ENSG00000013275	PSMC4	38	38	0	13.82	0.45	38	38	12.7272	13.3876	0.182566	22	0	13.8168	0.453655	13.8295	11.7278	15.5453	0.99534	0.00429799	FALSE	0.169679	0.156214	0.188561			seq.28385.42	-0.0754127
prot.2646	P43897	P43897	12	57782761	57808071	ENSG00000123297	TSFM	11	11	1.18	13.19	0.54	11	11	22.8471	12.9786	0.319388	22	1.18302	13.195	0.54106	13.2386	10.0623	15.6536	0.994214	0.00434783	FALSE	0.230466	0.223546	0.243357			seq.34898.7	0.184293
prot.2647	P45877	P45877	5	123023250	123036725	ENSG00000168938	PPIC	2	2	0.07	13.31	0.36	NA	NA	NA	NA	NA	NA	NA	NA	NA	NA	NA	NA	NA	NA	FALSE	NA	NA	NA			seq.18819.21
prot.2648	P45880	P45880	10	75210154	75231448	ENSG00000165637	VDAC2	22	22	0	15.75	0.68	22	22	29.2763	15.5483	0.360584	22	0	15.7459	0.676206	15.7735	11.5353	18.2944	0.85805	0.0114613	FALSE	0.405902	0.395554	0.422167
prot.2649	P45954	P45954	10	123008979	123058290	ENSG00000196177	ACADSB	24	23	0.07	13.87	0.71	23	23	25.2657	13.7134	0.363688	22	0.0695894	13.8733	0.705518	13.8948	9.25706	16.7218	0.598894	0.00931232	TRUE	0.521318	0.51323	0.529564	ACADSB_44433	0.659034	seq.17403.14	0.514734
prot.265	A0A3B3ISX9	P22105	6	32041153	32115334	ENSG00000168477	TNXB	228	226	0	14.09	0.33	181	181	9.7549	13.8528	0.142227	22	0	14.0051	0.338242	13.998	12.6456	17.033	0.996287	0.002149	TRUE	0.453989	0.443033	0.45919
prot.2650	P45974-2	P45974	12	6852148	6866632	ENSG00000111667	USP5	65	68	0	14.15	0.43	65	68	15.5993	13.9903	0.213341	22	0	14.1489	0.42843	14.1568	12.2156	15.6213	0.993121	0.00286533	FALSE	0.413285	0.409718	0.41766			seq.21524.14	0.379641
prot.2651	P45984;P45984-2	P45984	5	180233143	180292099	ENSG00000050748	MAPK9	8	7	1.32	12.53	0.48	8	7	16.9135	12.3969	0.248797	22	1.3222	12.5257	0.479788	12.5615	9.97526	14.5353	0.991263	0.00362845	FALSE	0.387629	0.383144	0.389936	MAPK9_43959	0.157416	seq.9760.13	0.524664
prot.2652	P45985;P45985-2	P45985	17	12020829	12143830	ENSG00000065559	MAP2K4	21	21	0.14	13.28	0.48	21	21	17.6817	13.0714	0.248656	22	0.139179	13.2799	0.477441	13.2994	10.4556	15.2229	0.99702	0.00502152	FALSE	0.187079	0.181668	0.211633			seq.5242.37	-0.0755643
prot.2653	P46019	P46019	X	18892298	18984114	ENSG00000044446	PHKA2	25	25	0.77	12.62	0.44	25	25	21.2377	12.5062	0.282876	22	0.765484	12.6153	0.444184	12.6473	8.54221	14.333	0.99022	0.00937951	FALSE	0.114838	0.107084	0.120637			seq.30760.5	-0.0584127
prot.2654	P46060	P46060	22	41244779	41286187	ENSG00000100401	RANGAP1	40	42	0	13.1	0.5	40	42	25.3081	12.9032	0.384749	22	0	13.0976	0.497817	13.1133	11.2668	15.3631	0.992543	0.00286533	FALSE	0.496472	0.494796	0.505936	RANGAP1_42987	0.00933606	seq.25036.10	0.619283
prot.2655	P46063	P46063	12	21468910	21501669	ENSG00000004700	RECQL	19	18	9.32	12.36	0.54	19	18	32.6782	12.3616	0.467165	18	9.32498	12.3581	0.5382	12.391	9.40663	14.2449	0.870289	0.00866824	FALSE	0.221056	0.215457	0.226804			seq.11431.235	0.254322
prot.2656	P46108	P46108	17	1420689	1463162	ENSG00000167193	CRK	7	7	4.66	12.3	0.57	7	7	21.1973	12.2092	0.325926	22	4.66249	12.3002	0.569682	12.3241	9.55283	13.8838	0.993951	0.00150376	FALSE	0.286995	0.282336	0.288152			seq.4976.57	0.356446
prot.2657	P46109	P46109	22	20917407	20953747	ENSG00000099942	CRKL	21	21	0	15.21	0.66	20	20	18.7769	14.9754	0.260521	22	0	15.026	0.656538	15.0519	10.1904	17.4117	0.995768	0.0114613	FALSE	0.576957	0.560469	0.584935	CRKL_44571	0.658326	seq.9877.28	0.64238
prot.2658	P46199	P46199	2	55236595	55269347	ENSG00000085760	MTIF2	11	10	8.63	12.22	0.49	11	10	21.4898	12.1491	0.309581	21	8.62909	12.2196	0.49203	12.2647	10.2012	13.7336	0.991927	0.00314218	FALSE	0.164927	0.160832	0.170106	MTIF2_40428	0.11268
prot.2659	P46439	P46439	1	109711780	109775428	ENSG00000134201	GSTM5	3	3	47.11	12.53	0.75	2	2	28.3553	13.417	0.406037	12	59.3598	12.9257	0.735911	12.9926	9.36768	14.8523	0.969983	0.0053286	FALSE	0.215213	0.213463	0.218796			seq.18212.43	0.257076
prot.266	A0A3B3ISZ7;Q9NQ36	Q9NQ36	11	9019476	9138114	ENSG00000175356	SCUBE2	18	18	0	12.79	0.4	17	17	14.384	12.4891	0.211339	22	0	12.8449	0.401778	12.8534	11.3709	14.8121	0.875837	0.00286533	TRUE	0.417435	0.406752	0.421987
prot.2660	P46459	P46459	17	46590669	46757679	ENSG00000073969	NSF	65	64	0	14.12	0.47	65	64	15.3939	13.9671	0.212449	22	0	14.1183	0.471772	14.129	11.3277	15.9302	0.990446	0.00644699	FALSE	0.538418	0.530486	0.541606			seq.13992.12	0.595246
prot.2661	P46734;P46734-2	P46734	17	21284672	21315232	ENSG00000034152	MAP2K3	38	38	0	13.96	0.49	38	38	14.9462	13.7448	0.207007	22	0	13.9558	0.490565	13.9755	11.2296	15.8457	0.950429	0.00429799	FALSE	0.459775	0.453448	0.462675			seq.6151.18	0.419794
prot.2662	P46736;P46736-2	P46736	X	155071420	155123077	ENSG00000185515	BRCC3	15	15	0.63	12.58	0.48	15	15	16.7245	12.4484	0.254994	22	0.626305	12.5848	0.477238	12.6042	10.4883	14.1804	0.943635	0.00360231	FALSE	0.313019	0.30497	0.317694
prot.2663	P46776	P46776	11	8682788	8714759	ENSG00000166441	RPL27A	4	4	8.35	13.55	0.55	4	4	33.7283	13.3081	0.529415	21	8.35073	13.548	0.545542	13.5677	11.5259	19.6687	0.994601	0.00469116	FALSE	0.185058	0.184248	0.189569
prot.2664	P46777	P46777	1	92832013	92841924	ENSG00000122406	RPL5	21	21	0	12.87	0.49	21	21	19.5887	12.6939	0.308734	22	0	12.8735	0.486108	12.8841	11.3256	15.3357	1	0.00429799	FALSE	0.521244	0.514498	0.52445	RPL5_40579	-0.0195186	seq.20999.12	0.651597
prot.2665	P46778	P46778	13	27251362	27256691	ENSG00000122026	RPL21	6	6	1.74	12.52	0.56	6	6	24.8933	12.4028	0.343755	22	1.73974	12.5232	0.56309	12.5472	9.77352	18.5819	0.992188	0.00364697	FALSE	0.0388701	0.0324304	0.0452296			seq.33878.148	-0.176673
prot.2666	P46779-3	P46779	19	55385932	55403250	ENSG00000108107	RPL28	4	4	4.18	13.15	0.41	4	4	22.4848	13.2255	0.325748	22	4.17537	13.15	0.40931	13.1603	11.2006	17.8283	0.908498	0.00523952	FALSE	0.242705	0.23277	0.246882
prot.2667	P46781	P46781	19	54200809	54249003	ENSG00000170889	RPS9	13	13	0	13.44	0.46	13	13	21.2013	13.4171	0.306611	22	0	13.4388	0.464888	13.4421	11.8975	16.0232	0.920939	0.002149	FALSE	0.350633	0.344089	0.373488
prot.2668	P46782	P46782	19	58386400	58394806	ENSG00000083845	RPS5	12	11	0.07	12.73	0.44	12	11	21.8157	12.5546	0.353699	22	0.0695894	12.7283	0.443901	12.7188	11.2492	17.3199	0.991007	0.000716846	FALSE	0.449052	0.441113	0.453002			seq.19195.85	0.541879
prot.2669	P46783	P46783	6	34417454	34426069	ENSG00000124614	RPS10	6	6	0.14	13.54	0.59	6	6	32.3068	13.5138	0.489719	22	0.139179	13.5446	0.586938	13.5768	11.6339	18.4178	0.996437	0.00143472	FALSE	0.193927	0.18853	0.202146	RPS10_43031	-0.0527447	seq.13011.20	0.0915996
prot.267	A0A3B3IT47;Q9Y2I8	Q9Y2I8	10	1049538	1160991	ENSG00000047056	WDR37	23	23	0	13.45	0.45	21	21	16.147	13.2272	0.229352	22	0	13.4569	0.450001	13.4898	10.2442	15.0778	0.938552	0.00859599	FALSE	0.366591	0.347173	0.367189
prot.2670	P46821	P46821	5	72107234	72209565	ENSG00000131711	MAP1B	61	61	3.76	12.32	0.79	60	60	74.5633	11.7831	0.808172	18	3.75783	12.3314	0.789762	12.3375	9.70622	16.1821	0.996177	0.00222717	TRUE	0.195391	0.190803	0.208495
prot.2671	P46926	P46926	5	141991749	142013041	ENSG00000113552	GNPDA1	5	5	42.87	12.03	0.61	5	5	14.9884	11.7648	0.203805	6	42.8671	12.031	0.60671	12.086	9.5916	13.6151	0.983921	0.00247831	FALSE	0.116509	0.111974	0.121022	GNPDA1_43766	0.0701567	seq.8909.77	0.0214585
prot.2672	P46934-4	P46934	15	55826922	55993660	ENSG00000069869	NEDD4	17	16	2.09	12.57	0.45	17	16	49.7092	12.3971	0.516595	22	2.08768	12.5716	0.450716	12.59	10.3761	14.1065	0.990056	0.00219459	FALSE	0.142256	0.138926	0.147412			seq.34258.27	0.0704698
prot.2673	P46939	P46939	6	144285335	144853034	ENSG00000152818	UTRN	195	195	0	13.49	0.53	177	177	16.7422	13.3627	0.234604	22	0	13.5243	0.534652	13.5499	9.85737	15.4327	0.977019	0.00859599	FALSE	0.222649	0.207131	0.228827			seq.35219.21	0.184425
prot.2674	P46940	P46940	15	90388242	90502239	ENSG00000140575	IQGAP1	97	97	0	13.21	0.34	95	95	12.0553	13.0988	0.171696	22	0	13.2165	0.336676	13.2142	12.1133	14.8847	0.99133	0.00286533	FALSE	0.381672	0.371039	0.387201
prot.2675	P46976	P46976	3	148991408	149031775	ENSG00000163754	GYG1	8	8	0.56	13.48	0.6	7	7	22.4072	13.551	0.344655	22	0.626305	13.5005	0.624095	13.5248	9.32952	15.8396	0.991511	0.00504323	FALSE	0.462951	0.457753	0.470407			seq.26185.13	0.570966
prot.2676	P46977	P46977	11	125591712	125625215	ENSG00000134910	STT3A	23	23	0	14.55	0.65	23	23	19.1547	14.3471	0.270644	22	0	14.5549	0.652194	14.5864	10.559	16.9848	0.990472	0.0100287	FALSE	0.308381	0.298528	0.315458
prot.2677	P47224	P47224	1	202878282	202889149	ENSG00000183155	RABIF	3	3	3.41	13.7	0.52	3	3	22.058	13.3824	0.300569	22	3.40988	13.698	0.518753	13.7266	10.2917	15.6531	0.872125	0.00296736	FALSE	0.143238	0.133697	0.145162			seq.18483.36	0.038169
prot.2678	P47712	P47712	1	186828949	186988981	ENSG00000116711	PLA2G4A	34	34	0.42	13.15	0.52	31	31	17.3702	12.9162	0.240179	22	0.417537	13.2083	0.52406	13.2359	9.90064	15.3055	0.723426	0.00790798	FALSE	0.547825	0.544253	0.55456	PLA2G4A_44853	0.674887	seq.21430.4	0.686117
prot.2679	P47755	P47755	7	116811070	116922049	ENSG00000198898	CAPZA2	18	18	0	16.38	0.55	18	18	19.8345	16.2984	0.267621	22	0	16.3842	0.55055	16.4133	12.5561	18.7089	0.949141	0.0136103	FALSE	0.519923	0.504836	0.521636			seq.28436.1	0.613527
prot.268	A0A3B3IT92	P33991	8	47960185	47978160	ENSG00000104738	MCM4	7	7	66.95	13.15	0.71	7	7	47.6582	13.1156	0.633917	7	66.945	13.1502	0.71461	13.1466	10.7098	16.3843	0.913102	0.00873362	FALSE	0.112736	0.0970647	0.116671
prot.2680	P47756-1	P47756	1	19338775	19485539	ENSG00000077549	CAPZB	2	2	6.4	13.75	0.62	2	2	37.3536	13.3514	0.477898	22	6.40223	13.7476	0.623136	13.7931	10.6471	15.6972	0.904443	0.00153139	FALSE	0.0447348	0.0419036	0.0462547			seq.23557.110	-0.0521235
prot.2681	P47813	P47813	X	20124525	20141838	ENSG00000173674	EIF1AX	15	14	0	14.83	0.49	15	14	21.1818	14.6081	0.269434	22	0	14.8329	0.487365	14.827	12.744	17.5784	0.877599	0.00501433	FALSE	0.368012	0.364282	0.371792	EIF1AX_43662	0.32399	seq.9850.38	-0.124215
prot.2682	P47897	P47897	3	49095932	49105130	ENSG00000172053	QARS1	43	43	0.14	13.06	0.52	38	38	19.634	12.8371	0.267753	22	0.139179	13.0146	0.524127	13.049	9.25565	14.9855	0.982646	0.0129125	FALSE	0.475705	0.470823	0.483096			seq.29824.114	0.631476
prot.2683	P47900	P47900	3	152835131	152841439	ENSG00000169860	P2RY1	7	7	1.18	12.76	0.52	6	6	28.5969	12.3635	0.357714	22	1.46138	12.6031	0.512716	12.6211	10.0059	14.3993	0.995484	0.00290909	FALSE	0.216738	0.213595	0.220575
prot.2684	P47929	P47929|P47929	19|19	38789200|38770968	38791754|38773517	ENSG00000178934|ENSG00000205076	LGALS7B|LGALS7	15	15	67.29	13.18	1.35	15	15	34.9262	12.9291	0.598102	9	67.293	13.1788	1.34905	13.0338	9.20951	19.2897	0.984187	0.0110132	FALSE	0.13362	0.131539	0.148346	LGALS7_43922	0.00361124	seq.9196.8	0.0253105
prot.2685	P47985	P47985	19	29205320	29213151	ENSG00000169021	UQCRFS1	17	17	0	14.47	0.63	17	17	19.6161	14.3056	0.277078	22	0	14.4674	0.629914	14.5013	10.0783	16.5423	0.996389	0.00716332	FALSE	0.299925	0.295263	0.315429
prot.2686	P48047	P48047	21	33903453	33915814	ENSG00000241837	ATP5PO	15	15	0	15.18	0.68	13	13	22.7636	14.9833	0.314939	22	0	15.2128	0.719531	15.2506	9.92484	17.8943	0.994016	0.0114613	FALSE	0.46314	0.461901	0.472138	ATP5PO_42161	0.0750748	seq.9202.309	0.525622
prot.2687	P48059	P48059	2	108533671	108687246	ENSG00000169756	LIMS1	40	40	0	17.91	0.6	38	38	26.7402	17.6773	0.317555	22	0	17.9113	0.602717	17.9456	13.3825	20.3299	0.900254	0.0136103	FALSE	0.520643	0.513688	0.531113
prot.2688	P48061-4	P48061	10	44370165	44386493	ENSG00000107562	CXCL12	6	6	0	16.88	0.32	6	6	10.0011	16.5269	0.143675	22	0	16.8807	0.321708	16.9143	15.4584	17.6791	0.995494	0.0114613	FALSE	0.541832	0.532345	0.550458			seq.31524.5	0.705196
prot.2689	P48147	P48147	6	105273218	105454062	ENSG00000085377	PREP	45	45	0.14	13.01	0.45	42	42	15.3707	12.9548	0.216178	22	0.139179	13.0354	0.456129	13.0666	10.0696	14.5487	0.996141	0.00573888	FALSE	0.27899	0.27489	0.284494			seq.14273.19	0.231855
prot.269	A0A3B3ITH3;Q9P2X3	Q9P2X3	18	24426634	24453531	ENSG00000154059	IMPACT	18	19	0.49	12.42	0.47	13	14	19.4102	12.3693	0.27326	22	1.04384	12.4356	0.475163	12.464	9.75275	14.6452	0.990964	0.00434153	FALSE	0.386877	0.37857	0.38982	IMPACT_43860	0.3935	seq.20463.315	0.538872
prot.2690	P48163	P48163	6	83210402	83431051	ENSG00000065833	ME1	26	26	1.88	13.01	0.86	24	24	20.328	12.338	0.319351	22	2.15727	13.0025	0.858704	12.9688	10.2836	16.8236	0.949471	0.000731529	TRUE	0.397923	0.388197	0.400771			seq.25060.18	0.348629
prot.2691	P48200	P48200	15	78437431	78501453	ENSG00000136381	IREB2	9	8	14.75	12.28	0.62	9	8	48.2009	12.6233	0.705274	17	14.753	12.2771	0.622652	12.3232	8.13907	14.3617	0.994324	0.00419111	FALSE	0.143655	0.13536	0.145355
prot.2692	P48307	P48307	7	93885396	93890753	ENSG00000105825	TFPI2	11	11	10.93	12.51	0.77	10	10	45.0625	12.6546	0.569236	19	11.691	12.6224	0.778427	12.5872	10.4943	20.9757	0.993704	0.0105348	FALSE	0.349327	0.344875	0.353669	TFPI2_44974	0.44486	seq.9233.71	0.234877
prot.2693	P48426-2	P48426	10	22534854	22714578	ENSG00000150867	PIP4K2A	42	38	0	14.96	0.5	40	36	17.5875	14.5904	0.234827	22	0	14.9018	0.508293	14.9168	12.0885	16.6168	0.939976	0.00501433	FALSE	0.601555	0.590921	0.605629			seq.12697.30	0.694712
prot.2694	P48444	P48444	11	118572390	118603033	ENSG00000095139	ARCN1	39	38	0	14.21	0.59	38	37	22.1467	14.1086	0.305027	22	0	14.1752	0.58416	14.206	10.4711	16.5232	0.963859	0.0114613	FALSE	0.464926	0.457212	0.468078
prot.2695	P48449	P48449	21	46188141	46228824	ENSG00000160285	LSS	35	35	0.28	13.47	0.61	31	31	20.7249	13.1898	0.326627	22	0.487126	13.4387	0.618709	13.4687	9.99106	15.5255	0.989749	0.00503597	TRUE	0.295434	0.292973	0.298214			seq.32958.16	0.247601
prot.2696	P48454;P48454-3	P48454	8	22440819	22541142	ENSG00000120910	PPP3CC	6	6	5.5	13	0.56	6	6	19.248	12.8378	0.297459	20	5.49756	12.9956	0.564545	13.0542	10.0177	14.7078	0.994294	0.00378501	FALSE	0.259353	0.252119	0.2662
prot.2697	P48506	P48506	6	53497341	53616970	ENSG00000001084	GCLC	41	42	0	13.25	0.47	41	42	24.6415	13.2043	0.359575	22	0	13.2464	0.467505	13.2333	11.5587	15.6567	0.96644	0.00644699	FALSE	0.143587	0.136146	0.151882			seq.33618.28	-0.0695332
prot.2698	P48507	P48507	1	93885199	93909456	ENSG00000023909	GCLM	22	22	0	14.37	0.49	22	22	13.1819	14.1563	0.186294	22	0	14.3694	0.494466	14.3916	11.2695	16.1485	0.997993	0.00429799	FALSE	0.499827	0.489749	0.504793	GCLM_42504	0.457477	seq.18214.2	0.56172
prot.2699	P48509	P48509	11	832887	839831	ENSG00000177697	CD151	9	8	0	15.18	0.7	8	7	31.0567	15.7244	0.365328	22	0	15.2517	0.700543	15.2847	10.3672	17.829	0.970608	0.0121777	TRUE	0.165264	0.159961	0.178935			seq.26324.61	0.0212159
prot.27	A0A087WU53	Q9H0U3	X	77825747	77899271	ENSG00000102158	MAGT1	11	11	0.28	14.42	0.63	11	11	16.5278	14.1696	0.23362	22	0.278358	14.4167	0.633319	14.4528	9.96675	16.7365	0.99783	0.00862069	FALSE	0.349073	0.33842	0.35474
prot.270	A0A3B3ITK0;P35442	P35442	6	169215780	169254050	ENSG00000186340	THBS2	50	54	0	14.21	0.45	49	52	14.3197	13.6659	0.203484	22	0	14.1827	0.449974	14.1502	12.7443	16.5425	0.939493	0.00716332	TRUE	0.523144	0.507291	0.533089	THBS2_45277	0.795411	seq.3339.33	0.809385
prot.2700	P48553	P48553	21	44012309	44106552	ENSG00000160218	TRAPPC10	38	37	0.77	12.48	0.4	36	35	19.4127	12.3992	0.285709	22	0.765484	12.5079	0.404746	12.5394	9.24554	14.0852	0.986468	0.00144404	FALSE	0.0672816	0.0602944	0.0703046			seq.29153.7	-0.165447
prot.2701	P48556	P48556	19	38374563	38383850	ENSG00000099341	PSMD8	21	21	0	14.11	0.45	21	21	14.4185	13.7279	0.201932	22	0	14.1143	0.452399	14.1302	11.6712	15.8422	0.924655	0.00501433	FALSE	0.539825	0.528857	0.54843			seq.29761.38	0.62495
prot.2702	P48634	P48634	6	31620715	31637771	ENSG00000204469	PRRC2A	30	30	0.56	12.25	0.46	26	26	20.4625	12.1055	0.278456	22	0.765484	12.262	0.452827	12.3019	9.09094	14.1271	0.953704	0.004329	FALSE	0.247099	0.235139	0.251984
prot.2703	P48637	P48637	20	34928432	34956027	ENSG00000100983	GSS	25	25	0	13.4	0.54	22	22	13.5463	13.3471	0.190822	22	0.0695894	13.4927	0.537005	13.5221	8.48615	15.2726	0.990315	0.00644699	FALSE	0.203439	0.198837	0.216176			seq.15526.33	0.0203845
prot.2704	P48643	P48643	5	10249929	10266389	ENSG00000150753	CCT5	53	53	0	15.11	0.56	51	51	19.4297	15.0001	0.27071	22	0	15.1727	0.563028	15.2047	11.6551	17.1642	0.990866	0.00644699	FALSE	0.430366	0.425618	0.432512	CCT5_42236	0.120937	seq.12569.25	0.421046
prot.2705	P48651	P48651	8	96261902	96336995	ENSG00000156471	PTDSS1	9	9	1.18	13.12	0.56	9	9	23.5465	12.7949	0.317623	22	1.18302	13.1242	0.55745	13.1493	9.58066	15.1587	0.992062	0.00507246	FALSE	0.195732	0.187723	0.210783
prot.2706	P48723	P48723	21	14371115	14383484	ENSG00000155304	HSPA13	4	4	3.48	12.26	0.56	4	4	28.32	12.2418	0.403495	21	3.47947	12.2598	0.56484	12.3237	8.42327	13.7884	0.995324	0.00816024	FALSE	0.108579	0.0989212	0.112181	HSPA13_43823	0.0445639	seq.17515.6	-0.0901525
prot.2707	P48728	P48728	3	49416778	49422685	ENSG00000145020	AMT	8	8	6.61	12.38	0.59	8	8	52.1151	11.9676	0.733342	20	6.611	12.3836	0.592869	12.4418	9.27894	14.0696	0.953426	0.0030581	FALSE	0.331259	0.324995	0.336749			seq.21240.6	0.51175
prot.2708	P48730-2	P48730	17	82239023	82273700	ENSG00000141551	CSNK1D	10	10	2.44	12.6	0.46	10	10	30.5042	12.4024	0.446567	22	2.43563	12.6037	0.464712	12.6287	8.91179	14.9051	0.993402	0.00587372	FALSE	0.181187	0.178987	0.186249	CSNK1D_42330	0.0860428	seq.11289.31	0.0293868
prot.2709	P48735	P48735	15	90083045	90102477	ENSG00000182054	IDH2	44	44	0	16.37	0.65	44	44	28.0198	16.1861	0.351857	22	0	16.3724	0.646937	16.4134	12.0362	18.8737	0.98889	0.0114613	FALSE	0.255774	0.244449	0.264396			seq.30966.26	0.072793
prot.271	A0A3B3ITT1							16	16	0.56	13.02	0.49	16	16	14.255	12.8627	0.200873	22	0.556715	13.0247	0.487529	13.0725	9.89192	15.0299	0.238587	0.00647948	FALSE	0.362641	0.358162	0.364064
prot.2710	P48736	P48736	7	106865278	106908980	ENSG00000105851	PIK3CG	57	55	0.35	12.8	0.53	54	52	15.1522	12.8793	0.2127	22	0.347947	12.8276	0.536374	12.87	9.0062	15.1096	0.992429	0.00790798	FALSE	0.298528	0.289147	0.309155			seq.3391.10	0.227798
prot.2711	P48739-3	P48739	22	27851669	27920134	ENSG00000180957	PITPNB	17	17	0.28	13.36	0.54	17	17	14.7076	13.1406	0.211007	22	0.278358	13.3559	0.539713	13.3732	9.63927	15.0149	0.945825	0.00646088	FALSE	0.211297	0.205683	0.214957			seq.12484.67	0.0672145
prot.2712	P48740	P48740	3	187217282	187291980	ENSG00000127241	MASP1	20	21	0	15.27	0.35	13	14	14.3807	15.9957	0.196301	22	0	15.4641	0.362572	15.4625	13.8464	16.9459	0.992326	0.002149	FALSE	0.37717	0.36901	0.383764	MASP1_43960	0.0732898	seq.8091.16	0.277665
prot.2713	P48740-2	P48740	3	187217282	187291980	ENSG00000127241	MASP1	54	62	0	16.19	0.26	53	61	13.0765	16.2775	0.178203	22	0	16.1938	0.261443	16.1822	15.3392	17.1286	0.592401	0	FALSE	0.424484	0.418891	0.427942	MASP1_43960	0.35735	seq.8091.16	0.403978
prot.2714	P48745	P48745	8	119416446	119424434	ENSG00000136999	CCN3	15	13	0.63	13.59	0.41	13	11	14.2	13.6391	0.204944	22	0.626305	13.6507	0.411085	13.6549	11.8431	15.2247	0.983173	0.000720981	FALSE	0.328703	0.323996	0.335715	CCN3_45054	0.157653	seq.2737.22	0.298103
prot.2715	P48788;P48788-2	P48788	11	1838981	1841680	ENSG00000130598	TNNI2	11	11	35.77	13.09	1.3	11	11	96.3578	12.5414	0.7744	18	35.769	13.0872	1.29845	12.9247	9.51465	19.9285	0.996603	0.0112108	FALSE	0.370749	0.362318	0.380597			seq.5440.26	0.572554
prot.2716	P48960;P48960-2;P48960-3	P48960	19	14380501	14408725	ENSG00000123146	ADGRE5	12	12	0	12.45	0.33	11	11	12.5352	12.2771	0.187713	22	0	12.4328	0.329001	12.4416	11.0164	13.9031	0.99364	0.00358166	FALSE	0.340407	0.33751	0.348345	ADGRE5_45025	0.432176	seq.18881.7	0.364939
prot.2717	P49006	P49006	1	32333839	32336233	ENSG00000175130	MARCKSL1	2	2	0	14.43	0.33	2	2	13.9702	14.5835	0.201661	22	0	14.4279	0.332391	14.4423	13.0228	15.7924	0.99325	0.00286533	FALSE	0.342743	0.337591	0.349391			seq.19175.18	0.477247
prot.2718	P49069	P49069	5	134738495	134752157	ENSG00000164615	CAMLG	6	6	1.25	12.8	0.6	5	5	33.2192	12.5854	0.422723	22	1.3222	12.7595	0.606883	12.8264	8.08195	14.6644	0.985306	0.00870827	FALSE	0.380082	0.36302	0.381606	CAMLG_42218	0.300414	seq.21140.19	0.542402
prot.2719	P49137	P49137	1	206684905	206734281	ENSG00000162889	MAPKAPK2	23	23	0	13.87	0.56	23	23	21.497	13.6693	0.280013	22	0	13.8687	0.555102	13.8974	10.7483	16.2522	0.994157	0.0100287	FALSE	0.583171	0.578478	0.587025	MAPKAPK2_42739	0.632323	seq.3820.68	0.70483
prot.272	A0A3B3ITT5	P47914	3	51993522	51995895	ENSG00000162244	RPL29	3	3	0	14.57	0.43	3	3	15.8868	14.3872	0.229534	22	0	14.573	0.428321	14.565	12.5191	16.2954	0.990821	0.00143266	FALSE	0.289311	0.279654	0.297427
prot.2720	P49184	P49184	X	154401236	154412112	ENSG00000013563	DNASE1L1	7	7	0	13.57	0.34	7	7	18.8259	13.334	0.27563	22	0	13.5675	0.337384	13.5736	12.1499	14.7277	0.713712	0.00143266	TRUE	0.392619	0.379898	0.39894
prot.2721	P49189-3	P49189	1	165662216	165698562	ENSG00000143149	ALDH9A1	31	31	0	14.34	0.6	24	24	14.7725	13.7956	0.195894	22	0	14.4219	0.60923	14.4476	12.1104	16.6259	0.975829	0	TRUE	0.433068	0.425904	0.43827	ALDH9A1_42108	0.374534	seq.30719.133	0.0661302
prot.2722	P49207	P49207	4	108620569	108630412	ENSG00000109475	RPL34	6	6	18.44	12.98	0.61	6	6	25.3391	12.6695	0.409151	20	18.4412	12.9838	0.611729	12.9866	10.1398	18.6185	0.996645	0.00352423	FALSE	0.243567	0.238836	0.25039
prot.2723	P49247	P49247	2	88691673	88750929	ENSG00000153574	RPIA	15	15	0.28	13.38	0.53	15	15	18.6289	13.1384	0.270291	22	0.278358	13.3836	0.526141	13.4185	10.2903	15.2641	0.998357	0.00646552	FALSE	0.173766	0.16789	0.178305			seq.12333.87	0.0017002
prot.2724	P49257	P49257	18	59327823	59359265	ENSG00000074695	LMAN1	24	22	0	14.94	0.58	23	21	18.2332	14.7647	0.25821	22	0	14.9658	0.580373	14.9757	10.5014	17.142	0.978423	0.00859599	FALSE	0.144515	0.139777	0.14766			seq.15688.30	-0.0774277
prot.2725	P49321	P49321	1	45583846	45618904	ENSG00000132780	NASP	19	21	19.76	12.5	0.65	19	21	56.8948	12.1718	0.716209	20	19.7634	12.4978	0.650117	12.5106	9.93481	15.0756	0.996116	0.00359066	FALSE	0.137534	0.13398	0.142443
prot.2726	P49326	P49326	1	147175351	147243050	ENSG00000131781	FMO5	12	11	1.6	13.18	0.58	11	10	17.9306	12.8919	0.244393	22	1.60056	13.196	0.576174	13.2259	10.7453	15.0471	0.995332	0.000727802	TRUE	0.126498	0.114825	0.136465			seq.25974.63	-0.0460588
prot.2727	P49327	P49327	17	82078338	82098294	ENSG00000169710	FASN	141	136	0	13.72	0.59	132	127	17.5247	13.468	0.241285	22	0	13.6352	0.588986	13.6714	10.219	15.9094	0.992016	0.00931232	FALSE	0.434432	0.419932	0.443273			seq.8403.18	0.475487
prot.2728	P49354	P49354	8	43034194	43085788	ENSG00000168522	FNTA	10	10	0.97	12.34	0.48	10	10	18.2647	12.3265	0.260832	22	0.974252	12.3409	0.481998	12.3734	8.62098	13.879	0.99713	0.00217077	FALSE	0.235841	0.22939	0.238903	FNTA_43726	0.0154106	seq.25473.62	0.198299
prot.2729	P49356	P49356	14	64986895	65062652	ENSG00000257365	FNTB	5	5	5.71	12.09	0.51	5	5	26.635	11.8465	0.420529	18	5.70633	12.0941	0.514344	12.1282	9.28008	13.8532	0.992708	0.00302801	FALSE	0.105996	0.100851	0.109899			seq.31007.8	0.0388119
prot.273	A0A3B3ITU8;Q14643-2;Q14643-4;Q14643-5	Q14643	3	4493345	4847506	ENSG00000150995	ITPR1	151	145	0	13.84	0.64	144	138	20.1995	13.5658	0.278389	22	0	13.8437	0.646964	13.87	9.25298	16.3355	0.991075	0.0114613	FALSE	0.376236	0.365423	0.384706	ITPR1_43883	0.381031
prot.2730	P49368	P49368	1	156308968	156367873	ENSG00000163468	CCT3	56	54	0	15.24	0.57	51	50	20.6567	14.953	0.290584	22	0	15.2497	0.567286	15.2681	12.3762	17.5628	0.73281	0.00501433	FALSE	0.298671	0.294846	0.305573			seq.31669.124	0.145364
prot.2731	P49406	P49406	2	75646783	75690851	ENSG00000115364	MRPL19	8	8	2.37	12.61	0.55	6	6	22.6664	12.4149	0.336637	22	4.03619	12.8046	0.547743	12.8472	10.1633	14.5312	0.990304	0.00447761	FALSE	0.267533	0.260603	0.279905
prot.2732	P49407	P49407	11	75260122	75351705	ENSG00000137486	ARRB1	1	1	16.42	13.33	0.68	1	1	29.7865	13.3923	0.460205	21	16.4231	13.3337	0.677109	13.3766	9.65065	15.2133	0.992459	0.00343053	FALSE	0.32975	0.324745	0.334291			seq.12643.4	0.519541
prot.2733	P49407-2	P49407	11	75260122	75351705	ENSG00000137486	ARRB1	32	31	0	14.72	0.63	32	31	17.0415	14.6818	0.234864	22	0	14.7186	0.627023	14.7588	10.5247	16.8333	0.996316	0.0114613	FALSE	0.600426	0.598788	0.605345			seq.12643.4	0.668582
prot.2734	P49427	P49427	19	531760	542092	ENSG00000099804	CDC34	7	8	35.91	12.61	0.69	7	8	36.6177	12.3918	0.562168	12	35.9081	12.6118	0.692525	12.6087	10.1728	16.1522	0.985443	0.00444939	FALSE	0.0776675	0.0745479	0.0807812			seq.12532.28	0.00464059
prot.2735	P49441	P49441	2	190343570	190371665	ENSG00000151689	INPP1	8	8	0.77	12.14	0.43	8	8	20.2838	12.1339	0.278523	22	0.765484	12.1379	0.433776	12.1534	10.4812	13.729	0.959201	0	FALSE	0.15844	0.154954	0.164835	INPP1_43861	0.105716
prot.2736	P49454	P49454	1	214603185	214664574	ENSG00000117724	CENPF	4	4	16.42	13.42	0.69	3	3	49.0843	13.1276	0.662038	15	16.4231	13.4293	0.689423	13.4305	10.6335	18.1719	0.988085	0.00680851	FALSE	0.0630285	0.0599312	0.0680182	CENPF_42267	0.0138078	seq.35305.6	-0.0392638
prot.2737	P49458	P49458	1	225777813	225790468	ENSG00000143742	SRP9	4	4	6.68	13	0.53	4	4	21.2237	12.7912	0.30808	19	6.68058	13.0021	0.533352	13.0012	10.9271	15.8911	0.931228	0.00460123	FALSE	0.260533	0.251617	0.263282
prot.2738	P49585	P49585	3	196214222	196287957	ENSG00000161217	PCYT1A	5	5	21.36	12.25	0.58	5	5	55.4159	12.0796	0.684029	16	21.364	12.2517	0.580091	12.2938	9.34715	16.1715	0.993257	0.00181984	FALSE	0.0691443	0.062966	0.0719992	PCYT1A_41596	-0.00904627	seq.23349.5	0.00869912
prot.2739	P49588	P49588	16	70251983	70289707	ENSG00000090861	AARS1	63	62	0	14.21	0.57	60	59	15.1643	14.1491	0.216363	22	0	14.2446	0.573728	14.2695	9.86611	16.5065	0.994003	0.012894	FALSE	0.591579	0.581847	0.596989			seq.12340.17	0.70168
prot.274	A0A3B3IU51	Q9UDY2	9	69121264	69274615	ENSG00000119139	TJP2	2	2	48.5	11.59	0.61	2	2	27.4615	11.6808	0.423863	12	48.5038	11.5936	0.611875	11.6234	9.32814	13.6134	0.986544	0	FALSE	0.144265	0.143808	0.14748
prot.2740	P49589-3	P49589	11	3000922	3057613	ENSG00000110619	CARS1	59	54	0.07	13.41	0.4	52	47	22.6703	13.2876	0.308451	22	0.139179	13.4505	0.398219	13.4597	11.891	15.1412	0.987278	0.00286944	FALSE	0.448036	0.440048	0.450504			seq.14098.28	0.559143
prot.2741	P49591	P49591	1	109213918	109238182	ENSG00000031698	SARS1	43	43	0	14.79	0.49	38	38	16.3297	14.6575	0.220191	22	0	14.8186	0.495887	14.8503	12.0292	16.6114	0.991312	0.00787966	FALSE	0.396593	0.386833	0.40222			seq.18178.13	0.288446
prot.2742	P49593	P49593	22	21919425	21952848	ENSG00000100034	PPM1F	30	30	0	14.16	0.49	27	27	15.711	14.3562	0.220292	22	0	14.2729	0.485755	14.3186	10.8171	16.2585	0.999181	0.0114613	FALSE	0.563365	0.561323	0.575404	PPM1F_44864	0.654182	seq.23923.26	0.65684
prot.2743	P49619	P49619	3	186105668	186362234	ENSG00000058866	DGKG	33	33	0.14	13.68	0.65	29	29	23.2455	13.8283	0.316652	22	0.139179	13.7396	0.650378	13.7835	9.13165	16.1182	0.948626	0.0107527	FALSE	0.490801	0.487125	0.493759			seq.29131.10	0.587549
prot.2744	P49641	P49641	15	90902218	90922584	ENSG00000196547	MAN2A2	45	45	0	13.85	0.31	42	42	11.585	13.6898	0.162369	22	0	13.7852	0.304113	13.7965	12.2026	14.6994	0.992292	0.000716332	FALSE	0.322979	0.311296	0.333529
prot.2745	P49662	P49662	11	104942866	104969366	ENSG00000196954	CASP4	14	14	0.7	13.71	0.42	12	12	22.4362	13.6816	0.317909	22	0.835073	13.8681	0.4206	13.8875	12.1191	16.1127	0.994105	0.00433526	FALSE	0.245927	0.240164	0.256585	CASP4_42225	-0.0150635	seq.22092.43	0.16198
prot.2746	P49720	P49720	17	38752741	38764225	ENSG00000277791	PSMB3	15	15	0.14	13.32	0.56	13	13	21.28	13.0176	0.29055	22	0.208768	13.2384	0.543712	13.2598	10.0826	15.0899	0.98597	0.00430725	FALSE	0.124371	0.115095	0.132406			seq.18339.207	-0.0925289
prot.2747	P49721	P49721	1	35599541	35641526	ENSG00000126067	PSMB2	9	9	0.07	14.28	0.55	8	8	17.7861	14.2897	0.250578	22	0.0695894	14.4333	0.559874	14.46	10.7548	16.4094	0.992079	0.0100358	FALSE	0.220195	0.214809	0.229069			seq.19252.67	0.104193
prot.2748	P49748-3	P49748	17	7217125	7225266	ENSG00000072778	ACADVL	55	55	0	14.51	0.7	55	55	21.6719	14.2258	0.306596	22	0	14.5104	0.704553	14.5388	10.2369	17.0822	0.996095	0.0100287	FALSE	0.531388	0.526284	0.533879			seq.19262.219	0.588358
prot.2749	P49754	P49754	7	38722974	38932394	ENSG00000006715	VPS41	42	42	0.14	13	0.48	39	39	17.5467	12.777	0.234289	22	0.208768	12.9882	0.478899	12.9981	10.3003	15.0931	0.973487	0.00646088	FALSE	0.194223	0.191437	0.202449	VPS41_40706	0.0134334	seq.32896.2	-0.186371
prot.275	A0A3B3IUB1;Q13144	Q13144	3	184135038	184146127	ENSG00000145191	EIF2B5	29	28	0.07	13.49	0.44	28	27	12.1927	13.2677	0.180705	22	0.0695894	13.529	0.450634	13.5457	10.6352	15.3731	0.804022	0.00501792	FALSE	0.276457	0.269234	0.291503	EIF2B5_40191	0.00567464
prot.2750	P49755	P49755	14	75131469	75176612	ENSG00000170348	TMED10	15	15	0	15.14	0.66	15	15	25.2347	14.9743	0.32735	22	0	15.1442	0.660416	15.1655	10.0353	17.4122	0.991762	0.010745	FALSE	0.179523	0.172974	0.186879	TMED10_43199	0.0142398	seq.6506.54	-0.149346
prot.2751	P49757;P49757-3	P49757	14	73275107	73458617	ENSG00000133961	NUMB	18	18	0.07	14.11	0.55	16	16	18.7409	13.4547	0.260471	22	0.0695894	13.8805	0.566683	13.9266	9.94582	15.803	0.999103	0.0100358	FALSE	0.57187	0.567867	0.579549	NUMB_44051	0.571335	seq.25248.28	0.686658
prot.2752	P49758;P49758-3	P49758	14	71932429	72566530	ENSG00000182732	RGS6	22	22	0.21	13.78	0.58	21	21	21.7569	13.3146	0.288738	22	0.278358	13.614	0.571698	13.6498	9.55285	15.6208	0.986481	0.0107681	FALSE	0.474676	0.467074	0.480522	RGS6_41719	0.558331
prot.2753	P49767	P49767	4	176683538	176792922	ENSG00000150630	VEGFC	18	18	0	14.57	0.31	16	16	11.7328	14.1556	0.164705	22	0	14.3782	0.316464	14.3758	12.8393	15.7291	0.994997	0.00358166	FALSE	0.536236	0.522387	0.542151	VEGFC_45013	0.683604	seq.3132.1	0.348667
prot.2754	P49770	P49770	14	75002921	75012366	ENSG00000119718	EIF2B2	17	17	0	13.18	0.29	17	17	12.4872	13.0982	0.182297	22	0	13.1826	0.289348	13.1957	11.494	14.2265	0.992921	0.002149	FALSE	0.130921	0.125734	0.142479			seq.30969.54	-0.0489589
prot.2755	P49773	P49773	5	131155383	131224468	ENSG00000169567	HINT1	17	17	0	13.68	0.43	17	17	13.5332	13.5195	0.19912	22	0	13.6807	0.428876	13.7104	10.8815	15.0849	0.917345	0.00573066	FALSE	0.239382	0.237697	0.246512			seq.5900.11	0.144238
prot.2756	P49788	P49788	3	158696892	158732489	ENSG00000118849	RARRES1	6	6	2.78	13.65	0.73	6	6	28.9662	13.1004	0.416844	21	2.78358	13.648	0.729446	13.6011	10.9351	16.1263	0.991421	0	TRUE	0.458719	0.444962	0.461836	RARRES1_42991	0.198435	seq.8398.277	0.698426
prot.2757	P49789	P49789	3	59747277	61251459	ENSG00000189283	FHIT	4	3	37.09	12.96	0.57	4	3	27.879	12.96	0.365171	17	37.0912	12.9559	0.567814	12.9777	9.7533	14.5906	0.961709	0.00114286	FALSE	0.304437	0.301902	0.307842	FHIT_42464	0.211845	seq.9826.135	0.383385
prot.2758	P49790-3	P49790	6	17615035	17706925	ENSG00000124789	NUP153	6	5	0	14.63	0.43	6	5	15.0139	14.6879	0.207074	22	0	14.634	0.426545	14.6305	11.8875	17.127	0.991295	0.0157593	FALSE	0.347376	0.336755	0.358288
prot.2759	P49795	P49795	20	64073181	64079988	ENSG00000171700	RGS19	9	9	0.07	13.96	0.45	9	9	15.5139	14.0185	0.229584	22	0.0695894	13.9569	0.45167	13.9924	10.7114	15.5915	0.992282	0.00430108	FALSE	0.263389	0.253322	0.276066			seq.12713.365	0.133585
prot.276	A0A3B3IUB5;Q8TCT9	Q8TCT9	20	31514428	31577923	ENSG00000101294	HM13	16	16	0.07	14.26	0.64	14	14	20.0121	13.9648	0.30293	22	0.0695894	14.2449	0.639761	14.271	9.66601	16.5618	0.988146	0.0114695	FALSE	0.324219	0.312925	0.342976
prot.2760	P49796	P49796	9	113444731	113597743	ENSG00000138835	RGS3	3	3	63.88	13.34	0.76	3	3	58.2481	13.4925	0.830942	7	63.8831	13.3354	0.764063	13.3585	10.6375	16.0919	0.994096	0.0039604	FALSE	0.0548303	0.0515719	0.058518	RGS3_41717	0.044995	seq.12827.37	-0.00780694
prot.2761	P49821	P49821	11	67605653	67612554	ENSG00000167792	NDUFV1	23	23	0	14.08	0.66	23	23	21.6125	13.9192	0.313449	22	0	14.0771	0.656623	14.1095	10.2029	16.3666	0.994244	0.00787966	FALSE	0.417121	0.409413	0.425655
prot.2762	P49841;P49841-2	P49841	3	119821321	120094994	ENSG00000082701	GSK3B	23	23	0	13.73	0.58	23	23	17.7298	13.5012	0.241602	22	0	13.733	0.576887	13.7786	9.25814	16.228	0.992285	0.0121777	FALSE	0.640681	0.638761	0.645604			seq.24050.26	0.795268
prot.2763	P49862	P49862	19	50976468	50984099	ENSG00000169035	KLK7	17	17	0	14.25	0.43	17	17	8.57727	14.0574	0.122303	22	0	14.2483	0.431358	14.2367	12.3114	15.9328	0.995776	0.00143266	TRUE	0.611991	0.597701	0.621388	KLK7_44733	0.706033	seq.3378.49	0.763604
prot.2764	P49902	P49902	10	103087185	103277605	ENSG00000076685	NT5C2	23	23	0.21	13.05	0.49	23	23	19.164	13.0545	0.267083	22	0.208768	13.0472	0.491385	13.0664	8.95758	14.9764	0.996198	0.00789663	FALSE	0.470895	0.467115	0.482699			seq.11288.26	0.561022
prot.2765	P49903	P49903	10	13317428	13348298	ENSG00000086475	SEPHS1	7	7	2.64	12.43	0.5	7	7	23.7938	12.1831	0.322517	22	2.6444	12.4294	0.501193	12.4759	9.76655	14.0559	0.99893	0.00367918	FALSE	0.322401	0.318922	0.330372			seq.14083.25	0.394813
prot.2766	P49914	P49914	15	79833585	79897379	ENSG00000136371	MTHFS	8	8	2.09	12.67	0.55	8	8	21.5256	12.248	0.314285	22	2.08768	12.6656	0.551498	12.7052	10.0841	14.2932	0.937094	0.00510576	TRUE	0.504589	0.496597	0.514376			seq.14107.1	0.725751
prot.2767	P49915	P49915	3	155870650	155944020	ENSG00000163655	GMPS	38	38	0.07	12.87	0.42	36	36	16.1696	12.6906	0.237491	22	0.0695894	12.9062	0.421066	12.9211	10.89	14.3848	0.981853	0.00430108	FALSE	0.399931	0.394435	0.401728			seq.18184.28	0.397795
prot.2768	P49959	P49959	11	94415570	94493885	ENSG00000020922	MRE11	32	31	1.39	11.96	0.45	30	29	33.9537	11.6773	0.479967	22	1.80932	11.9856	0.463932	11.9901	9.96433	14.2441	0.774929	0.00583516	FALSE	0.233349	0.230487	0.235563			seq.11319.106	0.275247
prot.2769	P49961-6	P49961	10	95711779	95877266	ENSG00000138185	ENTPD1	4	4	19.21	12.46	0.5	4	4	33.2649	12.4081	0.534875	18	19.2067	12.4565	0.504343	12.4903	10.6502	14.7788	0.990718	0.000884173	FALSE	0.0848895	0.0814156	0.0872125			seq.7999.23	0.0634033
prot.277	A0A3B3IUC3	Q5T848	10	25174802	25602229	ENSG00000151025	GPR158	1	1	17.33	12.45	0.47	1	1	30.4605	12.1972	0.466611	16	17.3278	12.4545	0.469591	12.4782	9.82912	14.2658	0.97122	0.00346021	FALSE	0.124158	0.118802	0.128127
prot.2770	P50053	P50053	2	27086772	27100762	ENSG00000138030	KHK	4	4	42.59	12.93	0.57	3	3	52.7163	13.0093	0.677389	15	49.1301	12.9748	0.580932	13.0515	10.1199	15.4088	0.987083	0.00566572	FALSE	0.12226	0.118573	0.12682	KHK_43889	0.118808	seq.21856.59	0.111302
prot.2771	P50148	P50148	9	77716097	78031811	ENSG00000156052	GNAQ	36	36	0	15.92	0.61	36	36	26.0139	15.8403	0.319948	22	0	15.9245	0.60641	15.9476	11.5259	18.0943	0.993643	0.0136103	FALSE	0.550697	0.545027	0.552647			seq.23567.37	0.540378
prot.2772	P50151	P50151	9	111661605	111670226	ENSG00000242616	GNG10	5	5	0.07	14.81	0.47	5	5	18.8279	14.6502	0.274373	22	0.0695894	14.8105	0.465024	14.8215	12.2773	16.8078	0.968609	0.00501792	TRUE	0.29009	0.281963	0.295069
prot.2773	P50213	P50213	15	78131498	78171945	ENSG00000166411	IDH3A	22	19	0.07	14.22	0.65	20	17	21.7036	13.9939	0.299723	22	0.208768	14.2834	0.630509	14.324	9.84633	16.7993	0.99051	0.0071736	FALSE	0.280975	0.27829	0.291837			seq.29660.153	0.178062
prot.2774	P50225	P50225	16	28605196	28610044	ENSG00000196502	SULT1A1	23	23	0	15.09	0.75	18	18	22.8859	14.6245	0.301318	22	0	14.7679	0.817504	14.7195	10.7623	17.9182	0.980381	0.00573066	TRUE	0.642394	0.638199	0.655749	SULT1A1_44965	0.715994	seq.21227.18	0.794535
prot.2775	P50238	P50238	14	105486317	105488947	ENSG00000213145	CRIP1	6	5	0	16.47	0.45	3	3	17.5675	15.7142	0.254926	22	0	16.2718	0.384981	16.2787	14.8437	18.1333	0.971779	0.002149	TRUE	0.16972	0.16345	0.17606			seq.18275.5	0.0488183
prot.2776	P50281	P50281	14	22836560	22849041	ENSG00000157227	MMP14	8	8	0	14.28	0.61	8	8	41.5799	13.6261	0.575591	22	0	14.2778	0.61237	14.3484	12.2839	15.8372	1	0	FALSE	0.165034	0.161564	0.172792			seq.5002.76	0.0787058
prot.2777	P50336	P50336	1	161166056	161178013	ENSG00000143224	PPOX	15	14	0.7	13.11	0.5	15	14	15.5429	12.9659	0.221005	22	0.695894	13.109	0.501465	13.1575	10.5367	14.6939	0.982772	0.00576784	FALSE	0.314585	0.309965	0.319088
prot.2778	P50395	P50395	10	5765223	5842132	ENSG00000057608	GDI2	53	53	0	14.75	0.49	53	53	9.80542	14.7013	0.141293	22	0	14.7465	0.485056	14.7681	12.3666	16.1634	0.992459	0.00573066	FALSE	0.449493	0.445644	0.462443			seq.2647.66	0.472242
prot.2779	P50402	P50402	X	154379273	154381574	ENSG00000102119	EMD	17	17	0	14.8	0.68	17	17	26.3687	14.3956	0.357652	22	0	14.7958	0.680921	14.8095	9.38123	17.5429	0.959657	0.0100287	FALSE	0.306343	0.302908	0.322371
prot.278	A0A494BZV2	Q6WCQ1	17	17042457	17217679	ENSG00000133030	MPRIP	128	126	0.14	12.91	0.48	122	120	25.2436	12.7244	0.320959	22	0.139179	12.93	0.478667	12.9434	9.11252	14.8533	0.992751	0.0071736	FALSE	0.292931	0.28122	0.306565
prot.2780	P50416	P50416	11	68754620	68844410	ENSG00000110090	CPT1A	55	53	0	14.46	0.7	51	49	23.8931	14.429	0.323833	22	0	14.5221	0.701008	14.5491	9.83465	16.8529	0.99665	0.00716332	FALSE	0.325766	0.318278	0.331173
prot.2781	P50440	P50440	15	45361124	45402327	ENSG00000171766	GATM	25	25	0.49	13.41	0.63	25	25	19.3504	13.592	0.283161	22	0.487126	13.4112	0.633343	13.4493	9.50855	15.6243	0.996107	0.00431965	TRUE	0.472335	0.461542	0.476963			seq.18188.12	0.528106
prot.2782	P50452	P50452	18	63970029	64019779	ENSG00000166401	SERPINB8	13	11	5.57	13.21	0.66	11	9	27.2511	12.8509	0.481842	20	5.9151	13.2308	0.661836	13.2726	8.50414	15.0767	0.99849	0.00380228	FALSE	0.105355	0.104037	0.110695	SERPINB8_44231	0.00425833	seq.19130.81	-0.0933029
prot.2783	P50453	P50453	6	2887270	2903309	ENSG00000170542	SERPINB9	26	26	0	13.95	0.65	25	25	15.8834	13.7171	0.22477	22	0	13.9733	0.657527	14.0068	9.2668	16.5461	0.99664	0.00787966	FALSE	0.577405	0.571547	0.580506	SERPINB9_44232	0.551211	seq.21221.67	0.71759
prot.2784	P50454	P50454	11	75562056	75572783	ENSG00000149257	SERPINH1	27	27	0.07	13.46	0.55	24	24	16.0795	13.1604	0.236346	22	0.139179	13.5361	0.548926	13.5487	10.5576	16.0235	0.993633	0.00430108	FALSE	0.552891	0.541723	0.562776	SERPINH1_43065	0.560484	seq.10800.15	0.662898
prot.2785	P50461	P50461	11	19182030	19210571	ENSG00000129170	CSRP3	12	12	0	14.7	0.55	12	12	19.7799	14.4719	0.27093	22	0	14.6984	0.547028	14.692	11.2435	17.2586	0.260725	0.00787966	FALSE	0.414138	0.411026	0.417401	CSRP3_43575	0.135256	seq.9171.11	0.420968
prot.2786	P50502	P50502	22	40824535	40856639	ENSG00000100380	ST13	23	23	0	14.91	0.39	23	23	11.9393	14.7696	0.166512	22	0	14.9079	0.388797	14.9183	12.832	16.3161	0.996683	0.002149	FALSE	0.474676	0.467961	0.481485	ST13_44961	0.493881	seq.18387.7	0.435415
prot.2787	P50552	P50552	19	45506579	45526989	ENSG00000125753	VASP	38	38	0	16.86	0.59	38	38	25.0426	16.756	0.318566	22	0	16.8582	0.591131	16.8861	13.1503	19.0938	0.997953	0.012894	FALSE	0.572943	0.568774	0.57537	VASP_45430	0.600382	seq.9762.14	0.634781
prot.2788	P50570-5	P50570	19	10718055	10833488	ENSG00000079805	DNM2	62	59	0	14.05	0.47	62	59	14.0627	13.8289	0.190169	22	0	14.0525	0.472834	14.0642	11.4093	15.7595	0.992451	0.00716332	FALSE	0.579923	0.571763	0.584076			seq.11572.4	0.67453
prot.2789	P50579	P50579	12	95473520	95515839	ENSG00000111142	METAP2	40	40	0	13.86	0.36	37	37	13.8252	13.6608	0.187728	22	0	13.9078	0.370428	13.916	12.251	15.5501	0.990422	0.00358166	FALSE	0.548777	0.545178	0.559157	METAP2_43970	0.699	seq.3170.6	0.626584
prot.279	A0A494BZX7	Q969V6	22	40410281	40636719	ENSG00000196588	MRTFA	10	10	9.26	11.77	0.6	8	8	32.6211	11.5753	0.477723	16	9.25539	11.8501	0.604738	11.9047	8.9962	13.5563	0.990593	0.00472069	FALSE	0.145692	0.140726	0.149866
prot.2790	P50579-2	P50579	12	95473520	95515839	ENSG00000111142	METAP2	2	2	34.79	11.59	0.55	NA	NA	NA	NA	NA	NA	NA	NA	NA	NA	NA	NA	NA	NA	FALSE	NA	NA	NA	METAP2_43970		seq.3170.6
prot.2791	P50583	P50583	9	34329506	34343711	ENSG00000164978	NUDT2	14	14	0	13.74	0.5	14	14	11.4087	13.2732	0.163548	22	0	13.7429	0.498251	13.7711	8.37665	15.6359	0.992085	0.00286533	TRUE	0.567174	0.56129	0.578395	NUDT2_44050	0.229623	seq.16583.8	0.778319
prot.2792	P50591	P50591	3	172505508	172523475	ENSG00000121858	TNFSF10	6	6	0.63	12.45	0.37	6	6	21.9956	11.9648	0.356456	20	0.626305	12.4538	0.368381	12.4651	10.8029	13.7465	0.617539	0.00143885	FALSE	0.327098	0.321879	0.334563	TNFSF10_44345	0.403962	seq.8833.43	0.0865276
prot.2793	P50749	P50749	20	4780023	4823608	ENSG00000101265	RASSF2	7	7	19.21	11.7	0.58	7	7	40.5478	11.7249	0.574105	18	19.2067	11.7005	0.577126	11.7513	9.20154	14.8218	0.975434	0.00530973	FALSE	0.135057	0.13158	0.139966	RASSF2_42994	0.12727	seq.22013.6	-0.0793758
prot.2794	P50895	P50895	19	44809071	44821421	ENSG00000187244	BCAM	27	27	0.84	12.29	0.51	20	20	19.1976	12.5989	0.286673	22	1.80932	12.368	0.521844	12.3903	10.08	14.8909	0.992436	0.00437956	FALSE	0.222457	0.220317	0.226643	BCAM_45039	0.171852	seq.2816.50	0.141429
prot.2795	P50914	P50914	3	40457292	40468587	ENSG00000188846	RPL14	7	7	0.21	13.11	0.46	4	4	18.8249	13.4624	0.252184	22	0.904662	13.5401	0.452671	13.5386	11.7507	16.1387	0.971395	0.00723066	FALSE	0.316173	0.309931	0.319241	RPL14_44193	0.323878
prot.2796	P50990	P50990	21	29055805	29073797	ENSG00000156261	CCT8	59	59	0	14.75	0.58	54	54	15.6852	14.5197	0.222061	22	0	14.7242	0.577278	14.768	10.8975	16.7153	0.987835	0.00859599	FALSE	0.447441	0.445253	0.455255			seq.12699.28	0.404006
prot.2797	P50991	P50991	2	61868085	61888671	ENSG00000115484	CCT4	50	50	0	14.82	0.56	46	46	19.1546	14.5154	0.268621	22	0	14.7928	0.564094	14.8225	11.4528	16.7794	0.956781	0.00644699	FALSE	0.445183	0.44189	0.451658
prot.2798	P50995;P50995-2	P50995	10	80150889	80205572	ENSG00000122359	ANXA11	26	26	0	14.35	0.55	16	16	17.3567	14.0924	0.245906	22	0.0695894	14.0582	0.548663	14.1014	10.4441	15.9797	0.996085	0.009319	FALSE	0.563882	0.555284	0.575105	ANXA11_43368	0.257442	seq.17513.11	0.694312
prot.2799	P51114-2	P51114	3	180868141	180982753	ENSG00000114416	FXR1	24	24	0.21	13.31	0.53	24	24	17.5714	13.1766	0.249408	22	0.208768	13.3146	0.525122	13.3359	9.7636	15.4854	0.983761	0.005743	FALSE	0.445572	0.443689	0.450103			seq.13076.4	0.461982
prot.28	A0A087WUK2;O14979	O14979	4	82422565	82430462	ENSG00000152795	HNRNPDL	9	9	0	13.54	0.44	9	9	16.3758	13.3208	0.219292	22	0	13.5448	0.441304	13.5371	11.629	15.8812	0.937314	0.00358166	FALSE	0.454668	0.445701	0.462623			seq.10852.114	0.662484
prot.280	A0A494C055;A0A494C087	P23471	7	121873089	122062036	ENSG00000106278	PTPRZ1	19	23	0	13.55	0.38	16	20	11.3842	13.2138	0.171295	22	0	13.3378	0.378723	13.3384	12.1091	14.6442	0.9078	0	FALSE	0.309857	0.300429	0.318432
prot.2800	P51116	P51116	17	7591230	7614897	ENSG00000129245	FXR2	19	18	1.53	12.55	0.47	19	18	19.3329	12.3692	0.293566	22	1.53097	12.5455	0.473916	12.5696	9.89769	14.2501	0.896562	0.00218341	FALSE	0.319824	0.306246	0.326896
prot.2801	P51124	P51124	19	544034	549924	ENSG00000197540	GZMM	4	3	7.17	13.06	0.59	2	2	54.9535	11.6024	0.746689	3	72.6514	11.4769	0.618174	11.4924	9.4339	13.437	0.985952	0	FALSE	0.156098	0.149459	0.161499			seq.5704.74	0.128265
prot.2802	P51148-2	P51148	17	42124978	42155044	ENSG00000108774	RAB5C	15	15	0	15.83	0.57	15	15	20.2923	15.6471	0.27656	22	0	15.8291	0.568563	15.8675	12.1896	17.7971	0.99906	0.0100287	FALSE	0.554267	0.549907	0.559611			seq.14287.6	0.628018
prot.2803	P51149	P51149	3	128693669	128825942	ENSG00000075785	RAB7A	24	24	0	16.86	0.56	24	24	20.9967	16.7448	0.281336	22	0	16.8577	0.562222	16.9005	13.2084	18.8614	0.998498	0.012894	FALSE	0.614458	0.608323	0.619598			seq.23915.18	0.695812
prot.2804	P51151	P51151	X	13689128	13710504	ENSG00000123595	RAB9A	15	15	0.21	13.66	0.51	15	15	17.7912	13.3754	0.255556	22	0.208768	13.6623	0.513082	13.6963	9.68858	16.0263	0.480622	0.00789663	FALSE	0.529695	0.524355	0.536289			seq.29120.20	0.682916
prot.2805	P51153	P51153	1	153981617	153986358	ENSG00000143545	RAB13	11	11	0	14.98	0.61	11	11	28.4743	14.8655	0.357568	22	0	14.9786	0.609848	15.0205	10.8164	17.465	0.762706	0.0121777	FALSE	0.399272	0.397357	0.410246			seq.19282.3	0.451553
prot.2806	P51157	P51157	4	13361354	13484365	ENSG00000157869	RAB28	4	4	0	16.05	0.51	4	4	21.4056	15.6198	0.310154	22	0	16.0511	0.510636	16.0218	13.7415	19.2428	0.999115	0.0114613	FALSE	0.330878	0.313668	0.340102
prot.2807	P51159	P51159	15	55202966	55319113	ENSG00000069974	RAB27A	10	10	0.14	13.69	0.55	9	9	12.5765	13.4798	0.179528	22	0.139179	13.7674	0.546286	13.7873	10.811	15.9929	0.973115	0.00573888	FALSE	0.18879	0.185064	0.19283			seq.9504.19	-0.0577281
prot.2808	P51178-2	P51178	3	38007496	38029642	ENSG00000187091	PLCD1	10	9	69.1	12.81	0.76	8	7	42.3499	13.1972	0.516023	6	71.0508	12.9122	0.749758	12.9262	9.36261	15.8849	0.753706	0.00740741	FALSE	0.0755571	0.0712522	0.0797326	PLCD1_41619	0.0204768	seq.24909.40	-0.0694351
prot.2809	P51397	P51397	5	10679230	10761234	ENSG00000112977	DAP	4	4	6.26	13.07	0.75	4	4	27.8924	12.896	0.407935	20	6.26305	13.0718	0.751249	13.1478	8.98415	16.1837	0.996266	0.00611154	FALSE	0.317889	0.31559	0.322447	DAP_44592	0.329996	seq.19141.22	-0.00173714
prot.281	A0A494C0X0	Q99426	19	36114289	36125947	ENSG00000105254	TBCB	11	11	0.14	14.45	0.56	11	11	15.5617	14.3724	0.211157	22	0.139179	14.4486	0.55613	14.4755	11.5758	16.825	0.959798	0.0107527	FALSE	0.475436	0.46707	0.485047
prot.2810	P51398;P51398-3	P51398	1	155687960	155739010	ENSG00000132676	DAP3	14	13	2.02	12.39	0.53	13	12	23.2613	12.2881	0.321249	22	2.01809	12.4105	0.528114	12.4434	10.0318	14.0702	0.995649	0.00438596	FALSE	0.106269	0.0996592	0.117222			seq.31929.72	-0.0883937
prot.2811	P51452	P51452	17	43766125	43778977	ENSG00000108861	DUSP3	13	13	0	14.78	0.64	13	13	19.5563	14.7722	0.264493	22	0	14.7795	0.639729	14.8264	10.0823	17.0668	0.99158	0.0136103	FALSE	0.518902	0.513407	0.523134	DUSP3_42390	0.139619	seq.3480.7	0.590574
prot.2812	P51511	P51511	16	58025754	58046901	ENSG00000102996	MMP15	11	11	0	13.45	0.26	11	11	15.3592	13.3082	0.216503	22	0	13.4501	0.264834	13.4518	12.0926	14.3812	0.793034	0.000716332	FALSE	0.291859	0.282627	0.297328	MMP15_44785	0.0277699	seq.34745.43	0.310495
prot.2813	P51512	P51512	8	88032011	88328025	ENSG00000156103	MMP16	2	2	5.57	13.21	0.59	2	2	26.2429	12.9222	0.444536	19	5.56715	13.2095	0.594051	13.2206	11.2337	19.5794	0.966479	0.00378788	TRUE	0.184144	0.181325	0.189279			seq.9719.145	0.167935
prot.2814	P51531-2	P51531	9	1980290	2193624	ENSG00000080503	SMARCA2	10	10	31.52	11.29	0.63	10	10	32.6667	11.1368	0.486203	12	31.524	11.2883	0.625355	11.3521	9.03716	13.048	0.994551	0	FALSE	0.102913	0.101537	0.110267	SMARCA2_43103	0.0848382	seq.33304.66	-0.0181092
prot.2815	P51553-2	P51553	X	153785766	153794512	ENSG00000067829	IDH3G	15	15	0.42	13.64	0.61	15	15	21.1117	13.2601	0.299481	22	0.417537	13.6402	0.609839	13.6815	9.62445	15.8379	0.998737	0.00791367	FALSE	0.41826	0.413448	0.424723			seq.19275.68	0.451713
prot.2816	P51570	P51570	17	75751594	75765236	ENSG00000108479	GALK1	21	20	0	14.17	0.5	18	17	19.2349	14.0059	0.254536	22	0	14.2611	0.512788	14.2828	10.9309	16.2936	0.759239	0.00931232	FALSE	0.526707	0.51966	0.536041			seq.11448.34	0.644326
prot.2817	P51571	P51571	X	153793516	153798499	ENSG00000180879	SSR4	7	7	0	15.22	0.7	7	7	20.3224	14.9172	0.285597	22	0	15.2228	0.700943	15.2636	9.97164	17.8127	0.643553	0.00931232	FALSE	0.285957	0.278931	0.290552
prot.2818	P51572;P51572-2	P51572	X	153700492	153724565	ENSG00000185825	BCAP31	26	26	0	15.35	0.64	26	26	25.3436	15.1711	0.334294	22	0	15.3469	0.635935	15.3693	11.1031	17.6454	0.992832	0.010745	FALSE	0.356487	0.35025	0.36451			seq.25833.34	0.34328
prot.2819	P51575	P51575	17	3896592	3916476	ENSG00000108405	P2RX1	24	23	0	14.53	0.65	24	23	26.0328	14.401	0.333763	22	0	14.5347	0.65236	14.5764	9.93896	16.8837	0.993079	0.00931232	FALSE	0.316625	0.307938	0.330878
prot.282	A0A494C0X7	P05107	21	44885953	44931989	ENSG00000160255	ITGB2	48	48	0	13.64	0.42	47	47	11.8216	13.7727	0.164515	22	0	13.6498	0.410576	13.6441	12.522	15.8091	0.990068	0.002149	FALSE	0.40329	0.402319	0.407313
prot.2820	P51580	P51580	6	18128311	18155077	ENSG00000137364	TPMT	8	8	3.06	12.8	0.51	8	8	21.9589	12.7142	0.364894	22	3.06193	12.8008	0.514922	12.8398	10.4998	14.3199	0.995336	0.000739098	FALSE	0.253731	0.251421	0.258849	TPMT_43223	0.257326	seq.11218.23	0.0638616
prot.2821	P51606	P51606	X	153935269	153944687	ENSG00000102032	RENBP	16	16	0.35	13.98	0.61	16	16	15.3496	13.9486	0.221229	22	0.347947	13.9787	0.611877	14.0054	10.2771	16.8419	0.796738	0.00934579	FALSE	0.520381	0.515514	0.529432	RENBP_43004	0.641131	seq.32037.4	0.598328
prot.2822	P51608-2	P51608	X	154021573	154137103	ENSG00000169057	MECP2	17	17	49.62	13.14	0.84	17	17	48.504	12.9629	0.662036	10	49.6173	13.1374	0.839816	13.1705	9.29255	16.5234	0.991783	0.00710227	FALSE	0.0352965	0.0251183	0.0389366			seq.19108.50	-0.065699
prot.2823	P51610	P51610	X	153947557	153971818	ENSG00000172534	HCFC1	20	20	0.28	12.34	0.35	20	20	21.2637	12.1571	0.312143	22	0.278358	12.3402	0.354277	12.345	10.8749	13.9873	0.997804	0.00215517	FALSE	0.307421	0.28998	0.309124
prot.2824	P51649;P51649-2	P51649	6	24494867	24537207	ENSG00000112294	ALDH5A1	21	21	0.49	13.09	0.53	21	21	17.7932	12.7067	0.251747	22	0.487126	13.0878	0.530303	13.1186	10.2609	15.3279	1	0.00791367	FALSE	0.296874	0.293266	0.300095	ALDH5A1_43356	0.209249	seq.17792.158	0.154698
prot.2825	P51659	P51659	5	119452465	119637199	ENSG00000133835	HSD17B4	65	65	0	15.05	0.69	59	59	28.2001	14.9278	0.346937	22	0	15.1384	0.69476	15.188	10.8839	17.9269	0.945325	0.012894	FALSE	0.55287	0.548831	0.562392			seq.23643.22	0.660073
prot.2826	P51665	P51665	16	74296814	74306288	ENSG00000103035	PSMD7	19	19	0	13.64	0.46	19	19	16.2059	13.2779	0.232301	22	0	13.6379	0.455579	13.6601	11.0103	15.3129	0.995409	0.00501433	FALSE	0.147908	0.143418	0.155584			seq.3898.5	-0.0992005
prot.2827	P51679	P51679	3	32951644	32956349	ENSG00000183813	CCR4	2	2	0.49	14.49	0.64	2	2	24.682	14.2036	0.352364	22	0.487126	14.4946	0.640394	14.5394	9.3006	16.5633	0.992974	0.012239	FALSE	0.189951	0.175108	0.198064
prot.2828	P51689	P51689	X	2903972	2929349	ENSG00000006756	ARSD	7	7	9.32	12.84	0.64	7	7	65.3734	12.1258	0.791969	18	9.32498	12.8433	0.638016	12.9195	10.1618	14.5123	0.997036	0.000788644	FALSE	0.168966	0.161286	0.170957
prot.2829	P51692	P51692	17	42199176	42288633	ENSG00000173757	STAT5B	54	53	0	14.16	0.56	53	52	18.1196	14.1049	0.253815	22	0	14.1237	0.553813	14.1578	11.1524	16.2956	0.993664	0.010745	FALSE	0.505214	0.500751	0.511921	STAT5B_44289	0.552886	seq.16551.14	0.146093
prot.283	A0A494C0Z5;Q9H082	Q9H082	4	139453232	139476609	ENSG00000172007	RAB33B	6	6	0.7	14.21	0.6	6	6	17.9769	14.0004	0.255813	22	0.695894	14.2054	0.60183	14.2297	10.7025	16.7173	0.967614	0.00576784	FALSE	0.290632	0.282842	0.307939
prot.2830	P51790-4	P51790	4	169612633	169723673	ENSG00000109572	CLCN3	29	29	0.07	13.8	0.58	29	29	20.2736	13.6858	0.28553	22	0.0695894	13.8026	0.583005	13.8408	9.94986	15.9789	0.992465	0.0121864	FALSE	0.357731	0.349338	0.361905
prot.2831	P51798	P51798	16	1444934	1475077	ENSG00000103249	CLCN7	14	14	1.18	13.21	0.49	12	12	23.2919	13.0032	0.325196	22	1.18302	13.2418	0.489232	13.2758	9.98752	14.8129	0.809235	0.0057971	FALSE	0.211135	0.200954	0.214895
prot.2832	P51809	P51809	X	155881345	155943769	ENSG00000124333	VAMP7	13	13	0	14.55	0.64	13	13	21.2826	14.3674	0.300028	22	0	14.5512	0.640794	14.5729	9.8582	17.1661	0.994323	0.0121777	FALSE	0.134821	0.123676	0.15269			seq.19357.11	-0.101775
prot.2833	P51811	P51811	X	37685791	37732130	ENSG00000047597	XK	4	4	1.32	13.66	0.52	4	4	23.7186	13.4228	0.322696	22	1.3222	13.6551	0.516184	13.7053	10.1775	15.0733	0.961355	0.00798258	FALSE	0.180971	0.170769	0.188085
prot.2834	P51812	P51812	X	20149911	20267519	ENSG00000177189	RPS6KA3	58	57	0	13.43	0.46	58	57	15.5631	13.0666	0.210821	22	0	13.4312	0.459801	13.4438	11.1147	15.3356	0.997419	0.00501433	FALSE	0.534546	0.530409	0.546617			seq.3469.74	0.723959
prot.2835	P51817	P51817	X	3604340	3713649	ENSG00000183943	PRKX	3	3	36.67	12.26	0.66	3	3	45.0759	12.0255	0.526189	12	36.6736	12.2574	0.664176	12.3001	9.50157	14.0422	0.991965	0.00225989	FALSE	0.124931	0.118087	0.128779
prot.2836	P51828	P51828	16	50246137	50318135	ENSG00000121281	ADCY7	3	3	10.09	13.23	0.44	3	3	39.1958	13.2903	0.49386	21	10.0905	13.2313	0.435571	13.2543	10.5491	14.7406	0.981003	0.00399042	FALSE	0.0326086	0.0286628	0.041374			seq.35506.10	-0.0203721
prot.2837	P51858	P51858	1	156742109	156766925	ENSG00000143321	HDGF	23	22	0	14.03	0.39	21	20	17.7931	14.0988	0.234339	22	0	14.2403	0.399525	14.2164	12.9755	16.7812	0.999466	0.00859599	FALSE	0.602517	0.592757	0.609534	HDGF_43796	0.450173	seq.16758.96	0.754444
prot.2838	P51884	P51884	12	91102629	91111494	ENSG00000139329	LUM	23	24	0	15.91	0.32	21	22	11.331	16.1126	0.166408	22	0	15.8726	0.324098	15.8916	14.3825	17.0611	0.991042	0.00143266	TRUE	0.583281	0.580662	0.589443	LUM_45477	0.429212	seq.13114.50	0.669434
prot.2839	P51888	P51888	1	203475806	203491352	ENSG00000188783	PRELP	22	22	0	13.42	0.33	22	22	10.9115	13.3183	0.153563	22	0	13.4237	0.331921	13.4407	12.0076	15.1145	0.994435	0.00286533	FALSE	0.451434	0.439622	0.456182	PRELP_44868	0.405257	seq.26789.103	0.555281
prot.284	A0A494C143	Q14689	21	46458891	46570015	ENSG00000160305	DIP2A	23	23	1.81	11.91	0.47	21	21	28.7235	11.5836	0.420964	22	2.36604	11.8003	0.466399	11.8334	9.02125	13.1113	0.991595	0.00146628	FALSE	0.174052	0.170377	0.176203
prot.2840	P51911	P51911	19	11538767	11550323	ENSG00000130176	CNN1	10	10	5.78	12.81	0.74	10	10	30.3925	12.2871	0.550597	21	5.77592	12.8083	0.740593	12.8106	9.57846	16.3365	0.893485	0.00152091	FALSE	0.465591	0.456981	0.476151			seq.15566.10	0.677166
prot.2841	P51970	P51970	9	122144058	122159779	ENSG00000119421	NDUFA8	13	12	0.14	14.17	0.63	11	10	20.8168	14.0331	0.296342	22	0.208768	14.2112	0.637421	14.2542	9.24629	16.4178	0.999476	0.010043	FALSE	0.380684	0.366068	0.387931
prot.2842	P52209	P52209	1	10398592	10420511	ENSG00000142657	PGD	33	33	0	14.79	0.54	32	32	13.9026	14.6969	0.199323	22	0	14.8238	0.544932	14.8426	12.3153	16.3895	0.991149	0.00501433	TRUE	0.455271	0.451544	0.461123	PGD_44845	0.293521	seq.4187.49	0.420691
prot.2843	P52272;P52272-2	P52272	19	8444767	8489114	ENSG00000099783	HNRNPM	29	29	2.51	12.41	0.48	26	26	22.2271	12.3183	0.315802	20	3.20111	12.4296	0.489789	12.4552	10.2675	15.3664	0.823242	0.00443787	FALSE	0.232588	0.228877	0.236411			seq.12783.29	0.173768
prot.2844	P52294	P52294	3	122421902	122514945	ENSG00000114030	KPNA1	23	23	0	14.14	0.49	22	22	14.8438	13.8883	0.205659	22	0	14.144	0.491833	14.1731	11.7777	15.9801	0.935222	0.00716332	FALSE	0.473225	0.466309	0.481238			seq.19587.12	0.42934
prot.2845	P52306-5	P52306	4	98261384	98443858	ENSG00000138698	RAP1GDS1	37	37	0.14	13.34	0.57	37	37	18.0722	13.1381	0.259661	22	0.139179	13.3402	0.56503	13.3743	9.47486	15.7411	0.992781	0.0114778	FALSE	0.496598	0.492267	0.502547	RAP1GDS1_42990	0.018213	seq.14106.46	0.535064
prot.2846	P52333	P52333	19	17824780	17848071	ENSG00000105639	JAK3	50	49	0.21	13.29	0.58	47	46	20.0149	12.837	0.277164	22	0.208768	13.2968	0.577931	13.3181	10.503	15.5163	0.946218	0.00789663	FALSE	0.257872	0.252499	0.263492			seq.34270.22	0.144907
prot.2847	P52429	P52429	17	56834107	56869567	ENSG00000153933	DGKE	11	11	2.09	12.7	0.5	10	10	25.043	12.4147	0.353527	22	2.08768	12.7043	0.499718	12.7438	9.5107	14.4646	0.909917	0.00219459	FALSE	0.201762	0.192017	0.211291
prot.2848	P52564	P52564	17	69414697	69553865	ENSG00000108984	MAP2K6	10	10	0.63	12.63	0.48	9	9	23.9015	12.2991	0.325697	22	0.695894	12.5718	0.485816	12.5994	9.57533	14.3972	0.995827	0.00576784	FALSE	0.467283	0.461351	0.475744	MAP2K6_43957	0.621129	seq.17175.5	0.27696
prot.2849	P52565	P52565	17	81867721	81871378	ENSG00000141522	ARHGDIA	13	13	0	14.72	0.54	13	13	9.60293	14.5872	0.142679	22	0	14.7158	0.536255	14.736	11.7348	16.3323	0.989214	0.00573066	FALSE	0.283566	0.278652	0.289598			seq.6454.38	0.133666
prot.285	A0A494C164	P52630	12	56341597	56360203	ENSG00000170581	STAT2	20	20	0.97	12.64	0.47	20	20	21.7945	12.5011	0.295379	22	0.974252	12.6441	0.469824	12.6606	10.3571	14.6798	0.997632	0.00217077	FALSE	0.332898	0.322674	0.336661
prot.2850	P52566	P52566	12	14942031	14961728	ENSG00000111348	ARHGDIB	22	21	0	14.93	0.62	21	20	15.5565	14.6183	0.212162	22	0	14.6175	0.613511	14.6432	11.3517	16.678	0.894378	0.00573066	FALSE	0.484795	0.477747	0.491294			seq.9846.32	0.52348
prot.2851	P52594;P52594-2;P52594-3;P52594-4	P52594	2	227472152	227561217	ENSG00000173744	AGFG1	12	12	0.35	12.97	0.47	12	12	17.226	12.9587	0.244167	22	0.347947	12.9747	0.470117	12.9736	11.2157	14.8598	0.866959	0.000718907	FALSE	0.504385	0.496497	0.505698			seq.11681.8	0.63116
prot.2852	P52597	P52597	10	43385617	43409186	ENSG00000169813	HNRNPF	15	15	0	13.36	0.42	14	14	12.9608	13.3005	0.190297	22	0	13.3733	0.424901	13.3881	11.2573	15.1091	0.994745	0.00286533	FALSE	0.477318	0.456633	0.480947			seq.9764.79	0.638516
prot.2853	P52732	P52732	10	92574105	92655395	ENSG00000138160	KIF11	1	1	38.55	14.16	0.5	1	1	23.4486	13.8112	0.333181	12	38.5525	14.1622	0.495508	14.1654	12.3786	16.2101	0.98653	0.00116414	FALSE	0.0771255	0.0728328	0.0819194			seq.30466.5	0.0735295
prot.2854	P52756	P52756	3	50088919	50119021	ENSG00000003756	RBM5	1	1	3.34	15.74	0.64	1	1	21.7622	15.5229	0.293055	22	3.34029	15.7396	0.644628	15.7699	11.8994	17.8339	0.87634	0.00518903	FALSE	0.0227911	0.0132796	0.0253113			seq.31863.6	-0.0968092
prot.2855	P52788	P52788	X	21940709	21994837	ENSG00000102172	SMS	28	28	0	14.04	0.57	28	28	18.456	13.8072	0.253941	22	0	14.0424	0.56665	14.0801	10.5275	16.0803	0.990522	0.0100287	FALSE	0.35696	0.346511	0.36146	SMS_43107	0.24749	seq.18179.56	0.109409
prot.2856	P52790	P52790	5	176880869	176899346	ENSG00000160883	HK3	11	11	51.98	11.67	0.69	9	9	46.5782	11.5796	0.719628	13	55.0452	11.653	0.663644	11.6673	9.27057	13.5251	0.955641	0.00161031	FALSE	0.0764276	0.0744856	0.0791621			seq.19518.12	0.0404097
prot.2857	P52815	P52815	17	81703367	81707517	ENSG00000262814	MRPL12	4	4	5.01	14.78	0.46	4	4	31.1121	14.7305	0.500585	20	5.01044	14.7769	0.458074	14.8116	12.0215	16.4209	0.813979	0.00376223	FALSE	0.317455	0.31202	0.32272			seq.23278.13	0.519104
prot.2858	P52823	P52823	8	23841929	23854806	ENSG00000159167	STC1	5	5	0.84	11.76	0.51	5	5	25.8523	11.5742	0.36387	22	0.835073	11.7573	0.512925	11.7659	9.69144	13.9788	0.982349	0.00216763	FALSE	0.364115	0.353632	0.367779	STC1_44962	0.451451	seq.4930.21	0.54712
prot.2859	P52824	P52824	4	958887	986895	ENSG00000145214	DGKQ	8	8	7.17	12.18	0.6	8	8	25.658	11.8451	0.380163	20	7.16771	12.1802	0.600071	12.2354	9.34163	14.0322	0.996203	0.00308642	TRUE	0.198758	0.192441	0.20292
prot.286	A0A494C1B8	P29144	13	102596958	102679958	ENSG00000134900	TPP2	4	4	2.3	13.23	0.55	4	4	22.5041	13.3947	0.322761	22	2.29645	13.2337	0.545648	13.2671	10.3351	15.2575	0.995608	0.000733138	FALSE	0.213894	0.202992	0.221753
prot.2860	P52848	P52848	5	150485818	150558211	ENSG00000070614	NDST1	26	26	0	12.8	0.29	26	26	15.3795	12.7824	0.210589	22	0	12.7954	0.28739	12.819	10.9233	13.66	0.996529	0.002149	FALSE	0.236613	0.233562	0.241598	NDST1_44017	0.0575121	seq.6927.7	0.189022
prot.2861	P52888	P52888	19	2785503	2815807	ENSG00000172009	THOP1	39	42	0	13.01	0.38	37	40	21.1107	13.0128	0.304897	22	0	13.0108	0.380659	13.0052	11.3824	15.1938	1	0.00286533	FALSE	0.447856	0.437234	0.451799	THOP1_44978	0.514597	seq.21429.50	0.196195
prot.2862	P52907	P52907	1	112619805	112671616	ENSG00000116489	CAPZA1	15	15	0	16.45	0.58	13	13	21.0801	16.6232	0.278602	22	0	16.7314	0.576655	16.7592	13.1242	18.948	0.916174	0.0114613	FALSE	0.51527	0.509261	0.523184			seq.11449.22	0.613196
prot.2863	P52943	P52943	14	105472962	105480162	ENSG00000182809	CRIP2	12	12	0	14.18	0.35	10	10	11.015	14.5362	0.16303	22	0	14.3274	0.340216	14.3275	13.1002	16.036	0.997683	0.00286533	FALSE	0.564328	0.562244	0.569461	CRIP2_43563	0.704981	seq.9053.16	0.455616
prot.2864	P53004	P53004	7	43758680	43807342	ENSG00000106605	BLVRA	23	23	0	14.26	0.48	20	20	12.2612	14.0985	0.178026	22	0	14.3356	0.493548	14.3612	10.7666	16.0565	1	0.00716332	FALSE	0.528944	0.528007	0.533096	BLVRA_42188	0.140736	seq.11382.5	0.599621
prot.2865	P53007	P53007	22	19175581	19178739	ENSG00000100075	SLC25A1	14	12	0.14	14.11	0.58	14	12	19.5386	14.0009	0.277394	22	0.139179	14.1075	0.578713	14.1393	9.47165	16.5079	0.995186	0.0107527	FALSE	0.204743	0.19554	0.209938			seq.22818.4	0.0952777
prot.2866	P53041	P53041	19	46347087	46392981	ENSG00000011485	PPP5C	26	26	0	13.29	0.39	26	26	16.4449	13.2909	0.227976	22	0	13.2907	0.390375	13.3071	11.4845	14.929	0.991245	0.002149	FALSE	0.414142	0.402568	0.417763
prot.2867	P53367	P53367	4	152779937	152918463	ENSG00000164144	ARFIP1	17	17	0.7	12.95	0.5	17	17	48.9873	12.706	0.560775	22	0.695894	12.9548	0.503086	12.9761	10.6184	14.6344	0.989087	0.001443	FALSE	0.380218	0.364159	0.386812	ARFIP1_43378	0.371477	seq.13488.3	0.485363
prot.2868	P53384;P53384-2	P53384	16	10743786	10769351	ENSG00000103274	NUBP1	5	5	2.71	12.83	0.5	4	4	24.3548	12.852	0.367725	22	2.92276	13.0531	0.513117	13.0856	10.6742	15.1097	0.96814	0.00221402	FALSE	0.233173	0.230449	0.234736	NUBP1_44044	0.0250186	seq.21189.9	0.211521
prot.2869	P53396	P53396	17	41866917	41930542	ENSG00000131473	ACLY	74	71	0	14.43	0.55	68	65	15.9214	14.1725	0.216049	22	0	14.4393	0.541958	14.4729	11.4502	16.426	0.996723	0.00716332	FALSE	0.342878	0.339577	0.345783			seq.12700.9	0.194363
prot.287	A0A494C1L5	P50851	4	150264435	151015727	ENSG00000198589	LRBA	158	154	0	14.15	0.6	152	148	19.6036	14.0694	0.265454	22	0	14.1231	0.602296	14.1483	10.4334	16.3862	0.981182	0.0114613	FALSE	0.421088	0.413583	0.440563
prot.2870	P53582	P53582	4	98995659	99062809	ENSG00000164024	METAP1	32	32	0	14.35	0.57	32	32	20.1003	14.2091	0.280289	22	0	14.3458	0.572805	14.3767	10.8999	16.6777	0.995108	0.012894	FALSE	0.558804	0.554645	0.561498	METAP1_42753	0.0320678	seq.3210.1	0.649762
prot.2871	P53597	P53597	2	84423528	84460045	ENSG00000163541	SUCLG1	12	12	0	14.22	0.63	12	12	20.5642	14.048	0.31829	22	0	14.2219	0.634284	14.2776	9.4919	16.6924	0.995985	0.010745	FALSE	0.368726	0.360536	0.370337
prot.2872	P53602	P53602	16	88651935	88663161	ENSG00000167508	MVD	14	13	0.84	12.44	0.43	14	13	15.3319	12.2574	0.218156	22	0.835073	12.4416	0.425314	12.4713	9.76766	13.6812	0.993031	0.000722022	FALSE	0.219915	0.212184	0.226221			seq.19748.3	0.200446
prot.2873	P53611	P53611	1	75786197	75795086	ENSG00000137955	RABGGTB	6	6	6.54	12.63	0.59	6	6	29.0387	12.4952	0.398279	21	6.54141	12.6277	0.586937	12.6856	9.72717	15.2863	1	0.00459418	FALSE	0.255787	0.246837	0.261474
prot.2874	P53618	P53618	11	14443440	14500027	ENSG00000129083	COPB1	64	64	0	13.9	0.57	62	62	21.2704	13.7986	0.289642	22	0	13.9068	0.561332	13.931	10.3644	16.3165	0.797066	0.0100287	FALSE	0.568001	0.564927	0.572458			seq.34273.55	0.722897
prot.2875	P53621	P53621	1	160288594	160343566	ENSG00000122218	COPA	91	91	0	14.46	0.59	91	91	24.0412	14.3473	0.316247	22	0	14.4558	0.591902	14.4857	10.3406	17.0006	0.996503	0.0121777	FALSE	0.461024	0.458892	0.46939
prot.2876	P53675	P53675	22	19179473	19291719	ENSG00000070371	CLTCL1	2	2	22.41	13.48	0.56	1	1	16.545	13.3387	0.243268	11	38.5525	13.4958	0.415752	13.5122	11.8661	15.0708	0.994118	0.00232558	FALSE	0.0647963	0.0601754	0.0705143	CLTCL1_41033	0.00436845
prot.2877	P53701	P53701	X	11111301	11123086	ENSG00000004961	HCCS	7	6	8.7	13.22	0.53	7	6	28.0736	13.4465	0.405384	22	8.69868	13.2213	0.526305	13.2888	10.8723	14.8598	0.990587	0.00706991	FALSE	0.159756	0.157519	0.172957			seq.24453.75	0.128189
prot.2878	P53801	P53801	21	44849585	44873903	ENSG00000183255	PTTG1IP	3	3	0	16.26	0.74	3	3	29.2472	16.4033	0.380675	22	0	16.2636	0.744425	16.3243	9.3633	18.8963	0.993757	0.0121777	FALSE	0.00612165	-0.00402155	0.0111163			seq.34629.96	-0.211255
prot.2879	P53804	P53804	21	37073226	37203112	ENSG00000182670	TTC3	2	2	22.76	14.91	0.49	1	1	17.3949	16.5772	0.250032	10	63.6047	16.7564	0.549713	16.7567	15.2308	18.8507	0.993335	0	FALSE	0.0819991	0.0741298	0.0871569
prot.288	A0A494C1N0	P26885	11	64241003	64244132	ENSG00000173486	FKBP2	7	7	0	14.36	0.56	7	7	15.4337	14.1775	0.224381	22	0	14.3632	0.558793	14.3767	11.5832	16.1531	0.721992	0.00787966	FALSE	0.327595	0.323734	0.331843
prot.2880	P53814-5	P53814	22	31064105	31104757	ENSG00000183963	SMTN	39	39	0.14	13.76	0.6	34	34	17.7154	13.6398	0.250112	22	0.139179	13.7561	0.579848	13.7569	10.1801	16.0751	0.994532	0.00645624	FALSE	0.49188	0.482446	0.495227	SMTN_44264	0.509389	seq.12546.1	0.518425
prot.2881	P53985	P53985	1	112911847	112957593	ENSG00000155380	SLC16A1	7	7	1.04	12.41	0.44	5	5	30.2552	12.3507	0.388161	22	2.71399	12.4634	0.468099	12.4866	10.2512	14.3387	0.931611	0.00294768	FALSE	0.263628	0.260051	0.265702	SLC16A1_43089	0.332587	seq.32793.2	-0.0219595
prot.2882	P53990-2	P53990	16	71845996	71931199	ENSG00000182149	IST1	16	16	0	14.36	0.51	14	14	15.513	14.226	0.220355	22	0	14.4947	0.513309	14.5307	10.625	16.2567	0.992312	0.0100287	FALSE	0.626108	0.619428	0.629646	IST1_43874	0.62169	seq.12434.25	0.771651
prot.2883	P53992	P53992	10	73744372	73772161	ENSG00000176986	SEC24C	29	29	0.49	13.47	0.59	29	29	17.7103	13.2615	0.251323	22	0.487126	13.4743	0.585851	13.515	8.68109	15.6774	0.573003	0.00863309	FALSE	0.470104	0.461294	0.475846			seq.34257.14	0.565879
prot.2884	P53999	P53999	5	32531633	32604079	ENSG00000113387	SUB1	7	7	13.22	13.93	0.47	7	7	34.7355	13.5349	0.556336	17	13.222	13.9256	0.468396	13.9311	11.0126	16.9932	0.996976	0.0090834	FALSE	0.179928	0.178771	0.192463			seq.19236.24	0.200432
prot.2885	P54105	P54105	11	77514936	77637794	ENSG00000074201	CLNS1A	10	11	0	13.47	0.58	10	11	42.3938	13.2312	0.461149	22	0	13.4682	0.583811	13.4445	11.3125	16.9707	0.90316	0.00859599	FALSE	0.292936	0.289343	0.297054	CLNS1A_42301	0.272045
prot.2886	P54136	P54136	5	168486451	168519301	ENSG00000113643	RARS1	51	51	0	13.39	0.52	49	49	18.2176	13.2218	0.256694	22	0	13.3831	0.515143	13.4267	10.333	15.324	0.994202	0.00859599	FALSE	0.225608	0.219974	0.230323			seq.35252.7	0.0909049
prot.2887	P54252-1	P54252	14	92044496	92106621	ENSG00000066427	ATXN3	12	14	7.31	12.65	0.53	11	13	27.0963	12.4308	0.415262	20	7.30689	12.6511	0.52614	12.6681	10.1774	14.7018	0.991671	0.0023166	FALSE	0.354637	0.34993	0.360704	ATXN3_43398	0.436499	seq.16825.20	0.483731
prot.2888	P54315	P54315	10	116590385	116609175	ENSG00000187021	PNLIPRP1	18	22	0.28	13.31	0.66	14	18	28.4002	13.3662	0.356595	22	0.347947	13.2928	0.676834	13.2526	10.1414	16.2383	0.998991	0.00431034	FALSE	0.635881	0.623311	0.640556	PNLIPRP1_44106	0.871603	seq.6627.25	0.853689
prot.2889	P54577	P54577	1	32775237	32818031	ENSG00000134684	YARS1	60	60	0	14.82	0.52	59	59	14.9509	14.5948	0.201701	22	0	14.8117	0.519602	14.8457	11.3689	16.8213	0.99378	0.010745	FALSE	0.603064	0.596757	0.60625	YARS1_44418	0.740819	seq.19270.26	0.734112
prot.289	A0A494C1T9	Q6ZRV2	8	143723933	143738234	ENSG00000180921	FAM83H	32	28	5.29	14.69	0.41	24	21	22.2118	14.6419	0.353156	22	5.77592	14.7803	0.401894	14.8053	12.9578	16.3928	0.978701	0.00685453	FALSE	0.206903	0.204182	0.220798
prot.2890	P54578	P54578	18	158383	214629	ENSG00000101557	USP14	31	31	0	13.78	0.45	31	31	12.9412	13.6279	0.180119	22	0	13.7768	0.451716	13.7964	11.1187	15.0927	0.993137	0.002149	FALSE	0.30127	0.298632	0.31657			seq.19189.2	0.228287
prot.2891	P54619;P54619-2	P54619	12	49002274	49018807	ENSG00000181929	PRKAG1	27	27	0	13.72	0.56	26	26	20.9856	13.5816	0.284295	22	0	13.73	0.556145	13.7579	9.37697	15.9946	0.993204	0.0100287	FALSE	0.555655	0.548714	0.564984			seq.5245.40	0.63427
prot.2892	P54652	P54652	14	64535905	64546173	ENSG00000126803	HSPA2	22	21	0.49	13.19	0.44	22	21	22.0296	13.0627	0.308599	22	0.487126	13.1936	0.444667	13.2029	10.0927	14.9338	0.996286	0.0050396	FALSE	0.342141	0.338163	0.3446	HSPA2_43824	0.142634	seq.22043.174	0.332436
prot.2893	P54709	P54709	3	141876124	141926549	ENSG00000069849	ATP1B3	19	19	0	14.54	0.46	19	19	17.7436	14.4577	0.23677	22	0	14.5448	0.455878	14.5649	12.1612	16.1766	0.993158	0.00573066	FALSE	0.196811	0.188277	0.209197	ATP1B3_42156	0.0400371	seq.8990.42	-0.0469576
prot.2894	P54710	P54710	11	117800844	117828698	ENSG00000137731	FXYD2	3	3	0	14.59	0.41	3	3	21.1573	14.428	0.302921	22	0	14.5886	0.40789	14.6088	13.0124	16.0964	0.844746	0	TRUE	0.145165	0.134608	0.148167			seq.25209.15	-0.00165631
prot.2895	P54725;P54725-3	P54725	19	12945855	12953642	ENSG00000179262	RAD23A	9	9	0.63	13.37	0.58	8	8	26.312	13.1779	0.364596	20	3.47947	13.5379	0.52101	13.5326	11.1614	16.2794	0.993701	0.00667161	FALSE	0.377573	0.37383	0.382501			seq.10058.1	0.478918
prot.2896	P54727	P54727	9	107283137	107332192	ENSG00000119318	RAD23B	13	13	0.07	14.3	0.55	13	13	10.2852	14.2406	0.150379	22	0.0695894	14.3011	0.552387	14.323	10.0932	15.9795	0.950159	0.00645161	FALSE	0.437528	0.431048	0.448516	RAD23B_42982	0.378268	seq.12522.6	0.476661
prot.2897	P54802	P54802	17	42536241	42544449	ENSG00000108784	NAGLU	12	12	0.28	12.5	0.38	12	12	25.062	12.4188	0.336856	22	0.278358	12.4975	0.379087	12.5181	9.04115	13.6332	0.963735	0.00287356	FALSE	0.125237	0.123609	0.132974			seq.15509.2	0.0155643
prot.2898	P54803	P54803	14	87837820	87993665	ENSG00000054983	GALC	24	24	0	13.56	0.56	19	19	12.7898	13.97	0.188784	22	0	13.5687	0.567842	13.6312	10.7983	15.0478	0.993382	0.000716332	TRUE	0.568326	0.566576	0.575079			seq.31166.4	0.764003
prot.2899	P54819	P54819	1	33007986	33080996	ENSG00000004455	AK2	24	24	0	14.71	0.65	16	16	20.0609	14.7993	0.281691	22	0	14.9843	0.660492	15.024	10.171	17.5105	0.997171	0.0100287	FALSE	0.520831	0.520791	0.533659	AK2_43350	0.38302	seq.11368.32	0.585935
prot.29	A0A087WUT6	O60841	2	99337389	99401326	ENSG00000158417	EIF5B	56	56	0	13.32	0.52	56	56	17.3308	13.0821	0.239396	22	0	13.3185	0.519784	13.3354	9.86484	15.694	0.999575	0.00573066	FALSE	NA	NA	NA
prot.290	A0A499FI31	Q15020	12	108522214	108561400	ENSG00000075856	SART3	13	13	75.64	11.66	0.94	13	13	34.6782	11.3482	0.518494	3	75.6437	11.6591	0.941675	11.6202	8.53437	14.6637	0.481963	0	FALSE	0.108215	0.104051	0.113519
prot.2900	P54826	P54826	9	86944362	86947506	ENSG00000180447	GAS1	7	7	0.63	12.99	0.4	7	7	13.8291	12.8624	0.197763	22	0.626305	12.9856	0.39922	12.9991	10.7719	14.2291	0.963884	0.00432588	FALSE	0.213838	0.20491	0.215556	GAS1_41234	0.0243201	seq.5463.22	0.137261
prot.2901	P54855	P54855	4	68646597	68670652	ENSG00000196620	UGT2B15	2	2	70.91	11.74	0.57	1	1	NA	11.0785	NA	1	83.5073	11.5403	0.554619	11.5369	10.0659	12.9967	0.805519	0	FALSE	NA	NA	NA			seq.25080.16	0.118711
prot.2902	P54868	P54868	1	119748002	119768905	ENSG00000134240	HMGCS2	16	16	15.1	12.61	0.9	15	15	30.289	12.5068	0.43574	22	15.1705	12.6206	0.903628	12.5428	9.30088	19.6241	0.993503	0.00932203	FALSE	0.389391	0.383797	0.39641			seq.13704.5	0.558506
prot.2903	P54886;P54886-2	P54886	10	95605941	95656711	ENSG00000059573	ALDH18A1	39	37	0.63	12.62	0.54	37	35	23.9076	12.3933	0.34762	22	0.626305	12.6016	0.545451	12.6262	8.72168	14.9776	0.889803	0.0100865	FALSE	0.294464	0.28577	0.302908			seq.25852.7	0.290192
prot.2904	P54920	P54920	19	47487637	47515091	ENSG00000105402	NAPA	34	33	0	15.19	0.51	34	33	15.0378	15.0237	0.210925	22	0	15.1921	0.514297	15.2325	12.0443	17.2193	0.996329	0.00859599	FALSE	0.612616	0.606611	0.616229			seq.4292.5	0.736673
prot.2905	P54922	P54922	3	119579268	119589945	ENSG00000144843	ADPRH	11	11	1.04	12.75	0.55	9	9	15.8051	12.7753	0.237856	22	1.18302	12.7771	0.566575	12.7966	10.2048	14.5807	0.601346	0.00290065	FALSE	0.134524	0.125406	0.14191			seq.18395.5	-0.0589209
prot.2906	P55000	P55000	8	142740949	142742406	ENSG00000126233	SLURP1	2	2	83.09	12.62	0.7	2	2	18.6357	12.5549	0.2902	5	83.0898	12.62	0.697072	12.6709	9.81741	15.9821	0.870211	0.0127119	FALSE	0.119558	0.117248	0.126381	SLURP1_45262	0.00770191
prot.2907	P55001;P55001-2	P55001	1	16974502	16980632	ENSG00000117122	MFAP2	4	5	0	13.6	0.39	4	5	19.72	13.3375	0.290953	22	0	13.6044	0.392532	13.6012	11.9555	16.9484	0.995732	0.00358166	TRUE	0.375959	0.364368	0.381399			seq.10569.28	0.389938
prot.2908	P55008	P55008	6	31615217	31617021	ENSG00000204472	AIF1	2	2	14.68	12.35	0.63	2	2	28.4377	12.7492	0.452377	22	14.6834	12.353	0.629545	12.3806	9.48188	14.6162	0.998878	0.00336984	FALSE	0.232049	0.22494	0.241706	AIF1_42100	0.0558881	seq.2849.49	0.210147
prot.2909	P55010	P55010	14	103333544	103345025	ENSG00000100664	EIF5	38	38	0	14.36	0.45	38	38	17.3966	14.0896	0.236383	22	0	14.3559	0.450914	14.3588	12.6593	16.613	0.978162	0.00429799	FALSE	0.545837	0.539638	0.552875	EIF5_42402	0.431521	seq.2612.5	0.605529
prot.291	A0A499FI48	P13667	7	149003062	149028662	ENSG00000155660	PDIA4	2	2	13.43	13.54	0.57	2	2	31.4791	13.242	0.511451	18	13.4308	13.5429	0.572178	13.568	10.9417	15.5047	0.990597	0.00247934	FALSE	0.101148	0.0964482	0.108051
prot.2910	P55011	P55011	5	128083766	128189677	ENSG00000064651	SLC12A2	25	25	1.04	12.65	0.46	25	25	34.4401	12.4949	0.434953	22	1.04384	12.647	0.464436	12.6676	10.312	14.1646	0.973896	0.00361795	FALSE	0.181154	0.177294	0.185599	SLC12A2_43088	0.179424
prot.2911	P55036	P55036	1	151254709	151267479	ENSG00000159352	PSMD4	18	18	0	14.35	0.47	18	18	17.1353	13.9682	0.24622	22	0	14.3459	0.468141	14.3452	12.313	16.5247	0.822412	0.00716332	FALSE	0.433987	0.431459	0.43816			seq.13568.30	0.471334
prot.2912	P55039	P55039	17	18087892	18107970	ENSG00000108591	DRG2	19	19	0.14	12.87	0.51	19	19	19.1537	12.6289	0.253991	22	0.139179	12.8693	0.510898	12.9081	9.66847	14.593	0.963484	0.0107604	FALSE	0.528486	0.521336	0.535661	DRG2_43636	0.69513
prot.2913	P55056	P55056	19	44942237	44945496	ENSG00000267467	APOC4	12	12	0	15.91	0.56	10	10	16.8414	16.221	0.231941	22	0	16.3649	0.568488	16.3646	13.9827	17.9161	0.997143	0.000716332	TRUE	0.456987	0.44016	0.47485
prot.2914	P55058	P55058	20	45898621	45912155	ENSG00000100979	PLTP	31	31	0	15.89	0.57	25	25	17.8284	16.0899	0.258262	22	0	16.035	0.569057	16.0477	13.8773	18.7257	0.995767	0.0114613	FALSE	0.378077	0.370905	0.380853	PLTP_45228	0.27871	seq.15475.4	0.283162
prot.2915	P55060	P55060	20	49046246	49096960	ENSG00000124207	CSE1L	47	45	0	13.51	0.49	47	45	12.7374	13.3489	0.188488	22	0	13.5099	0.490925	13.5426	10.4629	15.4624	0.995074	0.00787966	FALSE	0.285457	0.272495	0.297669
prot.2916	P55083-2	P55083	17	19383442	19387190	ENSG00000166482	MFAP4	5	6	1.11	14.27	0.55	5	6	24.3613	14.1811	0.352942	22	1.11343	14.266	0.554502	14.2662	11.0286	16.4906	0.993712	0.00217391	FALSE	0.29879	0.294618	0.309777	MFAP4_44779	0.389268	seq.5636.10	0.347927
prot.2917	P55084	P55084	2	26243170	26290465	ENSG00000138029	HADHB	33	33	0	15.32	0.6	33	33	19.093	15.0948	0.266814	22	0	15.3212	0.599154	15.3371	12.4149	17.6202	0.997613	0.00644699	FALSE	0.444418	0.43739	0.451298
prot.2918	P55103	P55103	12	57434784	57452062	ENSG00000175189	INHBC	10	10	0	15.04	0.43	8	8	14.175	14.1337	0.212102	22	0	14.8364	0.426956	14.8736	12.8308	16.0204	0.959618	0.002149	FALSE	0.514793	0.503388	0.523579	INHBC_45162	0.431059	seq.6408.2	0.566631
prot.2919	P55107	P55107	10	47300197	47313577	ENSG00000266524	GDF10	1	1	67.43	12.98	0.47	1	1	28.2766	12.8849	0.418773	7	67.4322	12.9764	0.466288	13.033	11.2424	14.2582	0.994456	0	FALSE	0.0806015	0.0756793	0.0878787			seq.6517.14	0.013964
prot.292	A0A499FIZ0	Q9H7D7	1	224385146	224437033	ENSG00000162923	WDR26	31	31	0.35	12.79	0.49	31	31	17.3278	12.5349	0.253726	22	0.347947	12.7872	0.492356	12.8127	10.0516	14.6271	0.99324	0.00431344	FALSE	0.354518	0.343245	0.359122
prot.2920	P55145	P55145	3	51385291	51389397	ENSG00000145050	MANF	20	20	0	15.63	0.57	20	20	21.2006	15.48	0.277002	22	0	15.6278	0.565095	15.6657	12.2787	17.8365	0.993966	0.012894	FALSE	0.689866	0.685191	0.69926	MANF_44766	0.803011	seq.9223.11	0.850592
prot.2921	P55157	P55157	4	99564081	99623997	ENSG00000138823	MTTP	43	43	0	13.51	0.64	32	32	22.2219	14.5491	0.302514	22	0	13.5953	0.633814	13.5459	11.3534	16.7048	0.991331	0.000716332	FALSE	0.470163	0.465149	0.480291
prot.2922	P55160	P55160	12	54497752	54548243	ENSG00000123338	NCKAP1L	77	74	0	14.05	0.55	76	73	20.5612	13.7381	0.269639	22	0	14.0609	0.548943	14.0828	10.6799	16.2146	0.811857	0.00931232	FALSE	0.39761	0.39263	0.400855
prot.2923	P55209	P55209	12	76036585	76084735	ENSG00000187109	NAP1L1	2	2	0	15.54	0.59	2	2	23.8113	15.3225	0.332959	22	0	15.536	0.593619	15.5442	12.6603	18.5647	0.985721	0.00573066	FALSE	0.409103	0.399419	0.423898			seq.13636.20	0.586863
prot.2924	P55210-3	P55210	10	113679162	113730907	ENSG00000165806	CASP7	3	3	19.69	12.63	0.58	1	1	40.2595	12.2386	0.6934	17	27.1399	12.5712	0.589453	12.588	10.3775	14.2675	0.991502	0	FALSE	0.201156	0.1929	0.203354	CASP7_43454	0.286626	seq.21513.1	0.127652
prot.2925	P55211	P55211	1	15490832	15526534	ENSG00000132906	CASP9	7	7	8.7	12.51	0.61	7	7	28.8016	12.6014	0.427558	20	8.69868	12.5132	0.61063	12.581	9.40993	14.465	0.992044	0.00705882	FALSE	0.252286	0.248483	0.256267	CASP9_43456	0.240394
prot.2926	P55212	P55212	4	109688622	109703583	ENSG00000138794	CASP6	15	14	0.14	13.93	0.59	15	14	18.1579	13.6511	0.253807	22	0.139179	13.9309	0.590527	13.9637	9.3671	16.3184	0.999528	0.009319	FALSE	0.441137	0.435883	0.446887			seq.29318.21	0.407056
prot.2927	P55263-3	P55263	10	74151202	74709963	ENSG00000156110	ADK	5	5	50.87	11.98	0.64	5	5	64.928	12.1658	0.844145	11	50.8699	11.9803	0.641418	12.0163	9.99055	14.3021	0.984027	0	FALSE	0.103891	0.102842	0.107763			seq.19207.119	0.0765792
prot.2928	P55268	P55268	3	49121114	49133118	ENSG00000172037	LAMB2	53	53	0	12.86	0.3	51	51	12.2603	12.9485	0.176876	22	0	12.9041	0.303292	12.9097	11.802	14.1999	0.994609	0.00143266	FALSE	0.27523	0.271191	0.279809	LAMB2_45171	0.203615	seq.29144.54	-0.0869256
prot.2929	P55273	P55273	19	10566460	10569059	ENSG00000129355	CDKN2D	4	4	6.12	13.05	0.55	4	4	27.2708	13.3717	0.375615	22	6.12387	13.05	0.548112	13.1082	9.31856	14.4703	0.996146	0.00611154	FALSE	0.25464	0.249522	0.258603	CDKN2D_43509	0.165345	seq.12376.85	0.273097
prot.293	A0A499FJ31	Q8NI17	5	55851357	55922854	ENSG00000164509	IL31RA	2	2	8.91	13.87	0.55	2	2	34.1168	13.4669	0.580881	20	8.90745	13.8701	0.545412	13.8862	10.5788	17.1814	0.993037	0.00786782	FALSE	0.183655	0.176392	0.18755
prot.2930	P55285	P55285	5	31193686	31329146	ENSG00000113361	CDH6	28	30	0	14.79	0.43	27	29	8.0075	14.8675	0.119897	22	0	14.7307	0.436548	14.7606	12.6236	16.1749	0.990833	0.000716332	TRUE	0.501032	0.490442	0.508535	CDH6_44528	0.580008	seq.16312.45	-0.107539
prot.2931	P55287	P55287	16	64943753	65126112	ENSG00000140937	CDH11	28	29	0	13.31	0.53	24	25	10.6335	13.1426	0.15609	22	0	13.2435	0.539605	13.2548	11.5107	15.5511	0.912955	0.000716332	FALSE	0.362654	0.359018	0.371764			seq.9604.14	0.435939
prot.2932	P55290-4	P55290	16	82626965	83800640	ENSG00000140945	CDH13	21	21	0	13.47	0.59	20	20	18.5076	13.8048	0.272637	22	0	13.5355	0.5917	13.5712	10.9236	15.6804	0.996783	0.00143266	FALSE	0.319599	0.312707	0.325408			seq.21693.14	0.215581
prot.2933	P55291	P55291	16	89171748	89195492	ENSG00000129910	CDH15	31	32	0	13.37	0.79	28	29	23.289	12.8957	0.333328	22	0	13.3189	0.805437	13.2228	11.2964	16.8316	0.908945	0.010745	TRUE	0.554262	0.546134	0.556534	CDH15_44524	0.74592	seq.35714.32	0.308427
prot.2934	P55345	P55345	21	46635595	46665124	ENSG00000160310	PRMT2	6	6	18.23	12.25	0.61	5	5	36.7355	12.2096	0.503686	17	20.2505	12.318	0.622126	12.371	9.41402	14.1991	1	0.00448029	FALSE	0.0651586	0.0612619	0.067968			seq.25454.38	-0.0235786
prot.2935	P55735-2	P55735	3	10293131	10321112	ENSG00000157020	SEC13	11	11	0.97	13.3	0.53	11	11	20.6604	13.0589	0.321664	22	0.974252	13.2994	0.528676	13.354	10.7595	15.3592	0.981708	0.00650759	FALSE	0.340031	0.332227	0.349135	SEC13_41776	0.389553	seq.14689.3	-0.0502923
prot.2936	P55773	P55773	17	36013056	36017972	ENSG00000274736	CCL23	3	3	2.92	13.11	0.5	3	3	29.0299	12.7961	0.432734	20	2.92276	13.1053	0.498855	13.1175	10.8269	15.3934	0.722281	0.00221239	TRUE	0.395098	0.392981	0.402985	CCL23_44501	0.45769	seq.2913.1	0.490094
prot.2937	P55773-2	P55773	17	36013056	36017972	ENSG00000274736	CCL23	3	3	24.7	12.46	0.51	3	3	26.8378	11.9912	0.433426	5	24.7042	12.4643	0.506149	12.4916	9.43875	14.423	0.99532	0.00471698	FALSE	0.290088	0.286437	0.296396	CCL23_44501	0.263543	seq.2913.1	0.334269
prot.2938	P55774	P55774	17	36064272	36072032	ENSG00000275385	CCL18	11	11	0	16.09	0.56	11	11	14.6252	15.3234	0.210554	22	0	16.0869	0.555117	16.1003	14.2968	17.6684	0.993374	0	TRUE	0.674261	0.665522	0.683631	CCL18_45325	0.839009	seq.3044.3	0.869352
prot.2939	P55795	P55795	X	101408222	101414133	ENSG00000126945	HNRNPH2	8	8	0.28	13.13	0.42	8	8	17.3429	12.9461	0.272843	22	0.278358	13.1323	0.422237	13.133	11.046	14.9304	0.989291	0.0028715	FALSE	0.460166	0.450446	0.46117			seq.25442.203	0.591099
prot.294	A0A499FJE1	Q9H3K6	16	30192932	30194306	ENSG00000169627	BOLA2B	6	6	0.14	13.88	0.5	6	6	17.0974	13.7623	0.256586	22	0.139179	13.8835	0.499546	13.9063	9.81792	15.6477	0.868672	0.00573477	FALSE	0.334505	0.325313	0.338676
prot.2940	P55809	P55809	5	41730065	41870425	ENSG00000083720	OXCT1	26	26	0	14.3	0.66	24	24	19.2759	14.1612	0.277142	22	0	14.3691	0.66078	14.4053	9.93558	17.0618	0.991962	0.0114613	FALSE	0.501038	0.492238	0.506485	OXCT1_44065	0.404609	seq.25043.74	0.525035
prot.2941	P55884	P55884	7	2354086	2380745	ENSG00000106263	EIF3B	41	41	0	14.11	0.51	40	40	17.2402	13.9256	0.243319	22	0	14.116	0.513468	14.142	10.9813	16.0677	0.842481	0.00859599	FALSE	0.589958	0.578685	0.593066			seq.24979.17	0.758185
prot.2942	P55899	P55899	19	49506816	49526428	ENSG00000104870	FCGRT	10	10	0	13.53	0.34	9	9	17.7814	13.5265	0.279439	22	0	13.578	0.336341	13.5764	12.1166	14.6933	0.990392	0.000716332	TRUE	0.430571	0.418158	0.435717			seq.21708.149	0.532241
prot.2943	P55957-2	P55957	22	17734138	17774770	ENSG00000015475	BID	11	11	0.35	13.13	0.57	11	11	16.9645	13.1488	0.240417	22	0.347947	13.1283	0.565195	13.1519	8.80785	14.8304	0.993697	0.00502874	FALSE	0.31493	0.312355	0.317735			seq.5798.3	0.30666
prot.2944	P56159-2	P56159	10	116056925	116276803	ENSG00000151892	GFRA1	5	4	26.17	12.76	0.55	5	4	22.3202	12.518	0.329561	16	26.1656	12.7643	0.545082	12.795	10.0699	14.5949	0.983104	0.00485437	FALSE	0.246434	0.24304	0.250509	GFRA1_43746	0.147729	seq.3314.74	0.309542
prot.2945	P56181-2	P56181	21	42879644	42913304	ENSG00000160194	NDUFV3	26	26	1.53	13.19	0.51	5	5	20.4679	13.2596	0.310671	22	2.6444	13.2549	0.581537	13.296	10.2728	14.977	0.986828	0.00367918	TRUE	0.107349	0.0985589	0.114831			seq.31732.11	-0.115759
prot.2946	P56192	P56192	12	57475445	57517569	ENSG00000166986	MARS1	38	38	0.14	13.83	0.51	38	38	16.9058	13.6446	0.240098	22	0.139179	13.83	0.507334	13.8485	10.1791	16.0083	0.998933	0.0071736	FALSE	0.558419	0.55121	0.563301	MARS1_44431	0.660741	seq.24425.8	0.633764
prot.2947	P56199	P56199	5	52787916	52959209	ENSG00000213949	ITGA1	7	7	3.76	12.69	0.69	5	5	28.3706	12.8562	0.37486	22	8.07237	13.0738	0.793036	13.0255	10.5395	17.9504	0.984105	0.0109204	FALSE	0.179049	0.175355	0.182379			seq.3503.4	0.147713
prot.2948	P56377	P56377	X	15825806	15854931	ENSG00000182287	AP1S2	8	8	0.49	13.73	0.54	8	8	19.2199	13.568	0.280691	22	0.487126	13.7278	0.540295	13.7579	10.2146	15.8756	0.985438	0.00719942	FALSE	0.417965	0.416803	0.421732			seq.18405.117	0.491762
prot.2949	P56378	P56378	14	103912288	103928269	ENSG00000156411	ATP5MJ	5	4	0.21	15.01	0.72	3	2	26.5568	14.5433	0.419755	22	0.278358	14.8266	0.699644	14.8706	10.2547	16.8422	0.994503	0.0100503	FALSE	0.183233	0.173067	0.192924
prot.295	A0A499FJE4	Q96MK2	20	50586108	50691542	ENSG00000042062	RIPOR3	39	39	0.28	13.67	0.59	33	33	18.7537	13.4442	0.266783	22	0.278358	13.7285	0.576747	13.7575	10.1083	16.1578	0.994659	0.011486	FALSE	0.420703	0.409449	0.43134
prot.2950	P56381	P56381	20	59025475	59032345	ENSG00000124172	ATP5F1E	3	3	0.14	15.27	0.66	3	3	17.5887	15.0795	0.26382	22	0.139179	15.2684	0.655382	15.3111	10.2162	17.6272	0.8389	0.0114778	FALSE	0.0734225	0.065268	0.0870568			seq.33987.194	-0.129008
prot.2951	P56385	P56385	4	672436	674330	ENSG00000169020	ATP5ME	7	7	0.21	14.93	0.72	3	3	22.9886	14.2785	0.324283	22	0.626305	14.5599	0.647521	14.5938	10.2535	16.4786	0.993256	0.0122567	FALSE	0.254929	0.244912	0.265156
prot.2952	P56537	P56537	20	35278907	35284985	ENSG00000242372	EIF6	8	9	0	13.41	0.42	8	9	13.8628	13.2076	0.193479	22	0	13.4145	0.420126	13.4155	11.7361	15.1192	0.996911	0.002149	FALSE	0.27199	0.265844	0.27864			seq.29073.12	0.231346
prot.2953	P56589	P56589	6	143450805	143490616	ENSG00000034693	PEX3	5	5	2.16	12.93	0.66	5	5	29.9578	12.8236	0.438605	22	2.15727	12.9341	0.658908	12.9783	9.34466	15.2685	0.99086	0.00292826	FALSE	0.213606	0.209876	0.217883
prot.2954	P56962	P56962	9	99906654	99974534	ENSG00000136874	STX17	16	16	1.04	12.82	0.56	15	15	23.6714	12.3068	0.322347	22	1.18302	12.4395	0.529808	12.4788	7.63415	14.2325	0.997164	0.00652647	FALSE	0.367086	0.366205	0.369924	STX17_41893	0.482949	seq.21649.12	0.292459
prot.2955	P57057	P57057	21	42496008	42581440	ENSG00000160190	SLC37A1	9	8	0.56	13.55	0.6	9	8	28.8415	13.3878	0.42204	22	0.556715	13.5532	0.601288	13.5771	9.41631	15.6839	0.996692	0.00720461	FALSE	0.18821	0.178136	0.19725
prot.2956	P57087-3	P57087	21	25639258	25717562	ENSG00000154721	JAM2	5	5	20.11	12.05	0.6	5	5	26.812	12.0163	0.367444	19	20.1113	12.0508	0.59864	12.1008	9.40963	14.2586	0.844585	0.000894454	TRUE	0.111331	0.109766	0.114232	JAM2_44725	0.0296757	seq.2997.8	0.0482727
prot.2957	P57088	P57088	4	41935129	41960803	ENSG00000109133	TMEM33	8	8	0.07	14.07	0.72	8	8	22.2443	14.0445	0.316888	22	0.0695894	14.0657	0.715668	14.0982	8.97588	16.2127	0.954289	0.00860215	FALSE	0.269912	0.265704	0.276316
prot.2958	P57103-2	P57103	14	70044215	70189480	ENSG00000100678	SLC8A3	13	12	2.02	12.51	0.54	11	11	31.9819	12.2189	0.427407	22	2.08768	12.5711	0.558952	12.6275	10.1632	14.3589	0.990093	0.00292612	FALSE	0.154591	0.153015	0.162497
prot.2959	P57105	P57105	14	70366499	70417090	ENSG00000213463	SYNJ2BP	7	7	1.81	13.38	0.51	7	7	26.6098	13.07	0.36168	22	1.80932	13.3808	0.508815	13.416	9.32319	15.0298	0.996977	0.00364697	FALSE	0.167329	0.165942	0.176317			seq.17348.5	0.169527
prot.296	A0A499FJI4;A0A804HL12	O75592	13	77042474	77327094	ENSG00000005810	MYCBP2	151	144	0.07	12.7	0.45	148	141	13.147	12.5174	0.189417	22	0.0695894	12.6906	0.453398	12.7103	9.07441	14.5924	0.99497	0.0107527	FALSE	0.299824	0.295341	0.303405
prot.2960	P57729	P57729	11	88113251	88175443	ENSG00000123892	RAB38	14	14	0.21	14.02	0.63	13	13	21.1629	13.7028	0.307019	22	0.208768	14.0644	0.638626	14.1072	8.76344	16.3957	0.965526	0.00933238	FALSE	0.250591	0.234712	0.258973	RAB38_40541	0.0348562	seq.23310.51	0.0816885
prot.2961	P57737-3	P57737	16	4354542	4425705	ENSG00000262246	CORO7	33	33	0	13.19	0.36	31	31	14.4573	13.1914	0.201859	22	0	13.2437	0.3641	13.2418	11.6291	14.9919	0.995129	0.00143266	TRUE	0.37376	0.363511	0.379254
prot.2962	P57764	P57764	8	143553207	143563062	ENSG00000104518	GSDMD	14	14	0	13.85	0.52	11	11	16.2233	13.3613	0.236709	22	0.0695894	13.6932	0.531196	13.722	10.8651	15.5198	1	0.00573477	TRUE	0.446606	0.441011	0.459858	GSDMD_40277	0.511369	seq.33035.21	0.0280373
prot.2963	P57772	P57772	3	128153481	128408646	ENSG00000132394	EEFSEC	41	40	0.07	12.83	0.41	35	34	20.8778	12.5584	0.359876	22	0.0695894	12.8666	0.412846	12.8911	10.6257	14.4604	0.993058	0.00645161	FALSE	0.372802	0.36464	0.383743
prot.2964	P58107	P58107	8	143857324	143878467	ENSG00000261150	EPPK1	123	113	7.38	13.25	0.6	34	33	33.7035	14.2557	0.54411	16	23.8692	13.9315	0.604001	13.9904	8.94757	16.4919	0.993869	0.012218	FALSE	0.114838	0.111557	0.121603	EPPK1_43685	0.0419491	seq.32039.1	0.0797426
prot.2965	P58166	P58166	12	57452323	57459280	ENSG00000139269	INHBE	25	25	0	15.2	0.59	21	21	15.7915	14.3977	0.216624	22	0	15.1669	0.591639	15.1887	13.1044	16.9692	0.996136	0	FALSE	0.516782	0.485444	0.523091
prot.2966	P58215	P58215	2	74532258	74555690	ENSG00000115318	LOXL3	25	25	0.28	12.68	0.52	20	20	20.4626	12.6735	0.308864	22	0.347947	12.7343	0.527388	12.7411	10.5627	14.487	0.995942	0.000718907	FALSE	0.381684	0.37113	0.389028			seq.15427.35	0.419052
prot.2967	P58335-4	P58335	4	79901146	80125454	ENSG00000163297	ANTXR2	24	22	0	14.19	0.4	23	21	14.8524	14.4662	0.207878	22	0	14.204	0.400443	14.2293	12.2512	15.7425	0.99181	0.002149	FALSE	0.553349	0.535806	0.55422			seq.15559.5	0.722808
prot.2968	P58511	P58511	21	34375480	34416961	ENSG00000205670	SMIM11	3	3	7.93	12.64	0.74	3	3	35.3453	12.3613	0.651635	19	7.93319	12.6377	0.743407	12.7029	8.73971	14.7376	0.994589	0.00544323	FALSE	0.195041	0.192639	0.198118
prot.2969	P58546	P58546	7	135926760	135977359	ENSG00000105887	MTPN	14	14	0	15.25	0.54	14	14	12.3256	15.329	0.176042	22	0	15.2478	0.540021	15.2836	11.7226	17.2713	0.989669	0.010745	FALSE	0.27911	0.273563	0.288302	MTPN_43996	0.0588033
prot.297	A0A499FJK2	P01137	19	41301587	41353922	ENSG00000105329	TGFB1	32	32	0	15.93	0.58	26	26	18.4376	15.8815	0.241611	22	0	15.9265	0.584599	15.96	12.3961	17.9539	0.991223	0.00716332	FALSE	0.457653	0.439792	0.465475
prot.2970	P58658-3	P58658	21	32412006	32515397	ENSG00000166979	EVA1C	1	1	18.51	16.7	0.55	1	1	18.4057	16.4038	0.26972	20	18.5108	16.7018	0.547688	16.6853	14.6629	19.6559	0.995555	0.00263852	FALSE	0.0490463	0.0471282	0.0517925	EVA1C_43692	0.0201658	seq.8877.22	-0.0137696
prot.2971	P58876	P58876	6	26158122	26171349	ENSG00000158373	H2BC5	15	14	0	15.88	0.75	15	14	14.6869	15.6476	0.220821	22	0	15.8849	0.751795	15.8089	12.8907	21.2697	0.980305	0.00501433	FALSE	0.445677	0.434966	0.450121
prot.2972	P59665	P59665|P59665	8|8	6996766|6977649	6999198|6980092	ENSG00000240247|ENSG00000206047	DEFA1B|DEFA1	4	4	0	17.51	0.49	4	4	12.3245	17.3386	0.172228	22	0	17.508	0.491646	17.5032	16.0673	21.2397	0.817305	0.002149	FALSE	0.463285	0.458912	0.470726	DEFA1_45350	0.347749	seq.29460.14	0.529644
prot.2973	P59998;P59998-3	P59998	3	9792495	9807101	ENSG00000241553	ARPC4	14	13	0	16.24	0.59	14	13	19.3018	16.0113	0.258549	22	0	16.2358	0.588448	16.2664	12.6388	18.5989	0.990809	0.012894	FALSE	0.329204	0.327157	0.33357			seq.34451.16	0.1693
prot.2974	P60022	P60022	8	6870592	6877936	ENSG00000164825	DEFB1	1	1	15.59	12.55	0.61	NA	NA	NA	NA	NA	NA	NA	NA	NA	NA	NA	NA	NA	NA	FALSE	NA	NA	NA	DEFB1_45105		seq.6629.3
prot.2975	P60033	P60033	11	2376177	2397802	ENSG00000110651	CD81	3	3	0	14.83	0.36	3	3	10.5944	15.1494	0.153256	22	0	14.8305	0.361102	14.8275	13.545	16.3858	0.984021	0.000716332	FALSE	0.176219	0.172183	0.185447			seq.19612.3	0.0967036
prot.2976	P60059	P60059	7	54752250	54759974	ENSG00000132432	SEC61G	1	1	0.84	14.39	0.76	1	1	29.4697	14.3629	0.490997	22	0.835073	14.3864	0.759241	14.4278	9.59335	16.7511	0.990367	0.00867052	FALSE	-0.0234854	-0.0333187	-0.0176048			seq.8872.1	-0.215816
prot.2977	P60174-3	P60174	12	6867119	6870948	ENSG00000111669	TPI1	32	32	0	15.71	0.67	32	32	14.5934	15.6299	0.203055	22	0	15.7115	0.668709	15.752	11.9093	17.7984	0.993794	0.0100287	FALSE	0.490462	0.487099	0.494804			seq.4309.59	0.507441
prot.2978	P60468	P60468	9	99222064	99230615	ENSG00000106803	SEC61B	3	3	0.84	13.78	0.67	3	3	20.0179	13.577	0.275088	22	0.835073	13.7803	0.667565	13.8062	10.5392	16.4739	0.988061	0.00361011	FALSE	0.0296915	0.0269802	0.0352675			seq.7878.2	-0.162764
prot.2979	P60510	P60510	16	30075978	30085376	ENSG00000149923	PPP4C	9	9	18.65	11.98	0.64	9	9	21.4045	11.9831	0.297816	16	18.65	11.9783	0.635195	12.0062	8.67233	15.1811	0.993205	0.00351803	FALSE	0.0908951	0.0872751	0.0926274			seq.22534.14	-0.0121691
prot.298	A0A4W8W4R1	Q99674	2	27098889	27119128	ENSG00000138028	CGREF1	5	5	5.92	11.6	0.63	4	4	33.2211	11.8397	0.491836	22	6.05428	11.6124	0.628165	11.6371	8.4951	13.8895	0.99362	0.00456969	TRUE	0.195978	0.191797	0.20026
prot.2980	P60520	P60520	16	75566375	75577881	ENSG00000034713	GABARAPL2	9	9	0.07	13.85	0.43	9	9	12.2454	14.0164	0.16982	22	0.0695894	13.8546	0.430112	13.8806	11.3462	14.9745	0.994206	0.00501792	FALSE	0.514129	0.502669	0.517618			seq.12494.99	0.711602
prot.2981	P60604	P60604	21	44768580	44801826	ENSG00000184787	UBE2G2	5	5	1.95	13.26	0.53	5	5	16.3182	13.2591	0.240853	22	1.9485	13.2608	0.525258	13.3107	10.6664	15.2433	0.993481	0.00510949	FALSE	0.128752	0.122765	0.140694			seq.9199.6	0.0251174
prot.2982	P60673	P60673	5	177400109	177400661	ENSG00000196570	PFN3	1	1	0.14	16.25	0.67	1	1	17.4512	16.1815	0.243603	22	0.139179	16.2476	0.672772	16.2896	12.2147	18.5133	0.985607	0.00932568	FALSE	0.221016	0.195074	0.226133
prot.2983	P60842	P60842	17	7572824	7579006	ENSG00000161960	EIF4A1	35	35	0	14.87	0.49	35	35	13.437	14.8304	0.190651	22	0	14.8685	0.49148	14.8853	11.6226	16.5991	0.944594	0.00787966	FALSE	0.547057	0.54243	0.551397			seq.18829.4	0.586662
prot.2984	P60866-2	P60866	8	56067254	56074510	ENSG00000008988	RPS20	6	6	0	13.35	0.45	6	6	10.6098	13.2317	0.146648	22	0	13.3482	0.448048	13.3475	11.9099	15.6872	0.992639	0.002149	FALSE	0.464774	0.462801	0.470732			seq.21643.8	0.587697
prot.2985	P60900	P60900	14	35278633	35317493	ENSG00000100902	PSMA6	17	17	0	14.36	0.57	17	17	17.488	14.1784	0.240922	22	0	14.3592	0.569706	14.3809	10.7121	16.4337	0.994913	0.00573066	FALSE	0.23967	0.233453	0.255081			seq.3860.7	0.138624
prot.2986	P60903	P60903	1	151982915	151993859	ENSG00000197747	S100A10	4	4	5.36	13.25	0.45	4	4	21.9638	13.3817	0.273344	21	5.35839	13.2505	0.447777	13.2729	10.8461	15.6676	0.993784	0.00454545	FALSE	0.209413	0.20672	0.212046			seq.15318.75	0.177872
prot.2987	P60953	P60953	1	22052627	22101360	ENSG00000070831	CDC42	15	15	0	17.68	0.49	15	15	17.8794	17.5191	0.249132	22	0	17.6816	0.488955	17.7069	14.5563	19.7386	0.984292	0.010745	FALSE	0.584955	0.573993	0.587143			seq.9840.2	0.722816
prot.2988	P60981	P60981	20	17570075	17609919	ENSG00000125868	DSTN	21	21	0	15.57	0.62	21	21	23.3109	15.384	0.298397	22	0	15.5718	0.615797	15.6031	11.212	18.0413	0.998727	0.010745	FALSE	0.620495	0.616129	0.625535			seq.22958.6	0.758266
prot.2989	P60983	P60983	14	54474484	54489025	ENSG00000197045	GMFB	5	5	5.92	12.53	0.57	5	5	38.1804	12.4735	0.51838	22	5.9151	12.534	0.567	12.5765	10.2197	14.4057	0.768331	0.00227964	FALSE	0.196451	0.190988	0.202387			seq.17784.23	0.221194
prot.299	A0A590UJ08	Q12959	3	197042560	197299330	ENSG00000075711	DLG1	26	25	0	13.03	0.38	22	21	18.7027	12.8508	0.275552	22	0	13.0884	0.385249	13.1036	9.98423	14.5202	0.995694	0.00501433	FALSE	0.326634	0.319376	0.335341
prot.2990	P60985	P60985	19	35487324	35495558	ENSG00000188508	KRTDAP	8	8	0	13.83	0.44	8	8	19.8553	14.1341	0.305813	22	0	13.8304	0.443512	13.8227	11.8848	15.1614	0.994339	0.00286533	FALSE	0.186282	0.185149	0.192261			seq.5739.75	0.0350823
prot.2991	P61006	P61006	19	16111889	16134234	ENSG00000167461	RAB8A	21	21	0	15.67	0.56	21	21	18.5577	15.4096	0.260628	22	0	15.6689	0.558715	15.6932	12.2683	17.8594	0.994796	0.0121777	FALSE	0.569046	0.561898	0.578746
prot.2992	P61009	P61009	4	176319966	176332245	ENSG00000129128	SPCS3	6	6	0.07	15.55	0.66	6	6	19.0662	15.3046	0.261807	22	0.0695894	15.5515	0.662409	15.5787	10.6473	17.7773	0.995757	0.00716846	FALSE	0.224858	0.216348	0.227434
prot.2993	P61011	P61011	14	34981957	35029686	ENSG00000100883	SRP54	10	10	11.55	12.02	0.54	10	10	22.5409	11.8692	0.331498	19	11.5518	12.0223	0.537572	12.0464	9.71503	14.4083	0.929539	0.00242326	FALSE	0.286574	0.282879	0.294695			seq.28350.2	0.382456
prot.2994	P61018	P61018	19	40778216	40796942	ENSG00000167578	RAB4B	14	14	0.42	14	0.55	14	14	14.4082	13.8107	0.208756	22	0.417537	14.0045	0.546933	14.0387	10.8376	16.0219	0.995584	0.00934579	FALSE	0.550699	0.542504	0.558269			seq.23329.52	0.67788
prot.2995	P61019	P61019	8	60516936	60623644	ENSG00000104388	RAB2A	28	28	0	14.63	0.6	28	28	20.0745	14.5247	0.279107	22	0	14.6334	0.597222	14.648	11.1433	16.9073	0.966296	0.010745	FALSE	0.493146	0.486438	0.497025			seq.23008.4	0.513149
prot.2996	P61020	P61020	12	55973913	55996683	ENSG00000111540	RAB5B	11	11	0	14.51	0.53	10	10	20.6508	13.9076	0.297658	22	0	14.0743	0.523807	14.1095	10.5346	15.838	0.987596	0.00859599	FALSE	0.467509	0.464436	0.476088			seq.19222.124	0.569116
prot.2997	P61026	P61026	2	26034084	26137454	ENSG00000084733	RAB10	27	27	0	16.49	0.61	27	27	25.0444	16.24	0.321783	22	0	16.487	0.612581	16.5145	12.3784	18.4353	0.931396	0.0100287	FALSE	0.471004	0.459798	0.480657	RAB10_44887	0.496447
prot.2998	P61073;P61073-2	P61073	2	136114349	136119177	ENSG00000121966	CXCR4	9	9	0	13.94	0.69	9	9	20.3002	14.0132	0.271142	22	0	13.9375	0.685422	14.006	8.98559	15.8518	0.632655	0.0100287	FALSE	0.305837	0.298509	0.317361
prot.2999	P61081	P61081	19	58555712	58558954	ENSG00000130725	UBE2M	9	9	0	14.82	0.42	9	9	11.3811	14.7405	0.162264	22	0	14.8189	0.415073	14.8474	12.0219	16.3729	0.997591	0.00573066	FALSE	0.235255	0.230386	0.242087			seq.19111.10	0.0409202
prot.3	A0A024R571;Q9H4M9	Q9H4M9	11	64851642	64888296	ENSG00000110047	EHD1	44	44	0	15.62	0.44	44	44	16.9657	15.5391	0.228321	22	0	15.6185	0.435219	15.6232	13.2304	17.5356	0.995229	0.00859599	FALSE	0.479041	0.473566	0.487395			seq.24235.2	0.663781
prot.30	A0A087WV05							14	14	0.28	13.75	0.55	12	12	16.7724	13.5792	0.235124	22	0.278358	13.7598	0.577393	13.7959	10.143	16.1989	0.992459	0.0100503	FALSE	0.413158	0.409412	0.421844
prot.300	A0A590UJ16	Q14BN4	3	57755450	57930003	ENSG00000163681	SLMAP	1	1	36.67	12.02	0.72	1	1	47.1853	11.5364	0.635421	15	36.6736	12.0219	0.717896	12.0999	8.3009	14.0922	0.993936	0.00113122	FALSE	0.136072	0.13089	0.140666
prot.3000	P61086	P61086	4	39698109	39782792	ENSG00000078140	UBE2K	10	10	0.56	13.36	0.58	10	10	16.8635	13.1398	0.242041	22	0.556715	13.3587	0.575641	13.3919	10.129	15.0359	0.632477	0.00431965	FALSE	0.424403	0.415813	0.431724			seq.17380.2	0.516747
prot.3001	P61088	P61088	12	93405673	93441947	ENSG00000177889	UBE2N	9	9	0	14.67	0.53	9	9	13.3547	14.5122	0.189739	22	0	14.6658	0.528785	14.6852	11.7886	16.1545	0.449089	0.00644699	FALSE	0.475394	0.472883	0.483175			seq.21747.8	0.567034
prot.3002	P61106	P61106	9	121178133	121223014	ENSG00000119396	RAB14	36	36	0	15.59	0.6	36	36	22.7782	15.399	0.302002	22	0	15.5901	0.604588	15.6344	11.4315	17.6608	0.990564	0.012894	FALSE	0.403032	0.39997	0.409282			seq.14283.12	0.208266
prot.3003	P61158	P61158	2	113890063	113962596	ENSG00000115091	ACTR3	41	41	0	15.96	0.53	38	38	20.1962	15.9337	0.268849	22	0	16.1156	0.530775	16.1414	12.5867	18.4304	0.987308	0.0121777	FALSE	0.364392	0.360842	0.370952			seq.33002.12	0.221584
prot.3004	P61160	P61160	2	65227788	65271253	ENSG00000138071	ACTR2	28	28	0	16.32	0.53	28	28	19.5199	16.1325	0.255857	22	0	16.3179	0.534426	16.3344	12.9864	18.6552	0.992713	0.0136103	FALSE	0.445416	0.431264	0.454381
prot.3005	P61163	P61163	10	102461881	102502712	ENSG00000138107	ACTR1A	29	29	0	15.4	0.57	29	29	18.9166	15.255	0.257262	22	0	15.4027	0.56563	15.4399	10.9016	17.5692	0.973141	0.0136103	FALSE	0.44744	0.441719	0.457878
prot.3006	P61201	P61201	15	49106068	49155661	ENSG00000166200	COPS2	34	34	0	13.31	0.5	34	34	14.5235	13.1686	0.204057	22	0	13.3147	0.497787	13.3594	10.7421	15.1742	0.731767	0.00716332	FALSE	0.340931	0.335191	0.351314			seq.14029.42	0.296997
prot.3007	P61221	P61221	4	145098288	145129524	ENSG00000164163	ABCE1	50	49	0	14.01	0.48	50	49	15.6564	13.772	0.217684	22	0	14.0132	0.484953	14.0392	11.6075	16.0108	0.994261	0.00716332	FALSE	0.462549	0.453043	0.470938
prot.3008	P61224	P61224	12	68610855	68671901	ENSG00000127314	RAP1B	29	29	0	18.66	0.54	29	29	22.1082	18.5085	0.287154	22	0	18.6593	0.542915	18.6957	14.5817	20.9476	0.998889	0.0136103	FALSE	0.636545	0.625588	0.638503			seq.26729.2	0.739752
prot.3009	P61225	P61225	3	153162226	153170627	ENSG00000181467	RAP2B	22	22	0	15.27	0.52	22	22	16.2364	15	0.233818	22	0	15.2727	0.51957	15.306	11.8717	17.082	0.969437	0.00787966	FALSE	0.485554	0.48036	0.490705
prot.301	A0A590UJ43	P48729	5	149492982	149551471	ENSG00000113712	CSNK1A1	29	28	0.07	13.31	0.55	27	26	34.7324	13.0993	0.395535	22	0.0695894	13.3041	0.55216	13.2821	11.3411	16.3722	0.993985	0.0078853	FALSE	0.378083	0.366591	0.381995
prot.3010	P61244	P61244	14	65006174	65102695	ENSG00000125952	MAX	2	2	79.89	11.67	0.73	2	2	43.7041	10.63	0.651824	2	79.8887	11.6743	0.728354	11.704	9.79174	13.5307	0.548935	0	FALSE	0.141963	0.13876	0.144933	MAX_42744	0.125526	seq.12411.60	0.162735
prot.3011	P61247	P61247	4	151099624	151104642	ENSG00000145425	RPS3A	21	21	0	13.25	0.48	21	21	14.7168	13.2698	0.215638	22	0	13.2513	0.484262	13.2658	11.5011	15.5327	0.994855	0.002149	FALSE	0.40534	0.399046	0.407378			seq.5484.63	0.39858
prot.3012	P61254	P61254	17	8377516	8383213	ENSG00000161970	RPL26	7	7	5.71	13.25	0.58	7	7	31.9226	13.1735	0.422609	21	5.70633	13.2513	0.580118	13.2599	10.7198	17.9733	0.990413	0.00227964	FALSE	0.282916	0.280885	0.288573			seq.28372.101	0.338096
prot.3013	P61278	P61278	3	187668912	187670394	ENSG00000157005	SST	1	1	69.52	10.85	0.73	1	1	22.4305	11.1463	0.417562	10	69.5198	10.8547	0.733496	10.915	8.58452	12.7226	0.991652	0	FALSE	0.182941	0.178731	0.191931			seq.5957.30	0.137377
prot.3014	P61313	P61313	3	23916591	23924374	ENSG00000174748	RPL15	9	9	0.07	13.04	0.53	9	9	19.3292	12.9863	0.280551	22	0.0695894	13.0406	0.525179	13.0339	10.734	15.7269	0.914686	0.00645161	FALSE	0.364498	0.36023	0.374568
prot.3015	P61353	P61353	17	42998273	43002959	ENSG00000131469	RPL27	7	7	0.07	13.01	0.57	7	7	20.2929	12.8957	0.29428	22	0.0695894	13.0056	0.573191	13.0038	11.147	15.755	0.961286	0.00215054	FALSE	0.231012	0.224892	0.238005			seq.33859.26	0.141906
prot.3016	P61586	P61586	3	49359139	49412998	ENSG00000067560	RHOA	19	19	0	16.19	0.49	19	19	17.6368	16.0323	0.25504	22	0	16.191	0.493746	16.2154	13.2277	18.1751	0.991346	0.0114613	FALSE	0.649132	0.644924	0.651147			seq.9855.10	0.805299
prot.3017	P61599	P61599	20	20017310	20033655	ENSG00000173418	NAA20	8	8	0.7	12.9	0.42	8	8	22.0098	12.7045	0.31078	22	0.695894	12.8993	0.421594	12.9349	10.5912	14.3366	0.99662	0.0036075	FALSE	0.105504	0.0976597	0.110118			seq.22506.25	-0.0534241
prot.3018	P61604	P61604	2	197500140	197503449	ENSG00000115541	HSPE1	11	11	0	16.11	0.7	11	11	26.0977	15.8601	0.342872	22	0	16.111	0.698806	16.1498	11.6384	18.6758	0.996151	0.00931232	FALSE	0.504865	0.490648	0.509508			seq.17150.8	0.642237
prot.3019	P61626	P61626	12	69348381	69354234	ENSG00000090382	LYZ	10	10	0	15.49	0.32	8	8	18.6679	15.4241	0.242115	22	0	15.3939	0.327626	15.3719	14.4701	18.2616	0.512412	0.00644699	TRUE	0.535413	0.517383	0.541666			seq.4920.10	0.603475
prot.302	A0A590UJA9	Q9BVT8	7	151081085	151083493	ENSG00000164897	TMUB1	4	4	1.11	14.07	0.55	4	4	23.7912	13.9111	0.324214	22	1.11343	14.0728	0.552357	14.1084	10.9229	16.011	0.995283	0.00506879	FALSE	0.185144	0.171971	0.193783
prot.3020	P61758	P61758	X	155197007	155239841	ENSG00000155959	VBP1	13	13	0.77	13.05	0.52	13	13	16.4568	12.8995	0.236236	22	0.765484	13.0519	0.520349	13.0684	10.1155	14.974	0.994541	0.00505051	FALSE	0.126737	0.12184	0.129498			seq.19193.18	-0.0876839
prot.3021	P61764	P61764	9	127579370	127696027	ENSG00000136854	STXBP1	36	36	0	13.3	0.57	34	34	18.8076	13.1669	0.259359	22	0	13.3013	0.570467	13.34	9.85164	15.7404	0.99837	0.00859599	FALSE	0.54934	0.536292	0.555763	STXBP1_44295	0.687222	seq.32590.10	0.60802
prot.3022	P61769	P61769	15	44711358	44718851	ENSG00000166710	B2M	6	6	0	18.38	0.46	6	6	16.828	18.1989	0.226885	22	0	18.3805	0.45877	18.3927	15.8759	20.2748	0.991651	0.00644699	FALSE	0.268305	0.25582	0.27629	B2M_45441	0.088921	seq.3485.28	0.011676
prot.3023	P61812	P61812	1	218345336	218444619	ENSG00000092969	TGFB2	7	7	7.31	12.51	0.79	7	7	21.9958	11.4572	0.342717	19	7.30689	12.509	0.785273	12.5399	9.91977	15.1026	0.962031	0	TRUE	0.256103	0.251755	0.261425	TGFB2_44320	0.211749	seq.4156.74	-0.0381417
prot.3024	P61952	P61952	7	93921735	93928610	ENSG00000127920	GNG11	6	6	0	14.94	0.64	4	4	24.745	14.7574	0.320931	22	0	14.8893	0.659908	14.927	8.85506	17.2482	0.991098	0.010745	FALSE	0.171805	0.164886	0.175807			seq.18282.1	0.0327633
prot.3025	P61956-2	P61956	17	75165586	75182959	ENSG00000188612	SUMO2	3	3	0.21	14.15	0.67	3	3	14.1405	14.0774	0.201285	22	0.208768	14.154	0.670614	14.2097	8.15364	16.1267	0.960166	0.0107604	FALSE	0.392475	0.38603	0.397332			seq.19555.1	0.480397
prot.3026	P61960	P61960	13	38349849	38363619	ENSG00000120686	UFM1	3	3	0.63	14.01	0.49	3	3	15.8992	13.9109	0.228518	22	0.626305	14.0093	0.493515	14.0332	11.7369	15.3511	0.990736	0.00360231	FALSE	0.416131	0.407515	0.420385			seq.3836.51	0.544207
prot.3027	P61970	P61970	16	67846882	67872567	ENSG00000102898	NUTF2	9	9	0	14.98	0.46	9	9	12.9272	14.9028	0.18363	22	0	14.9828	0.46493	14.998	12.2423	16.2554	0.990098	0.00143266	FALSE	0.431035	0.424333	0.436037			seq.19219.71	0.411496
prot.3028	P61978-2	P61978	9	83968083	83980631	ENSG00000165119	HNRNPK	35	35	0	14.63	0.46	35	35	14.1606	14.4496	0.191427	22	0	14.6296	0.455232	14.6337	12.4833	16.4766	0.98209	0.00286533	FALSE	0.60898	0.608048	0.615116	HNRNPK_41296	0.465475	seq.19333.4	0.702954
prot.3029	P61981	P61981	7	76326799	76358991	ENSG00000170027	YWHAG	19	19	0	15.3	0.59	19	19	17.5903	15.14	0.239747	22	0	15.3015	0.587112	15.325	11.1525	17.3777	0.971333	0.0114613	FALSE	0.525071	0.520587	0.531598			seq.8901.40	0.554931
prot.303	A0A590UJG2	Q9UPN3	1	39081316	39487177	ENSG00000127603	MACF1	2	2	4.59	13.49	0.53	2	2	27.6262	13.5935	0.391125	22	4.5929	13.4889	0.527919	13.5299	10.6467	15.8478	0.992114	0.00300526	TRUE	0.154663	0.150315	0.162307
prot.3030	P62070	P62070	11	14277922	14364506	ENSG00000133818	RRAS2	4	4	7.59	11.74	0.63	3	3	39.5051	12.2582	0.53949	14	33.1246	12.3603	0.731065	12.4006	9.42913	14.5602	0.998676	0.00107181	FALSE	0.0808676	0.0778878	0.0856569			seq.12361.102	-0.0325938
prot.3031	P62072	P62072	11	57528464	57530803	ENSG00000134809	TIMM10	7	5	0.7	13.45	0.5	7	5	23.7209	13.2416	0.334786	22	0.695894	13.4485	0.499832	13.4719	10.1027	15.1726	0.99661	0.00865177	FALSE	0.385348	0.380289	0.390091	TIMM10_44980	0.23096	seq.25215.1	0.513423
prot.3032	P62081	P62081	2	3575260	3580920	ENSG00000171863	RPS7	7	6	0.35	13.58	0.51	7	6	17.4844	13.518	0.237734	22	0.347947	13.584	0.514825	13.5886	11.7913	18.7851	0.997203	0.00143781	FALSE	0.376349	0.368459	0.384435			seq.3864.5	0.352832
prot.3033	P62136	P62136	11	67398181	67421183	ENSG00000172531	PPP1CA	35	35	0	15.27	0.54	35	35	20.6288	15.0785	0.268776	22	0	15.2734	0.544052	15.3077	11.628	17.6844	0.991178	0.0121777	FALSE	0.634226	0.625331	0.642724			seq.29317.12	0.71649
prot.3034	P62140	P62140	2	28751640	28802940	ENSG00000213639	PPP1CB	11	11	0	15.09	0.52	11	11	19.704	14.92	0.274316	22	0	15.0854	0.524776	15.1103	11.5023	17.2347	0.993482	0.00931232	FALSE	0.417608	0.404009	0.422951
prot.3035	P62166	P62166	9	130172404	130237303	ENSG00000107130	NCS1	9	9	0	13.24	0.42	9	9	9.25642	13.7725	0.132652	22	0	13.2357	0.422801	13.2553	11.8255	15.0535	0.990138	0.000716332	FALSE	0.564439	0.55677	0.571974	NCS1_44016	0.772472
prot.3036	P62191	P62191	14	90256527	90275429	ENSG00000100764	PSMC1	42	42	0	14.38	0.45	42	42	16.9505	13.8643	0.236033	22	0	14.3836	0.44838	14.3941	11.9384	16.2032	0.993643	0.00787966	FALSE	0.526591	0.522832	0.528968			seq.29828.12	0.569413
prot.3037	P62195-2	P62195	17	63827152	63832026	ENSG00000087191	PSMC5	39	39	0	14.25	0.47	39	39	14.2902	13.7801	0.194894	22	0	14.2519	0.473634	14.2735	11.6897	16.1232	0.992782	0.00716332	FALSE	0.499086	0.490186	0.503202			seq.25456.73	0.446482
prot.3038	P62241	P62241	1	44775251	44778779	ENSG00000142937	RPS8	12	12	0	13.77	0.45	12	12	19.4858	13.8216	0.264175	22	0	13.7693	0.453547	13.7705	12.0526	15.9954	0.954093	0.00644699	FALSE	0.405222	0.391088	0.410526
prot.3039	P62244	P62244	16	18781295	18790383	ENSG00000134419	RPS15A	10	10	0.14	13.42	0.49	10	10	18.2799	13.3197	0.246679	22	0.139179	13.4171	0.48692	13.4178	11.5543	15.9065	0.995544	0.00430416	FALSE	0.332763	0.32347	0.337669
prot.304	A0A590UJI3	Q13423	5	43602692	43707405	ENSG00000112992	NNT	2	2	44.47	12.29	0.58	2	2	15.8979	11.5849	0.247026	4	44.4676	12.2948	0.581725	12.323	10.0486	14.0391	0.991232	0.00126904	FALSE	0.153763	0.148622	0.155957
prot.3040	P62249	P62249	19	39433137	39435949	ENSG00000105193	RPS16	9	8	0	13.36	0.5	9	8	22.6351	13.4458	0.300201	22	0	13.3625	0.498884	13.3713	11.6512	15.7128	0.945561	0.00143266	FALSE	0.0875247	0.0826557	0.094669			seq.33409.237	-0.237817
prot.3041	P62256	P62256	7	129830732	129952960	ENSG00000186591	UBE2H	10	10	0.07	13.78	0.54	10	10	14.2659	13.7171	0.208417	22	0.0695894	13.7773	0.542822	13.812	10.7767	15.6966	0.987156	0.00430108	FALSE	0.514847	0.50637	0.516733			seq.21935.16	0.601111
prot.3042	P62258	P62258	17	1344275	1400222	ENSG00000108953	YWHAE	29	29	0	15.95	0.57	29	29	15.9492	15.7651	0.221213	22	0	15.9499	0.566872	15.9731	12.135	17.8818	0.749193	0.0100287	FALSE	0.25969	0.251149	0.27059			seq.14157.21	-0.0195404
prot.3043	P62263	P62263	5	150442635	150449739	ENSG00000164587	RPS14	5	5	0.28	13.3	0.54	5	5	23.3698	13.1637	0.364748	22	0.278358	13.2996	0.544091	13.3151	10.929	15.6345	0.992687	0.00143678	FALSE	0.449747	0.439363	0.450676			seq.20964.13	0.57881
prot.3044	P62266	P62266	5	82273320	82278396	ENSG00000186468	RPS23	3	3	0.35	13.52	0.52	3	3	20.2424	13.5743	0.285998	22	0.347947	13.5187	0.519607	13.5301	11.6801	17.8331	0.987856	0.00143781	FALSE	0.2451	0.237687	0.247771			seq.33489.50	0.153032
prot.3045	P62269	P62269	6	33272075	33276511	ENSG00000231500	RPS18	10	10	0.21	13.29	0.49	10	10	17.6728	13.3121	0.249865	22	0.208768	13.2871	0.492376	13.3081	11.1616	15.843	0.996011	0.0028715	FALSE	0.239877	0.235277	0.252232			seq.34952.13	0.122948
prot.3046	P62277	P62277	11	17074388	17077715	ENSG00000110700	RPS13	5	5	0.14	13.79	0.48	5	5	18.4499	13.778	0.273193	22	0.139179	13.7924	0.478933	13.7863	12.1123	16.2239	0.99604	0.00143472	FALSE	0.363139	0.362506	0.366886
prot.3047	P62280	P62280	19	49496365	49499708	ENSG00000142534	RPS11	10	10	0.14	13.17	0.47	10	10	15.7025	13.1597	0.224651	22	0.139179	13.1742	0.47125	13.1759	11.0392	16.2704	0.994082	0.00502152	FALSE	0.369555	0.366938	0.3739
prot.3048	P62304	P62304	1	203861599	203871152	ENSG00000182004	SNRPE	3	3	37.65	12.27	0.63	3	3	33.9161	12.1491	0.545509	15	37.6479	12.268	0.631039	12.2755	9.89297	15.2138	0.985957	0.00459242	FALSE	0.186746	0.183564	0.187128			seq.21260.74	0.213846
prot.3049	P62306	P62306	12	95858952	95903828	ENSG00000139343	SNRPF	2	2	25.89	11.91	0.59	2	2	25.3868	11.8469	0.371573	16	25.8873	11.9097	0.587415	11.93	9.38777	14.1196	0.991989	0.00288739	FALSE	0.0773492	0.074655	0.0830519			seq.5494.52	-0.0137782
prot.305	A0A590UJJ6	P84243	1	226061851	226072019	ENSG00000163041	H3-3A	6	6	0	15.73	0.77	1	1	16.3322	16.8983	0.263937	22	0	17.2221	0.786132	17.1593	14.4082	22.5284	0.999061	0.00429799	FALSE	0.33406	0.328975	0.351226
prot.3050	P62310	P62310	3	14178817	14201122	ENSG00000170860	LSM3	2	2	0	13.96	0.53	2	2	15.5996	13.6996	0.213928	22	0	13.9613	0.530871	13.9867	11.5583	15.6641	0.996603	0.002149	FALSE	0.363949	0.357738	0.371659			seq.20976.19	0.484711
prot.3051	P62312	P62312	4	146175703	146200000	ENSG00000164167	LSM6	3	3	1.67	13.99	0.43	3	3	21.1815	13.698	0.316487	21	1.67015	13.9866	0.43368	14.0121	12.1332	15.9292	0.668131	0.00436999	FALSE	0.168408	0.157817	0.177823
prot.3052	P62318-2	P62318	22	24555958	24582052	ENSG00000100028	SNRPD3	5	5	8.49	12.19	0.58	5	5	30.0899	12.2209	0.444278	20	8.48991	12.1863	0.579362	12.2069	10.1	16.4915	0.997384	0.0054816	FALSE	0.152627	0.149215	0.157143			seq.17774.38	0.0823086
prot.3053	P62328	P62328	X	12975110	12977227	ENSG00000205542	TMSB4X	7	7	0	15.1	0.77	7	7	19.1332	15.129	0.261671	22	0	15.1	0.766369	15.1619	10.0413	17.6492	0.992944	0.00931232	FALSE	0.372775	0.355129	0.379789
prot.3054	P62330	P62330	14	49893079	49897054	ENSG00000165527	ARF6	10	10	0	15.07	0.48	10	10	17.1112	14.8482	0.236841	22	0	15.0743	0.481738	15.1011	12.2865	17.3238	0.99078	0.00931232	FALSE	0.492888	0.490997	0.501929	ARF6_43377	0.587492	seq.12425.104	0.480338
prot.3055	P62424	P62424	9	133348218	133351426	ENSG00000148303	RPL7A	18	17	0	13.53	0.44	16	15	17.1535	13.4577	0.244077	22	0	13.5414	0.439417	13.5147	12.0108	15.7249	0.99039	0.00787966	FALSE	0.383852	0.379696	0.402184
prot.3056	P62495	P62495	5	138506095	138543236	ENSG00000120705	ETF1	33	33	0	14.84	0.48	33	33	16.3854	14.6386	0.220282	22	0	14.8448	0.478752	14.8658	11.9637	16.72	0.751549	0.0114613	FALSE	0.632476	0.618377	0.640816			seq.31659.7	0.840132
prot.3057	P62633-4	P62633	3	129167827	129183922	ENSG00000169714	CNBP	1	1	29.78	11.07	0.64	1	1	28.9113	11.1437	0.468067	16	29.7843	11.0728	0.63787	11.1351	8.42622	13.51	0.943129	0.00102041	FALSE	0.154584	0.151928	0.155779
prot.3058	P62633;P62633-2	P62633	3	129167827	129183922	ENSG00000169714	CNBP	14	13	0	13	0.37	14	13	15.4217	12.9475	0.218116	22	0	13.0021	0.367912	13.004	11.1947	15.1418	0.864848	0.00429799	FALSE	0.370093	0.359735	0.372827
prot.3059	P62701	P62701	X	72255679	72277248	ENSG00000198034	RPS4X	22	22	0	13.04	0.45	22	22	16.7634	12.9516	0.244994	22	0	13.039	0.452591	13.0391	11.26	15.3029	0.991443	0.00286533	FALSE	0.553352	0.547792	0.559192			seq.9758.17	0.698231
prot.306	A0A590UJK4;A0A590UJP7;A0A590UK01;Q13247	Q13247	20	43457893	43466046	ENSG00000124193	SRSF6	3	3	13.78	12.86	0.55	3	3	30.5375	12.6964	0.461134	20	13.7787	12.8589	0.546732	12.8731	10.6483	14.69	0.759212	0.000829876	FALSE	0.272634	0.259359	0.278293			seq.11573.3	0.393288
prot.3060	P62714	P62714	8	30774457	30814314	ENSG00000104695	PPP2CB	34	34	0	14.85	0.46	34	34	14.2462	14.616	0.199066	22	0	14.8502	0.455231	14.8702	12.0411	16.6179	0.95244	0.00787966	FALSE	0.506812	0.500525	0.510545
prot.3061	P62745	P62745	2	20447074	20449440	ENSG00000143878	RHOB	3	3	9.32	13.83	0.7	3	3	42.9316	13.7088	0.677379	21	9.32498	13.828	0.69517	13.8845	10.3603	15.7194	0.990307	0.00632411	FALSE	0.110463	0.106637	0.118102			seq.18166.4	0.0737839
prot.3062	P62750	P62750	17	28719985	28724359	ENSG00000198242	RPL23A	9	9	2.85	13.42	0.57	9	9	22.5867	13.3681	0.332942	22	2.85317	13.4179	0.574939	13.4441	10.9832	15.9027	0.940191	0.00295203	FALSE	0.0892246	0.0771238	0.0993893			seq.35383.6	-0.0867616
prot.3063	P62753	P62753	9	19375715	19380236	ENSG00000137154	RPS6	10	10	0.84	13.05	0.49	10	10	25.5766	12.9742	0.353236	22	0.835073	13.0494	0.485541	13.0626	10.9592	17.4877	0.992998	0.0050578	FALSE	0.332261	0.324674	0.342584
prot.3064	P62805	P62805|P62805|P62805|P62805|P62805|P62805|P62805|P62805|P62805|P62805|P62805|P62805|P62805|P62805	1|1|12|6|6|6|6|6|6|6|6|6|6|6	149854045|149832657| 14767999| 26021649| 26188710| 27873148| 26240393| 26103933| 26277609| 27824092| 27831174| 26026896| 26204610| 27139282	149861159|149839767| 14771131| 26022050| 26189112| 27873534| 26240793| 26104337| 26285638| 27824480| 27831560| 26027283| 26205021| 27139678	ENSG00000270276|ENSG00000270882|ENSG00000197837|ENSG00000278637|ENSG00000277157|ENSG00000275126|ENSG00000274618|ENSG00000197061|ENSG00000158406|ENSG00000197238|ENSG00000273542|ENSG00000278705|ENSG00000276966|ENSG00000276180	H4C15|H4C14|H4C16|H4C1|H4C4|H4C13|H4C6|H4C3|H4C8|H4C11|H4C12|H4C2|H4C5|H4C9	20	20	0	15.09	0.73	20	20	14.7151	14.7917	0.215855	22	0	15.0926	0.728227	15.017	12.4414	20.2534	0.998565	0.00573066	FALSE	0.37147	0.364639	0.377285			seq.33910.15	0.273888
prot.3065	P62820	P62820	2	65070696	65130331	ENSG00000138069	RAB1A	11	11	0	15.93	0.61	11	11	21.6108	15.8311	0.296159	22	0	15.9325	0.608296	15.962	11.836	17.9857	0.997542	0.0114613	FALSE	0.46972	0.463739	0.475562			seq.19223.6	0.481747
prot.3066	P62826	P62826	12	130872037	130877678	ENSG00000132341	RAN	29	29	0	16.01	0.51	29	29	27.6166	15.5659	0.324748	22	0	16.0095	0.507562	15.9774	14.2321	19.2344	0.953278	0.0121777	FALSE	0.535916	0.53117	0.541038			seq.4282.3	0.56928
prot.3067	P62829	P62829	17	38847860	38853764	ENSG00000125691	RPL23	9	9	1.11	12.64	0.47	9	9	22.8237	12.6926	0.326508	22	1.11343	12.645	0.468469	12.6733	10.3642	16.2139	0.58706	0.00434783	FALSE	0.255223	0.249885	0.279978
prot.3068	P62834	P62834	1	111542218	111716691	ENSG00000116473	RAP1A	6	6	0	14.9	0.48	6	6	17.5508	14.6967	0.248222	22	0	14.8952	0.480663	14.9122	12.2471	16.802	0.989231	0.00787966	FALSE	0.282563	0.277066	0.292943	RAP1A_42988	0.0284348	seq.19342.81	0.183611
prot.3069	P62847-4	P62847	10	78033760	78056813	ENSG00000138326	RPS24	6	6	0.84	13.05	0.5	6	6	25.8242	13.0155	0.355861	22	0.835073	13.0454	0.50416	13.0516	10.9259	15.4571	0.990088	0.00361272	FALSE	0.293265	0.290761	0.295431			seq.21830.5	0.283425
prot.307	A0A590UJL0							5	5	76.9	13.71	0.53	5	5	21.9012	13.3029	0.33868	6	76.8963	13.7068	0.530539	13.6907	12.3244	15.8911	0.513038	0.00621118	FALSE	0.120729	0.110751	0.124537
prot.3070	P62851	P62851	11	119015712	119018691	ENSG00000118181	RPS25	4	4	0.21	13.38	0.53	4	4	28.1351	13.2412	0.434071	22	0.208768	13.3796	0.534733	13.3772	11.5636	16.0294	0.733311	0.00143575	FALSE	0.444041	0.435923	0.444632			seq.23243.120	0.587784
prot.3071	P62857	P62857	19	8321158	8323340	ENSG00000233927	RPS28	3	3	8.14	13.25	0.55	3	3	25.704	13.2697	0.38404	22	8.14196	13.2532	0.552578	13.2834	11.0808	15.3303	0.997592	0.00234192	FALSE	0.254562	0.247422	0.255876
prot.3072	P62873	P62873	1	1785285	1892292	ENSG00000078369	GNB1	9	9	0	16.55	0.5	9	9	17.2526	16.4469	0.243439	22	0	16.5468	0.50102	16.5675	13.7231	18.5449	0.992955	0.010745	FALSE	0.403466	0.399023	0.421807
prot.3073	P62877	P62877	22	40951347	40973309	ENSG00000100387	RBX1	2	2	0	14.81	0.49	2	2	17.1295	14.5291	0.248201	22	0	14.8096	0.494938	14.8248	12.2429	16.7166	0.970865	0.00429799	FALSE	0.168655	0.161923	0.176552			seq.34074.48	0.105947
prot.3074	P62879	P62879	7	100673567	100679174	ENSG00000172354	GNB2	18	17	0	16.82	0.48	18	17	18.3062	16.762	0.249983	22	0	16.8243	0.475586	16.8312	14.387	18.6439	0.760424	0.0100287	FALSE	0.477833	0.467495	0.48437			seq.35261.84	0.558327
prot.3075	P62888	P62888	8	98024851	98046469	ENSG00000156482	RPL30	10	10	0	13.76	0.52	10	10	18.5362	13.705	0.271793	22	0	13.7631	0.524813	13.7549	11.0787	16.7437	0.991171	0.00644699	FALSE	0.523082	0.51366	0.528244			seq.12478.15	0.658857
prot.3076	P62899-2	P62899	2	101002229	101024032	ENSG00000071082	RPL31	4	4	0.14	12.72	0.56	4	4	23.2037	12.7192	0.353907	22	0.139179	12.719	0.557705	12.7287	10.557	15.9686	0.989362	0.00286944	FALSE	0.135818	0.133966	0.145286			seq.34849.69	-0.0372729
prot.3077	P62906	P62906	6	35468401	35470785	ENSG00000198755	RPL10A	17	17	0	13.96	0.44	17	17	11.5784	13.8816	0.166278	22	0	13.9607	0.440775	13.9263	12.8955	16.0974	0.994184	0.00644699	FALSE	0.179444	0.176582	0.183354			seq.32040.17	-0.0880398
prot.3078	P62913;P62913-2;Q5VVC8	P62913	1	23691742	23696835	ENSG00000142676	RPL11	10	10	0.56	12.74	0.43	10	10	18.3687	13.0249	0.268659	22	0.556715	12.7429	0.430858	12.7551	10.4528	14.5844	0.993007	0.00288184	FALSE	0.13763	0.130844	0.143458			seq.21286.29	-0.0598865
prot.3079	P62917	P62917	8	144789765	144792587	ENSG00000161016	RPL8	11	11	1.81	12.85	0.57	9	9	20.9259	12.6907	0.314533	22	1.87891	12.8045	0.573399	12.8156	9.75472	15.637	0.990808	0.00511322	FALSE	0.283221	0.277579	0.286819			seq.31714.109	0.257221
prot.308	A0A590UJR9	Q9NZG7	12	564296	663589	ENSG00000171840	NINJ2	4	4	6.19	12.65	0.79	2	2	25.0645	12.8185	0.380952	22	6.47182	12.8903	0.795282	12.9695	8.90622	15.438	0.992936	0.00382848	TRUE	0.26099	0.257183	0.269332
prot.3080	P62937	P62937	7	44796680	44824564	ENSG00000196262	PPIA	17	17	0	17.94	0.55	17	17	13.7903	17.7506	0.191367	22	0	17.9379	0.549563	17.9757	14.3224	19.7172	0.983394	0.010745	FALSE	0.513461	0.503958	0.518046			seq.3844.2	0.558863
prot.3081	P62937-2	P62937	7	44796680	44824564	ENSG00000196262	PPIA	1	1	29.51	12.9	0.55	1	1	32.0413	12.6883	0.453688	15	29.5059	12.9034	0.551254	12.9191	11.177	14.6803	0.893559	0	FALSE	0.27204	0.268531	0.280234			seq.3844.2	0.376414
prot.3082	P62942	P62942	20	1368977	1393164	ENSG00000088832	FKBP1A	5	5	0	14.75	0.67	5	5	14.67	14.5982	0.204961	22	0	14.7492	0.665204	14.7806	11.0477	16.629	0.990264	0.00429799	FALSE	0.240969	0.232976	0.247183			seq.25912.131	0.102991
prot.3083	P62979	P62979	2	55231903	55235853	ENSG00000143947	RPS27A	10	9	0	17.33	0.43	7	6	10.435	17.299	0.151236	22	0	17.2827	0.416718	17.2906	15.0859	18.7347	0.915205	0.00286533	FALSE	0.408788	0.404203	0.421557			seq.2846.24	0.369304
prot.3084	P62993	P62993	17	75318076	75405709	ENSG00000177885	GRB2	19	19	0	14.74	0.6	19	19	15.7929	14.7383	0.209067	22	0	14.7425	0.602298	14.785	11.2953	17.0071	0.99548	0.0121777	FALSE	0.565213	0.560636	0.565853			seq.5464.52	0.611631
prot.3085	P62995	P62995	3	185914558	185938103	ENSG00000136527	TRA2B	3	3	50.8	12.28	0.63	3	3	37.8254	11.9709	0.541346	7	50.8003	12.2832	0.63489	12.263	10.498	16.8727	0.968672	0.00436047	FALSE	0.125565	0.122074	0.128682			seq.12373.73	0.0998514
prot.3086	P63000-2	P63000	7	6374527	6403967	ENSG00000136238	RAC1	16	16	0	16.49	0.5	16	16	16.0822	16.2773	0.225469	22	0	16.4881	0.499212	16.5158	13.4177	18.3972	0.910798	0.00931232	FALSE	0.601001	0.593542	0.606912			seq.2870.29	0.754378
prot.3087	P63010;P63010-2	P63010	17	35578046	35726413	ENSG00000006125	AP2B1	34	34	0	14.11	0.54	34	34	18.0214	13.9017	0.245455	22	0	14.1101	0.542613	14.1056	9.94625	16.215	0.950084	0.00787966	FALSE	0.52259	0.514203	0.526922	AP2B1_42130	0.129579	seq.24938.7	0.606147
prot.3088	P63096	P63096	7	79768028	80226181	ENSG00000127955	GNAI1	9	9	0.35	13.66	0.56	9	9	22.5329	13.5911	0.308504	22	0.347947	13.6575	0.55792	13.6849	9.45922	15.2722	0.995823	0.00646552	FALSE	0.360213	0.353135	0.365741			seq.19271.64	0.385994
prot.3089	P63104	P63104	8	100916523	100953388	ENSG00000164924	YWHAZ	30	30	0	17.77	0.58	30	30	19.0433	17.6284	0.250505	22	0	17.772	0.582263	17.8056	13.6457	19.8126	0.988409	0.012894	FALSE	0.519031	0.508992	0.529212			seq.5858.6	0.566507
prot.309	A0A590UJT1	Q5VZ66	10	132036336	132184858	ENSG00000188385	JAKMIP3	3	3	11.9	14.39	0.97	3	3	37.7007	13.9344	0.593872	18	11.8998	14.392	0.971183	14.3606	10.4767	19.8792	1	0.00893582	FALSE	0.142249	0.134727	0.14723
prot.3090	P63151	P63151	8	26291508	26372680	ENSG00000221914	PPP2R2A	18	18	0	13.74	0.53	18	18	18.1668	13.5653	0.250549	22	0	13.7373	0.533272	13.7689	9.40579	15.7817	0.99276	0.00859599	FALSE	0.447429	0.437066	0.46366
prot.3091	P63162-2	P63162	15	24823637	24978723	ENSG00000128739	SNRPN	7	7	0.21	12.66	0.49	7	7	18.6676	12.5553	0.274221	22	0.208768	12.6567	0.488392	12.6747	9.9669	14.9877	0.995138	0.00143575	FALSE	0.307488	0.298583	0.317773
prot.3092	P63167	P63167	12	120469850	120498493	ENSG00000088986	DYNLL1	10	10	0	15.71	0.55	10	10	18.3182	15.6334	0.253716	22	0	15.7062	0.552877	15.74	12.0099	17.8074	0.994956	0.012894	FALSE	0.162724	0.160084	0.186443			seq.3881.49	-0.179286
prot.3093	P63173	P63173	17	74203582	74210655	ENSG00000172809	RPL38	2	2	10.79	12.83	0.61	2	2	26.7694	12.7607	0.379552	21	10.7864	12.8272	0.610386	12.8564	10.5869	19.1654	0.979376	0.00321285	FALSE	0.193777	0.189489	0.199887			seq.22553.4	0.141503
prot.3094	P63208	P63208	5	134148935	134176964	ENSG00000113558	SKP1	19	19	0	14.37	0.42	19	19	11.7645	14.2624	0.165997	22	0	14.3739	0.420938	14.3778	12.458	16.0231	0.861779	0.00358166	FALSE	0.177819	0.170353	0.199151			seq.3902.21	-0.0569724
prot.3095	P63218	P63218	1	84498323	84506581	ENSG00000174021	GNG5	4	4	0	16.38	0.54	4	4	21.434	16.279	0.283669	22	0	16.3817	0.540812	16.4085	13.0864	18.3927	1	0.010745	FALSE	0.162407	0.153618	0.174691			seq.33999.59	0.0826769
prot.3096	P63220	P63220	20	62387103	62388520	ENSG00000171858	RPS21	4	4	7.17	13.38	0.65	4	4	23.7641	13.622	0.365249	22	7.16771	13.3823	0.645165	13.4217	9.89459	16.2876	0.993813	0.00308404	FALSE	0.265627	0.261515	0.270503
prot.3097	P63241;P63241-2	P63241	17	7306999	7312463	ENSG00000132507	EIF5A	21	21	0	16.49	0.46	21	21	11.7746	16.2871	0.168193	22	0	16.4922	0.459272	16.5134	13.852	18.0714	0.902002	0.00573066	FALSE	0.601822	0.596703	0.606686	EIF5A_42403	-0.000261945	seq.5888.29	0.751535
prot.3098	P63244	P63244	5	181236897	181248096	ENSG00000204628	RACK1	22	22	0	13.36	0.4	22	22	9.67682	13.4221	0.136352	22	0	13.3563	0.403439	13.3478	11.6396	15.6713	0.908624	0.00358166	FALSE	0.395356	0.3916	0.401123			seq.21857.26	0.420667
prot.3099	P63267	P63267	2	73892314	73919865	ENSG00000163017	ACTG2	5	5	0.07	15.91	0.59	5	5	21.0288	15.7419	0.300572	22	0.0695894	15.9058	0.590262	15.9335	11.793	18.7217	0.963411	0.0107527	FALSE	0.206498	0.19903	0.216774	ACTG2_42086	0.049094
prot.31	A0A087WVQ6	Q00610	17	59619680	59696956	ENSG00000141367	CLTC	148	146	0	15	0.63	127	126	23.6704	14.9387	0.306188	22	0	15.1083	0.638375	15.1314	11.2476	17.4559	0.992919	0.0100287	FALSE	0.390787	0.386272	0.397532
prot.310	A0A590UK14;A6NFX1	A6NFX1	2	24010081	24063321	ENSG00000205639	MFSD2B	8	8	0.21	14.09	0.64	6	6	25.2971	14.1656	0.344833	22	0.208768	14.2638	0.639525	14.3071	9.69375	16.353	0.995339	0.00860832	FALSE	0.249869	0.235951	0.265964
prot.3100	P63316	P63316	3	52451100	52454041	ENSG00000114854	TNNC1	11	11	0.9	14.11	1.33	11	11	30.8295	14.9092	0.527863	22	0.904662	14.1142	1.33003	14.1092	10.1174	18.4282	0.968674	0	FALSE	0.639358	0.629846	0.645609	TNNC1_40668	0.907979	seq.27314.75	0.00318623
prot.3101	P67775	P67775	5	134194035	134226073	ENSG00000113575	PPP2CA	4	4	0	14.88	0.46	4	4	21.2342	14.6772	0.29772	22	0	14.8761	0.460771	14.8966	12.8128	16.8555	0.892299	0.00286533	FALSE	0.283904	0.269533	0.301425
prot.3102	P67809	P67809	1	42682418	42703805	ENSG00000065978	YBX1	21	19	0	12.04	0.61	21	19	21.238	11.6673	0.325159	22	0	12.0389	0.606285	12.0067	10.0891	15.4449	0.987084	0.00644699	FALSE	0.451471	0.447558	0.457217			seq.9751.72	0.594271
prot.3103	P67812	P67812	15	84669538	84716460	ENSG00000140612	SEC11A	10	10	0.14	14.46	0.68	10	10	25.5803	14.2041	0.347292	22	0.139179	14.4623	0.67847	14.4972	10.2254	16.9485	0.999293	0.0114778	FALSE	0.284337	0.269173	0.289876
prot.3104	P67936	P67936	19	16067021	16103002	ENSG00000167460	TPM4	48	48	0	17.34	0.66	48	48	28.8095	17.2999	0.329782	22	0	17.3389	0.657952	17.3686	12.0939	19.7579	0.99044	0.012894	FALSE	0.537497	0.5345	0.543617			seq.7660.21	0.617857
prot.3105	P67936-2	P67936	19	16067021	16103002	ENSG00000167460	TPM4	10	10	0	14.5	0.79	10	10	25.3383	14.2645	0.329644	22	0	14.4981	0.785003	14.5308	9.21659	16.6507	1	0.00931232	FALSE	0.449357	0.434333	0.456988			seq.7660.21	0.555272
prot.3106	P68036	P68036	22	21549447	21624034	ENSG00000185651	UBE2L3	13	13	0	15.17	0.47	13	13	10.6758	14.974	0.153115	22	0	15.1719	0.465812	15.1926	12.1922	16.7946	0.983719	0.00573066	FALSE	0.410914	0.401435	0.414782			seq.21931.16	0.414869
prot.3107	P68104	P68104	6	73489308	73525587	ENSG00000156508	EEF1A1	48	46	0	15.77	0.47	48	46	15.0428	15.7499	0.20095	22	0	15.7745	0.47229	15.7693	13.6046	17.6772	0.664996	0.00286533	FALSE	0.627292	0.620101	0.633963			seq.25256.153	0.799305
prot.3108	P68106	P68106	2	24049701	24063681	ENSG00000119782	FKBP1B	3	3	6.4	13.04	0.57	3	3	35.9242	12.6209	0.754759	22	6.40223	13.0424	0.570978	13.0866	9.8581	15.2535	0.994706	0.0030581	FALSE	0.312665	0.306022	0.317137	FKBP1B_43716	0.396302	seq.11568.2	0.437125
prot.3109	P68133	P68133	1	229430365	229434104	ENSG00000143632	ACTA1	48	49	0	16.96	0.53	39	40	17.1796	16.6077	0.23457	22	0	16.6722	0.501936	16.6923	13.4693	18.6554	0.990363	0.010745	FALSE	0.187265	0.176977	0.192629			seq.33058.107	-0.106863
prot.311	A0A5E8	Q99501	22	29306618	29312787	ENSG00000185340	GAS2L1	36	36	0.28	13.28	0.58	33	33	17.8225	13.2385	0.250016	22	0.278358	13.2642	0.576392	13.2851	9.26877	15.948	0.742498	0.0100503	FALSE	0.4545	0.448234	0.461807
prot.3110	P68366-2	P68366	2	219249710	219277902	ENSG00000127824	TUBA4A	54	54	0	18.56	0.57	37	37	26.8389	18.6039	0.322827	22	0	18.713	0.588364	18.7601	13.9794	20.9459	0.991493	0.0136103	FALSE	0.58992	0.575631	0.593666			seq.30339.65	0.716434
prot.3111	P68371	P68371	9	137241287	137243707	ENSG00000188229	TUBB4B	37	37	0	18.51	0.58	37	37	24.0101	18.2092	0.300749	22	0	18.5103	0.57926	18.5614	14.2263	20.6374	1	0.0136103	FALSE	0.552972	0.536844	0.556639
prot.3112	P68402	P68402	11	117144284	117176894	ENSG00000168092	PAFAH1B2	11	11	0	15.47	0.36	11	11	15.2566	15.3693	0.22024	22	0	15.4739	0.364158	15.4898	13.2682	16.8701	0.991343	0.00931232	FALSE	0.506467	0.499373	0.515016			seq.2642.4	0.581948
prot.3113	P68871	P68871	11	5225464	5229395	ENSG00000244734	HBB	41	41	0	16.32	0.71	3	3	29.2426	16.7959	0.408579	22	0	16.337	0.808583	16.2943	13.3527	21.4309	0.967695	0.00787966	FALSE	0.485581	0.476011	0.489199			seq.4915.64	0.585727
prot.3114	P69905	P69905|P69905	16|16	172876|176680	173710|177522	ENSG00000188536|ENSG00000206172	HBA2|HBA1	22	22	0	17.18	0.67	22	22	29.0429	17.5157	0.40753	22	0	17.1841	0.671818	17.1326	14.5233	21.2421	0.99248	0.00787966	FALSE	0.489258	0.480524	0.49053			seq.4915.64	0.539825
prot.3115	P78318	P78318	X	70133447	70166324	ENSG00000089289	IGBP1	24	24	0.14	13.18	0.4	24	24	17.3038	12.9435	0.245905	22	0.139179	13.1768	0.395125	13.1915	11.6299	15.0749	0.993967	0.00071736	FALSE	0.547798	0.5451	0.556113	IGBP1_43836	0.550543	seq.12358.6	0.673039
prot.3116	P78324	P78324	20	1894167	1940592	ENSG00000198053	SIRPA	14	14	4.38	12.01	0.61	NA	NA	NA	NA	NA	NA	NA	NA	NA	NA	NA	NA	NA	NA	FALSE	NA	NA	NA	SIRPA_45259		seq.5430.66
prot.3117	P78344	P78344	11	10797050	10808940	ENSG00000110321	EIF4G2	52	52	0	14.11	0.6	52	52	25.1988	13.902	0.31011	22	0	14.1119	0.602061	14.1269	10.4066	17.438	0.99012	0.00931232	FALSE	0.609358	0.605388	0.61631			seq.4230.1	0.781935
prot.3118	P78356	P78356	17	38765691	38800126	ENSG00000276293	PIP4K2B	12	11	0.07	14.04	0.57	11	10	22.0696	13.8696	0.299982	22	0.0695894	14.0952	0.575074	14.1311	11.0499	15.9253	0.964057	0.00573477	FALSE	0.50028	0.494439	0.508915			seq.18232.42	0.644365
prot.3119	P78363	P78363	1	93992834	94121148	ENSG00000198691	ABCA4	1	1	1.39	19.73	0.27	1	1	9.75356	19.707	0.141827	22	1.39179	19.7335	0.274719	19.7462	17.7797	21.478	0.994869	0.00436047	FALSE	0.170089	0.15493	0.179119
prot.312	A0A5F9UK94	Q01433	1	109616104	109632051	ENSG00000116337	AMPD2	52	52	0	14.8	0.64	51	51	25.0013	14.7231	0.324596	22	0	14.8248	0.641481	14.8746	10.3254	17.1563	0.95825	0.0136103	FALSE	NA	NA	NA
prot.3120	P78368	P78368	19	1941172	1981338	ENSG00000133275	CSNK1G2	3	3	7.72	12.33	0.56	3	3	37.4171	12.1179	0.480915	21	7.72443	12.3307	0.562691	12.371	9.93259	14.0481	0.995567	0.00155159	FALSE	0.316987	0.312861	0.319531	CSNK1G2_40134	0.0180117	seq.17436.193	0.480739
prot.3121	P78371	P78371	12	69585426	69601570	ENSG00000166226	CCT2	53	53	0	14.85	0.54	53	53	23.1346	14.6862	0.315364	22	0	14.8452	0.544616	14.8716	11.7061	16.8758	0.817257	0.00573066	FALSE	0.424248	0.421003	0.429434			seq.30391.135	0.447231
prot.3122	P78382	P78382	6	87470623	87512336	ENSG00000164414	SLC35A1	3	3	51.43	11.39	0.71	3	3	29.4885	11.0928	0.423896	8	51.4266	11.3921	0.709766	11.4321	8.3931	13.4309	0.991893	0.00146628	FALSE	0.142594	0.135836	0.144325
prot.3123	P78383	P78383	17	49700934	49709014	ENSG00000121073	SLC35B1	4	4	1.25	13.69	0.58	4	4	32.6172	13.4385	0.436362	22	1.25261	13.689	0.577302	13.7243	9.91166	15.5294	0.931342	0.00870196	FALSE	0.131809	0.128697	0.139021
prot.3124	P78410;P78410-2;P78410-3	P78410	6	26365159	26378320	ENSG00000186470	BTN3A2	14	14	0.21	13.32	0.56	7	7	21.3961	12.9011	0.289905	22	0.765484	13.299	0.603098	13.3598	9.56447	15.5443	0.990568	0.0115523	TRUE	0.317049	0.313234	0.319095	BTN3A2_43429	0.340498	seq.21433.3	0.214662
prot.3125	P78417	P78417	10	104235356	104267459	ENSG00000148834	GSTO1	23	23	0	15.95	0.59	15	15	12.1193	16.6036	0.170716	22	0	16.4919	0.601509	16.5442	12.7479	18.0949	0.992723	0.015043	TRUE	0.387843	0.379971	0.396861			seq.12436.84	0.289938
prot.3126	P78509-2	P78509	7	103471381	103989658	ENSG00000189056	RELN	133	134	0	14.83	0.46	124	125	11.8484	14.6184	0.162329	22	0	14.8109	0.461939	14.8228	13.3537	16.1903	0.962058	0	FALSE	0.287424	0.267582	0.293083			seq.21713.11	0.046855
prot.3127	P78527	P78527	8	47773111	47960178	ENSG00000253729	PRKDC	105	99	1.39	12.48	0.47	94	89	66.2697	12.3141	0.677024	22	1.87891	12.4176	0.504729	12.4425	9.92206	16.6883	1	0.00438276	FALSE	0.198432	0.194437	0.204403
prot.3128	P78536	P78536	2	9488486	9556732	ENSG00000151694	ADAM17	14	14	0.42	12.84	0.41	13	13	19.5947	12.8264	0.290233	22	0.487126	12.8993	0.408907	12.9234	9.8899	14.254	0.992032	0.00575954	FALSE	0.147487	0.140689	0.159454			seq.8959.61	0.0748337
prot.3129	P78537	P78537	12	55716038	55720087	ENSG00000135441	BLOC1S1	3	3	0.56	13.8	0.52	3	3	24.5583	13.7375	0.325097	22	0.556715	13.8037	0.51669	13.8481	10.6358	15.6118	0.994534	0.00719942	FALSE	0.335858	0.334005	0.342558			seq.23246.67	0.444314
prot.313	A0A5F9UP49							27	28	0	14.51	0.32	27	28	15.5355	14.444	0.223326	22	0	14.5053	0.31768	14.4996	13.2846	15.9323	0.986909	0.00143266	FALSE	0.406343	0.393061	0.414727
prot.3130	P78539	P78539	X	38149336	38220924	ENSG00000101955	SRPX	25	25	0	14.26	0.41	25	25	12.4567	13.8797	0.17754	22	0	14.2575	0.413841	14.233	12.4682	16.391	0.95904	0.00931232	TRUE	0.611582	0.605746	0.61629	SRPX_44959	0.791206
prot.3131	P78540	P78540	14	67619920	67651708	ENSG00000081181	ARG2	7	7	10.58	12.52	0.64	5	5	57.5331	11.8482	0.769863	17	22.8253	12.121	0.686866	12.1712	9.46046	14.0735	0.993037	0.000929368	FALSE	0.157573	0.154733	0.159236	ARG2_42132	0.0944485	seq.17752.24	0.159354
prot.3132	P80108	P80108	6	24424565	24495205	ENSG00000112293	GPLD1	54	54	0	16.78	0.43	47	47	11.7221	17.4038	0.171664	22	0	16.7939	0.430043	16.813	15.0858	18.1997	0.979086	0.000716332	FALSE	0.544507	0.540968	0.55873			seq.31621.59	0.650931
prot.3133	P80188;X6R8F3	P80188	9	128149071	128153453	ENSG00000148346	LCN2	12	12	0.07	13	0.42	12	12	17.2133	12.9079	0.283441	22	0.0695894	12.9979	0.421829	12.9929	11.143	15.5684	0.95103	0.00430108	FALSE	0.479686	0.465858	0.490184	LCN2_45382	0.588639	seq.2836.68	0.521999
prot.3134	P80217-2	P80217	17	43006740	43014456	ENSG00000068079	IFI35	14	14	0	13.92	0.49	10	10	18.4981	13.6316	0.248069	22	0	14.257	0.511547	14.2498	12.4443	16.0926	0.925546	0	FALSE	0.219531	0.210889	0.229079			seq.28661.10	0.0200686
prot.3135	P80303;P80303-2	P80303	11	17208153	17349980	ENSG00000070081	NUCB2	32	32	0	13.91	0.43	25	25	13.1661	13.8243	0.18425	22	0	13.9505	0.431	13.9612	10.7768	15.8177	0.995272	0.00644699	FALSE	0.405378	0.395588	0.412932	NUCB2_44045	0.350379	seq.21999.61	0.0936714
prot.3136	P80511	P80511	1	153373711	153375621	ENSG00000163221	S100A12	7	8	4.59	13.17	0.76	7	8	36.4941	13.0207	0.41983	22	4.5929	13.1685	0.761252	13.1542	10.2875	19.1014	0.980967	0.0052592	FALSE	0.479707	0.469545	0.488672	S100A12_44199	0.574456	seq.5852.6	0.644813
prot.3137	P80723	P80723	5	17065598	17276843	ENSG00000176788	BASP1	19	18	0	13.64	0.38	14	13	13.9074	13.3913	0.204807	22	0	13.4129	0.36249	13.4199	12.2631	14.9111	0.990929	0.000716332	FALSE	0.145683	0.142082	0.152056			seq.20111.5	-0.0585496
prot.3138	P80748	P80748	22	22711689	22713203	ENSG00000211662	IGLV3-21	8	8	0	15.27	0.71	3	3	20.4993	14.5554	0.273652	22	0	14.8518	0.735058	14.8532	12.0942	18.6906	0.992368	0.002149	TRUE	0.456083	0.442123	0.475876
prot.3139	P81172	P81172	19	35280716	35285143	ENSG00000105697	HAMP	2	2	11.97	14.04	1.18	2	2	27.2749	14.111	0.478565	22	11.9694	14.042	1.17861	14.1025	10.2198	17.1603	0.990614	0	FALSE	0.558142	0.551878	0.561563			seq.3504.58	0.818478
prot.314	A0A5F9YFS9	Q9Y6A9	3	52704955	52711148	ENSG00000114902	SPCS1	3	3	0.14	15.74	0.69	3	3	24.4962	15.4619	0.356869	22	0.139179	15.7426	0.689445	15.7974	11.0976	17.9788	0.999118	0.00860832	FALSE	0.201457	0.180698	0.208243
prot.3140	P81605	P81605	12	54644589	54648493	ENSG00000161634	DCD	5	5	0	15.12	0.71	5	5	42.7226	15.1656	0.438246	22	0	15.1165	0.71363	15.0604	13.1135	19.2132	0.990944	0.00358166	FALSE	0.291723	0.285055	0.308163
prot.3141	P82650	P82650	3	139005806	139360497	ENSG00000175110	MRPS22	11	11	4.31	12.27	0.57	11	11	27.4097	12.063	0.3569	22	4.31454	12.2727	0.566697	12.3077	9.41821	13.8031	0.997118	0.00449102	FALSE	0.252052	0.249147	0.256721
prot.3142	P82664	P82664	6	42206807	42217861	ENSG00000048544	MRPS10	7	5	13.57	13.5	0.53	7	5	25.51	13.4048	0.355599	22	13.5699	13.4952	0.525608	13.527	10.8353	15.1841	0.991141	0.00744417	FALSE	0.211774	0.206079	0.214759
prot.3143	P82673	P82673	12	27710822	27756295	ENSG00000061794	MRPS35	6	6	13.71	12.28	0.54	6	6	35.8201	12.1203	0.492942	21	13.7091	12.2779	0.538145	12.306	10.0627	13.9546	0.995101	0	FALSE	0.165679	0.162347	0.174675
prot.3144	P82675	P82675	2	95085369	95122006	ENSG00000144029	MRPS5	3	2	54.35	12.38	0.67	2	2	40.6681	12.7252	0.665668	8	59.2206	12.5664	0.685756	12.5832	10.1893	14.7484	0.900211	0	FALSE	0.103228	0.101589	0.107353
prot.3145	P82909	P82909	5	69217760	69230158	ENSG00000134056	MRPS36	11	11	0.49	13.63	0.56	11	11	22.6517	13.3987	0.328058	22	0.487126	13.6325	0.556029	13.6784	10.0328	15.7126	0.993615	0.00863309	FALSE	0.311837	0.29051	0.313196
prot.3146	P82912	P82912	15	88467453	88480776	ENSG00000181991	MRPS11	2	2	16.77	13.04	0.62	2	2	29.2342	12.9268	0.420709	18	16.7711	13.0427	0.620294	13.0731	9.34592	14.8335	0.990486	0.000859845	FALSE	0.259422	0.255391	0.266684			seq.28218.30	0.271156
prot.3147	P82932	P82932	21	34073224	34143034	ENSG00000243927	MRPS6	3	2	38.27	12.1	0.63	2	2	34.4288	11.8246	0.47547	14	38.2742	12.0983	0.625934	12.1237	9.80677	13.7935	0.673006	0	FALSE	0.129002	0.125199	0.131487
prot.3148	P82979	P82979	12	55752463	55817724	ENSG00000205323	SARNP	4	4	16.21	11.96	0.57	4	4	31.3393	11.6801	0.535875	15	16.2143	11.9554	0.567242	11.9784	9.32333	14.4183	0.998452	0.00170794	FALSE	0.209076	0.202886	0.210109			seq.27958.5	0.250917
prot.3149	P82987	P82987	15	83654088	84039842	ENSG00000156218	ADAMTSL3	6	6	42.24	11.55	0.71	5	5	40.1706	11.2483	0.557826	6	47.8775	11.3573	0.713045	11.387	8.31452	14.0051	0.991992	0.00136426	FALSE	0.137511	0.134492	0.140314
prot.315	A0A5F9ZA98;O75027;O75027-2	O75027	X	75051048	75156732	ENSG00000131269	ABCB7	20	20	0.84	13.06	0.55	20	20	18.4514	12.8821	0.273267	22	0.835073	13.0622	0.545272	13.093	9.22201	14.8109	0.952903	0.00649819	FALSE	0.288825	0.279609	0.295298			seq.35557.31	0.39913
prot.3150	P83105	P83105	8	38974228	38988663	ENSG00000169495	HTRA4	18	17	1.88	16.33	0.31	16	15	11.921	16.6684	0.178186	21	1.87891	16.3542	0.314093	16.389	13.536	17.2211	0.991544	0.0109489	FALSE	0.302159	0.290359	0.31602
prot.3151	P83111	P83111	15	63121833	63142061	ENSG00000103642	LACTB	20	17	0.9	13.22	0.57	19	16	22.4521	13.0018	0.329364	22	0.974252	13.2344	0.563767	13.3021	9.02962	15.0907	0.98855	0.00650759	TRUE	0.31736	0.31159	0.328565
prot.3152	P83436	P83436	16	23388493	23453189	ENSG00000168434	COG7	22	22	2.02	12.55	0.48	22	22	25.7827	12.4858	0.402405	22	2.01809	12.555	0.476761	12.5903	9.28844	14.0828	0.96038	0.00511696	FALSE	0.122156	0.116435	0.131693	COG7_41044	0.0242736
prot.3153	P83916	P83916	17	48070052	48101478	ENSG00000108468	CBX1	2	2	59.57	11.73	0.62	2	2	24.3296	11.183	0.378259	8	59.5685	11.7285	0.617284	11.7186	10.0759	13.9809	0.930328	0	FALSE	0.0957552	0.0938972	0.097899			seq.18817.50	0.0698333
prot.3154	P84077	P84077	1	228082708	228099212	ENSG00000143761	ARF1	11	11	0	15.72	0.52	11	11	20.0365	15.5815	0.284238	22	0	15.7154	0.522787	15.744	12.3367	17.7078	0.90157	0.00931232	FALSE	0.331764	0.325813	0.339267			seq.19239.5	0.202345
prot.3155	P84085	P84085	7	127588386	127591700	ENSG00000004059	ARF5	16	16	0	15.73	0.53	16	16	16.8085	15.5381	0.234537	22	0	15.7337	0.531674	15.779	12.1789	18.0404	0.98385	0.0114613	FALSE	0.391289	0.386286	0.398415			seq.18409.61	0.257772
prot.3156	P84095	P84095	11	3826978	3840959	ENSG00000177105	RHOG	13	12	0	15.02	0.42	11	10	14.4965	14.8373	0.204053	22	0	14.9173	0.406327	14.9296	12.8652	16.7128	0.99832	0.00859599	FALSE	0.278623	0.272047	0.306685			seq.12540.25	0.106549
prot.3157	P84103-2	P84103	6	36594353	36605600	ENSG00000112081	SRSF3	4	4	0.07	13.85	0.42	4	4	23.708	13.5573	0.301538	22	0.0695894	13.8508	0.424829	13.8557	12.4196	16.7319	0.995479	0.00286738	FALSE	0.342172	0.337748	0.35158
prot.3158	P84157-2	P84157	17	76672551	76711004	ENSG00000182534	MXRA7	5	5	12.67	12.19	0.73	5	5	33.7565	11.7641	0.507985	18	12.6653	12.1906	0.731297	12.1829	9.05402	14.5347	0.734242	0.000817661	TRUE	0.0817872	0.0765648	0.0900935			seq.8005.1	-0.00513909
prot.3159	P86791	P86791	7	5898725	5926550	ENSG00000122674	CCZ1	14	14	1.53	12.87	0.48	14	14	23.6806	12.7175	0.335905	22	1.53097	12.8703	0.484413	12.9137	9.81024	14.4498	0.990605	0.00727273	FALSE	0.226746	0.2225	0.239744
prot.316	A0A5F9ZGX3;A0A5F9ZHS1	Q01484	4	112818032	113384221	ENSG00000145362	ANK2	3	3	0	18.42	0.44	3	3	22.7207	18.5796	0.266162	22	0	18.4216	0.44185	18.4573	15.7146	19.6733	0.94337	0.002149	FALSE	0.219433	0.207809	0.22494
prot.3160	P98066	P98066	2	151357592	151380046	ENSG00000123610	TNFAIP6	18	18	0	14.23	0.44	16	16	13.6671	13.8998	0.200779	22	0	14.2465	0.437221	14.2403	12.6195	15.9885	0.997215	0.000716332	TRUE	0.629531	0.62411	0.636336	TNFAIP6_44337	0.754409	seq.5036.50	0.779713
prot.3161	P98082	P98082	5	39371675	39462300	ENSG00000153071	DAB2	21	21	0	14.07	0.63	21	21	21.7467	13.933	0.295991	22	0	14.0708	0.627336	14.1137	9.25139	16.7585	0.852054	0.0136103	FALSE	0.628388	0.622067	0.629282	DAB2_43588	0.696954	seq.21963.48	0.788475
prot.3162	P98095-2	P98095	3	13549125	13638422	ENSG00000163520	FBLN2	29	30	0	12.59	0.35	27	28	14.5771	12.4509	0.21152	22	0	12.5884	0.350025	12.5765	11.3061	14.1981	0.994403	0.00429799	FALSE	0.418704	0.413421	0.420668	FBLN2_45124	0.444219	seq.30716.87	0.471426
prot.3163	P98153-2	P98153	22	19036282	19122454	ENSG00000070413	DGCR2	3	3	67.01	11.83	0.73	3	3	31.4927	11.7242	0.544822	10	67.0146	11.8252	0.726927	11.8423	8.907	15.8158	0.827065	0.00653595	FALSE	0.0661984	0.0622486	0.069112			seq.8055.33	0.0106642
prot.3164	P98155-2	P98155	9	2621182	2660056	ENSG00000147852	VLDLR	3	4	16.49	12.08	0.55	3	4	32.425	11.9088	0.480673	17	16.4927	12.0776	0.554099	12.098	9.80592	17.4002	0.970894	0.0017138	FALSE	0.0669065	0.0654715	0.0726047			seq.18938.3	-0.0232187
prot.3165	P98160	P98160	1	21822244	21937310	ENSG00000142798	HSPG2	176	180	0	13.3	0.29	142	145	14.2693	13.2814	0.228485	22	0	13.3527	0.29296	13.3469	12.1443	15.111	0.918272	0.00859599	FALSE	0.344902	0.340224	0.34675	HSPG2_45370	0.244498	seq.15626.223	0.381403
prot.3166	P98164	P98164	2	169127109	169362534	ENSG00000081479	LRP2	20	24	0.97	13.11	0.45	17	19	26.1238	12.8368	0.332403	18	1.04384	13.1864	0.452034	13.2131	11.1526	15.9749	0.993318	0.00289017	FALSE	0.162983	0.160236	0.170032	LRP2_42703	0.0759025	seq.10618.190	0.0114694
prot.3167	P98170	P98170	X	123859712	123913972	ENSG00000101966	XIAP	3	3	45.23	11.74	0.59	3	3	29.7969	11.3214	0.411396	10	45.2331	11.7392	0.594842	11.7777	8.15949	13.3365	0.990705	0.00261097	FALSE	0.142446	0.139365	0.145722	XIAP_43289	0.143078	seq.31408.16	-0.0289867
prot.3168	P98171;P98171-2	P98171	X	153907367	153934999	ENSG00000089820	ARHGAP4	47	47	0	13.42	0.5	47	47	16.9445	13.2294	0.243529	22	0	13.4238	0.49992	13.4592	10.1587	15.7375	0.927403	0.0114613	FALSE	0.443417	0.429025	0.44876
prot.3169	P98172	P98172	X	68829021	68842160	ENSG00000090776	EFNB1	17	17	0	14.2	0.61	17	17	21.2654	14.1444	0.280717	22	0	14.1985	0.60921	14.2267	10.3758	16.282	0.99456	0.0114613	FALSE	0.193092	0.190709	0.200885			seq.13104.32	0.0597641
prot.317	A0A5F9ZH43	A4UGR9	2	166888480	167259753	ENSG00000163092	XIRP2	17	17	2.57	12.87	0.51	4	4	38.2287	12.6734	0.626897	20	12.8045	13.109	0.603122	13.1274	9.57496	15.704	0.949446	0.00328677	TRUE	0.257817	0.250753	0.263113
prot.3170	P98179	P98179	X	48574449	48581162	ENSG00000102317	RBM3	3	3	0.21	14.19	0.41	3	3	22.4643	14.0028	0.296936	22	0.208768	14.1866	0.414528	14.1987	12.5254	15.6467	0.996961	0.000717875	FALSE	0.455756	0.448242	0.463837	RBM3_42998	0.4265	seq.12747.89	0.647121
prot.3171	P98194-3	P98194	3	130850595	131016712	ENSG00000017260	ATP2C1	1	1	14.82	12.94	0.64	1	1	36.0608	12.796	0.566264	21	14.8225	12.9437	0.642213	12.9811	10.3767	15.0508	0.990964	0.00252313	FALSE	0.0673363	0.064382	0.0699602	ATP2C1_40842	0.0367092
prot.3172	P98198	P98198	1	154325525	154351304	ENSG00000143515	ATP8B2	3	3	10.65	14.23	0.52	3	3	23.8414	13.7552	0.375423	22	10.6472	14.2345	0.522119	14.2682	11.2535	17.0155	0.988563	0.00481928	FALSE	0.0970127	0.0858209	0.104995
prot.3173	P99999	P99999	7	25118656	25125260	ENSG00000172115	CYCS	9	9	0	15.4	0.73	9	9	22.2962	15.1456	0.304806	22	0	15.4012	0.731404	15.4349	10.4235	17.9072	0.997664	0.010745	FALSE	0.230475	0.219193	0.234186			seq.2942.50	0.0159792
prot.3174	Q00013	Q00013	X	154778684	154821007	ENSG00000130830	MPP1	30	30	0	15.44	0.48	30	30	14.8378	15.2625	0.204677	22	0	15.4367	0.482887	15.4561	12.1519	17.1492	0.944683	0.00716332	FALSE	0.278815	0.270896	0.289074			seq.31127.18	-0.0215361
prot.3175	Q00059	Q00059	10	58385345	58399220	ENSG00000108064	TFAM	10	10	0.77	13.92	0.56	10	10	25.483	13.6712	0.364689	22	0.765484	13.9171	0.561451	13.9525	10.5024	16.0645	1	0.00865801	FALSE	0.452604	0.449263	0.459961	TFAM_43180	-0.0496075	seq.9952.57	0.616034
prot.3176	Q00325-2	Q00325	12	98593591	98606379	ENSG00000075415	SLC25A3	22	21	0	15.88	0.71	22	21	26.5371	15.7072	0.345903	22	0	15.8767	0.713384	15.912	11.1472	18.6804	0.990501	0.0121777	FALSE	0.356371	0.352255	0.362984
prot.3177	Q00535	Q00535	7	151053815	151057897	ENSG00000164885	CDK5	13	13	0.84	13.08	0.37	13	13	21.7931	12.8966	0.316631	22	0.835073	13.0786	0.366098	13.0958	10.6477	14.5871	0.979964	0.00288809	FALSE	0.172353	0.163891	0.175242			seq.3358.51	0.035409
prot.3178	Q00537-2	Q00537	12	96278261	96400480	ENSG00000059758	CDK17	14	14	0	13.54	0.54	12	12	29.2313	11.7181	0.428283	22	1.25261	12.1414	0.521618	12.1779	8.96963	14.0618	0.99747	0.00217549	FALSE	0.342239	0.338309	0.353257	CDK17_40977	0.435001
prot.3179	Q00577	Q00577	5	140107777	140125619	ENSG00000185129	PURA	12	12	0	14.29	0.55	12	12	19.7986	13.8846	0.287321	22	0	14.2928	0.545047	14.3259	10.6535	16.3089	0.998356	0.00787966	FALSE	0.512131	0.510308	0.520591			seq.12537.88	0.624485
prot.318	A0A5F9ZHI5	P51648	17	19648136	19685760	ENSG00000072210	ALDH3A2	11	11	0.56	12.76	0.55	11	11	25.9526	12.6787	0.334621	22	0.556715	12.7631	0.545199	12.7871	9.15783	14.795	0.992129	0.00288184	TRUE	0.292429	0.287365	0.300133
prot.3180	Q00653	Q00653	10	102394110	102402524	ENSG00000077150	NFKB2	11	11	8.98	11.46	0.52	11	11	40.1984	11.1318	0.646477	21	8.97704	11.4622	0.524601	11.5104	9.2229	13.9919	0.819173	0.00629921	FALSE	0.103934	0.0984754	0.107355	NFKB2_42829	0.0539063	seq.35418.10	-0.0140385
prot.3181	Q00688	Q00688	14	45115599	45135319	ENSG00000100442	FKBP3	20	20	0	15.3	0.51	20	20	15.1474	15.0381	0.207713	22	0	15.3026	0.50987	15.3293	12.6095	17.3194	0.992245	0.00787966	FALSE	0.639408	0.6304	0.644207			seq.18383.9	0.789473
prot.3182	Q00722-3	Q00722	15	40278176	40307935	ENSG00000137841	PLCB2	62	62	0	13.78	0.52	59	59	18.5743	13.5909	0.252323	22	0	13.7927	0.518927	13.8095	10.6802	16.3453	0.994025	0.00716332	FALSE	0.58715	0.583874	0.597992	PLCB2_44100	0.746056
prot.3183	Q00765	Q00765	5	112876385	112922289	ENSG00000129625	REEP5	12	12	0	14.62	0.66	10	10	18.958	14.4472	0.271365	22	0	14.7396	0.643552	14.769	10.7245	16.8755	0.942857	0.00859599	FALSE	0.264906	0.257858	0.276792
prot.3184	Q00796	Q00796	15	45023147	45077185	ENSG00000140263	SORD	26	26	0.07	14.07	0.61	21	21	14.9048	14.3135	0.210459	22	0.0695894	13.7793	0.616083	13.7377	11.4706	16.6002	0.997659	0.00716846	FALSE	0.634603	0.62764	0.639045	SORD_44274	0.7415	seq.15447.45	0.777795
prot.3185	Q00839	Q00839	1	244840638	244864560	ENSG00000153187	HNRNPU	27	27	0	12.67	0.48	27	27	20.8695	12.7058	0.316023	22	0	12.6676	0.478197	12.6524	10.8204	16.5285	0.990627	0.00644699	FALSE	0.214748	0.207772	0.226651			seq.29126.5	0.0504152
prot.3186	Q00888	Q00888	19	43192702	43207299	ENSG00000243137	PSG4	19	18	83.58	14.35	1.18	3	2	89.9619	12.3354	1.53356	2	98.1907	13.4943	1.66443	13.4198	9.43551	17.51	0.972335	0	FALSE	0.402744	0.395897	0.41091			seq.5649.83	0.670669
prot.3187	Q01082	Q01082	2	54456327	54671446	ENSG00000115306	SPTBN1	191	188	0	13.94	0.63	187	184	20.9391	13.9105	0.284275	22	0	13.9491	0.626381	13.9793	11.3769	15.8001	0.998151	0.00286533	TRUE	0.406191	0.403448	0.415674
prot.3188	Q01082-3	Q01082	2	54456327	54671446	ENSG00000115306	SPTBN1	1	1	6.68	15.32	0.68	1	1	24.3094	15.3774	0.360582	22	6.68058	15.3152	0.676709	15.3994	11.7425	16.9675	0.993451	0.00537634	TRUE	0.155754	0.146129	0.162469
prot.3189	Q01085	Q01085	10	119571802	119597029	ENSG00000151923	TIAL1	9	9	0.77	13.04	0.54	9	9	19.532	12.9511	0.286517	22	0.765484	13.0395	0.538704	13.0854	10.7705	15.5491	0.993499	0.002886	FALSE	0.46915	0.465997	0.476825			seq.19131.184	0.618481
prot.319	A0A5F9ZHJ2;A0A5F9ZHP4;A0A5F9ZI29;C9J1X3;Q07912	Q07912	3	195863364	195911945	ENSG00000061938	TNK2	9	9	5.57	12.03	0.54	9	9	34.0805	11.8551	0.495034	21	5.56715	12.0338	0.542293	12.0734	9.7876	13.4973	0.995976	0.00227618	FALSE	0.159749	0.155421	0.163059
prot.3190	Q01130;Q01130-2	Q01130	17	76734115	76737333	ENSG00000161547	SRSF2	4	4	43.08	11.76	0.71	4	4	25.06	11.2487	0.436829	6	43.0759	11.7583	0.710326	11.773	9.45751	15.1781	0.918497	0.00374532	FALSE	0.174242	0.167932	0.179108
prot.3191	Q01415-2	Q01415	15	49155656	49367869	ENSG00000156958	GALK2	7	7	1.25	13.06	0.54	7	7	18.1955	13.082	0.266869	22	1.25261	13.0611	0.542523	13.1039	9.47823	14.9555	0.80056	0.00507614	FALSE	0.158318	0.148204	0.166027	GALK2_41227	0.0295261	seq.23631.1	0.0420105
prot.3192	Q01432-5	Q01432	11	10308313	10507579	ENSG00000133805	AMPD3	42	42	0.21	12.86	0.5	34	34	24.6111	12.5696	0.347522	21	0.208768	12.8688	0.497764	12.838	11.1	15.6131	0.96485	0.0071736	FALSE	0.379297	0.369544	0.382838	AMPD3_43361	0.438353
prot.3193	Q01459	Q01459	1	84549611	84574480	ENSG00000117151	CTBS	10	10	0.35	12.23	0.4	10	10	21.9279	12.3579	0.332163	22	0.347947	12.2281	0.396821	12.2506	10.793	13.8531	0.986256	0.000718907	TRUE	0.277944	0.27233	0.279248	CTBS_45346	0.264691
prot.3194	Q01469	Q01469	8	81280536	81284777	ENSG00000164687	FABP5	14	13	0	14.01	0.45	12	11	15.3445	14.2552	0.223167	22	0	14.0377	0.450704	14.0334	12.4815	17.1867	0.991551	0.00859599	FALSE	0.365026	0.3574	0.370238	FABP5_44644	0.249213	seq.35094.53	-0.0277779
prot.3195	Q01518	Q01518	1	40040233	40072649	ENSG00000131236	CAP1	55	53	0	16.56	0.56	55	53	16.8674	16.431	0.232947	22	0	16.5579	0.557216	16.5963	13.0424	18.3915	1	0.0121777	FALSE	0.348839	0.338135	0.360842			seq.12034.28	0.309331
prot.3196	Q01518-2	Q01518	1	40040233	40072649	ENSG00000131236	CAP1	1	1	0.28	14.98	0.6	1	1	22.4549	14.8761	0.338806	22	0.278358	14.9838	0.601942	15.0219	10.5177	16.5348	0.990065	0.00862069	FALSE	0.239425	0.233935	0.245754			seq.12034.28	0.287768
prot.3197	Q01523	Q01523	8	7055304	7056739	ENSG00000164816	DEFA5	2	2	0	14.39	0.64	2	2	13.7169	13.8937	0.203765	22	0	14.3902	0.642813	14.3467	12.5847	16.5399	0.99985	0	FALSE	0.621099	0.610249	0.635536			seq.16785.45	0.834625
prot.3198	Q01538;Q01538-2	Q01538	20	64102394	64242253	ENSG00000196132	MYT1	2	2	28.32	13.56	0.56	2	2	26.6647	13.4227	0.356451	16	28.3229	13.5632	0.555834	13.5735	9.8786	15.9583	0.99117	0.00801603	FALSE	0.0657595	0.0619145	0.0700993			seq.35289.7	0.000390841
prot.3199	Q01543	Q01543	11	128686535	128813267	ENSG00000151702	FLI1	10	10	10.09	12.49	0.48	9	9	33.7027	12.6245	0.499265	21	14.4746	12.4638	0.521971	12.5099	9.69202	14.2198	0.99544	0.00251256	FALSE	0.294841	0.291927	0.29705	FLI1_42469	0.215744	seq.21971.47	0.352457
prot.32	A0A087WW06;Q96AY4	Q96AY4	22	27978014	28679840	ENSG00000100154	TTC28	1	1	30.55	13.39	0.52	1	1	35.9869	13.4331	0.436989	11	30.5498	13.3884	0.523527	13.4295	11.4338	14.9513	0.988665	0.00102249	FALSE	0.087041	0.0818128	0.0878343
prot.320	A0A5F9ZI21	Q92974	1	155946851	156007070	ENSG00000116584	ARHGEF2	56	55	0	13.48	0.5	56	55	17.2768	13.2788	0.237427	22	0	13.4754	0.499291	13.4854	8.58907	15.6669	0.9314	0.00716332	FALSE	0.368921	0.356425	0.379251
prot.3200	Q01650	Q01650	16	87830023	87869507	ENSG00000103257	SLC7A5	4	4	2.78	13.33	0.61	3	3	18.4205	14.2917	0.263133	22	8.83786	13.8183	0.569581	13.8327	11.4427	15.7155	0.997654	0.000787402	TRUE	0.237146	0.225599	0.246885
prot.3201	Q01658	Q01658	1	93345907	93369493	ENSG00000117505	DR1	4	4	6.12	13.35	0.46	4	4	13.5425	13.2259	0.192704	19	6.12387	13.3532	0.4611	13.37	11.5011	15.4377	0.993711	0.00304878	FALSE	0.358451	0.350809	0.360097			seq.20947.50	0.458659
prot.3202	Q01804	Q01804	4	145110838	145180589	ENSG00000164164	OTUD4	6	6	18.86	11.93	0.6	6	6	33.4082	11.9747	0.458205	18	18.8587	11.9291	0.604093	11.9659	8.96836	14.1284	0.990052	0.00176678	FALSE	0.088669	0.0867603	0.0898077	OTUD4_41577	0.044525
prot.3203	Q01813	Q01813	10	3066333	3137718	ENSG00000067057	PFKP	60	60	0	15.73	0.68	57	57	22.0848	15.9134	0.296131	22	0	15.7861	0.679311	15.8385	11.5679	18.3437	0.993271	0.0100287	TRUE	0.634155	0.625055	0.643407			seq.25870.83	0.77161
prot.3204	Q01844;Q01844-6	Q01844	22	29268009	29300525	ENSG00000182944	EWSR1	5	5	0.21	13.26	0.39	5	5	16.6646	12.982	0.233146	22	0.208768	13.2604	0.391938	13.2382	12.1738	15.3241	0.994629	0.00430725	FALSE	0.450207	0.436222	0.453304			seq.12988.49	0.581073
prot.3205	Q01968	Q01968	X	129539849	129592561	ENSG00000122126	OCRL	31	31	0.63	12.75	0.46	31	31	32.3565	12.5016	0.43344	22	0.626305	12.7537	0.464623	12.7858	9.95271	14.5081	0.984289	0.00288184	FALSE	0.0665215	0.0601471	0.0751522			seq.10011.65	-0.13431
prot.3206	Q01970	Q01970	11	64251530	64269150	ENSG00000149782	PLCB3	51	51	0	13.56	0.37	48	48	13.9199	13.4922	0.192638	22	0	13.6065	0.368119	13.6148	10.9329	15.1626	0.94671	0.00286533	FALSE	0.372914	0.36049	0.381821
prot.3207	Q01995	Q01995	11	117199370	117207464	ENSG00000149591	TAGLN	14	14	1.39	12.26	0.45	14	14	21.2509	12.662	0.299429	22	1.39179	12.2614	0.451062	12.2742	10.503	15.0008	0.976442	0.00436047	FALSE	0.386273	0.379283	0.400592			seq.15640.54	0.491068
prot.3208	Q02040	Q02040	X	1591604	1602520	ENSG00000197976	AKAP17A	2	2	0.07	17.48	0.59	2	2	23.243	17.3381	0.303018	22	0.0695894	17.4805	0.590285	17.5042	13.263	19.7089	0.658	0.0100287	FALSE	0.198526	0.190398	0.207102
prot.3209	Q02045	Q02045	4	673580	682028	ENSG00000215375	MYL5	2	2	71.61	14.26	1.31	2	2	22.4568	14.5076	0.326748	2	71.6075	14.2568	1.30741	14.3555	10.9687	18.5788	0.844649	0	FALSE	0.137557	0.132048	0.150375	MYL5_41506	0.0562295	seq.19286.30	-0.0792853
prot.321	A0A5H1ZRQ2;Q92841	Q92841	22	38483438	38507660	ENSG00000100201	DDX17	36	36	0	12.71	0.43	36	36	20.0926	12.3164	0.269443	22	0	12.7141	0.431126	12.6983	11.0472	14.8019	0.99376	0.00644699	FALSE	0.355643	0.345005	0.371009			seq.34244.34	0.353281
prot.3210	Q02108	Q02108	4	155666726	155737059	ENSG00000164116	GUCY1A1	46	46	0.07	13.44	0.61	44	44	15.6912	13.2866	0.224708	22	0.0695894	13.4065	0.614709	13.4452	9.37006	15.6908	0.996374	0.0114613	FALSE	0.153357	0.147156	0.165084			seq.31367.344	-0.123007
prot.3211	Q02127	Q02127	16	72008588	72027664	ENSG00000102967	DHODH	8	7	4.24	12.78	0.57	8	7	22.4648	12.6415	0.318731	21	4.24495	12.7782	0.570845	12.8382	9.78697	14.543	0.993882	0.00896861	FALSE	0.128772	0.120867	0.133196	DHODH_42374	0.0277888	seq.21346.71	-0.102173
prot.3212	Q02218	Q02218	7	44606572	44709066	ENSG00000105953	OGDH	57	56	0	13.89	0.6	54	53	19.7478	13.6979	0.274657	22	0	13.9363	0.602181	13.9597	10.0128	16.2613	0.992394	0.00787966	FALSE	0.446276	0.436878	0.460918
prot.3213	Q02223	Q02223	16	11965210	11968068	ENSG00000048462	TNFRSF17	2	2	2.92	12.37	0.5	2	2	30.8909	11.8866	0.450167	19	2.92276	12.3654	0.50117	12.3974	9.53004	14.1219	0.85841	0.00147275	FALSE	0.343593	0.336425	0.352294	TNFRSF17_45282	0.394122	seq.2665.26	0.514012
prot.3214	Q02224	Q02224	4	103105349	103198445	ENSG00000138778	CENPE	3	3	0.9	14.26	0.54	3	3	35.9589	14.1229	0.465393	22	0.904662	14.2606	0.544859	14.2809	9.34199	16.6228	0.998563	0.00361272	FALSE	0.0350945	0.0276213	0.0449765			seq.34514.13	-0.0627516
prot.3215	Q02252-2	Q02252	14	74056847	74084492	ENSG00000119711	ALDH6A1	33	32	0	13.27	0.57	33	32	18.2515	13.0654	0.253132	22	0	13.2691	0.5692	13.2919	9.14301	15.3639	0.994662	0.0100287	FALSE	0.502524	0.490844	0.512387			seq.19136.22	0.626124
prot.3216	Q02338	Q02338	3	197509783	197573323	ENSG00000161267	BDH1	12	12	0.56	13.53	0.53	12	12	19.3057	13.4528	0.271271	22	0.556715	13.5288	0.528406	13.5581	10.0461	15.8579	0.990432	0.00720461	FALSE	0.368348	0.360275	0.369937			seq.35175.115	0.371874
prot.3217	Q02413	Q02413	18	31318160	31359246	ENSG00000134760	DSG1	51	51	8.07	13.49	1	50	50	63.2016	13.226	0.937962	20	8.14196	13.4931	1.00184	13.3369	10.2769	17.9623	0.994194	0.0116822	FALSE	0.0974581	0.0905997	0.100131			seq.2976.58	0.0443485
prot.3218	Q02487	Q02487	18	31058545	31102600	ENSG00000134755	DSC2	23	22	0	13.68	0.34	23	22	13.3115	13.3407	0.190727	22	0	13.6789	0.344764	13.6825	11.704	15.0225	0.995748	0.00143266	FALSE	0.377816	0.365798	0.38047	DSC2_45110	0.447297	seq.13126.52	0.402907
prot.3219	Q02747	Q02747	1	42162690	42164745	ENSG00000197273	GUCA2A	1	1	77.8	10.82	0.82	1	1	49.3421	10.8131	0.6328	6	77.801	10.8193	0.818712	10.8726	8.45808	13.6347	0.897162	0	FALSE	0.191475	0.185564	0.196104	GUCA2A_45138	0.177999
prot.322	A0A5K1VW60	Q99766	14	50312324	50335558	ENSG00000125375	DMAC2L	10	10	0.77	13.19	0.58	10	10	23.9295	13.2561	0.335916	22	0.765484	13.186	0.57715	13.2305	8.3523	15.4112	0.53601	0.00721501	TRUE	NA	NA	NA
prot.3220	Q02790	Q02790	12	2794970	2805423	ENSG00000004478	FKBP4	21	20	1.11	12.72	0.47	19	18	18.1633	12.6314	0.252151	22	1.25261	12.7285	0.471685	12.7596	9.42954	15.0586	0.994372	0.00362582	FALSE	0.326241	0.324758	0.330745	FKBP4_43717	0.238305	seq.17722.5	0.267422
prot.3221	Q02809	Q02809	1	11934205	11975538	ENSG00000083444	PLOD1	32	32	0	13.86	0.32	29	29	13.2306	14.0309	0.183154	22	0	13.8762	0.316871	13.8867	12.5186	15.3897	0.992144	0.002149	FALSE	0.286399	0.27888	0.28851			seq.29138.152	0.20949
prot.3222	Q02818	Q02818	19	48900050	48923473	ENSG00000104805	NUCB1	45	46	0	14.31	0.3	42	43	13.8645	14.5075	0.191794	22	0	14.3589	0.303514	14.3617	13.0705	15.4495	0.998454	0.000716332	TRUE	0.423095	0.416924	0.429893			seq.10451.11	0.440183
prot.3223	Q02878	Q02878	12	112405189	112418838	ENSG00000089009	RPL6	20	20	0	13.63	0.53	20	20	21.4916	13.663	0.316142	22	0	13.6345	0.530813	13.6518	11.3531	16.2348	0.923033	0.00573066	FALSE	0.403031	0.399684	0.418992
prot.3224	Q02880	Q02880	3	25597978	25664909	ENSG00000077097	TOP2B	18	18	9.46	12.9	0.55	17	17	24.5266	12.8642	0.341169	21	9.74252	12.9342	0.553571	12.9674	10.5818	15.3845	0.966955	0.00476948	FALSE	0.230588	0.225556	0.233128	TOP2B_44353	0.241348
prot.3225	Q02952	Q02952	6	151239967	151358559	ENSG00000131016	AKAP12	19	20	1.25	11.75	0.45	19	20	25.4283	11.772	0.377954	22	1.25261	11.749	0.449612	11.78	9.30921	13.842	0.985615	0.00290276	FALSE	0.261703	0.254805	0.26779	AKAP12_44456	0.329668
prot.3226	Q02978	Q02978	17	4937130	4940053	ENSG00000108528	SLC25A11	24	24	0	13.98	0.63	24	24	23.4619	13.7895	0.340966	22	0	13.9776	0.633203	14.0014	10.0538	16.4875	0.88628	0.010745	FALSE	0.31952	0.316284	0.332239
prot.3227	Q02985	Q02985	1	196774813	196795407	ENSG00000116785	CFHR3	8	8	0	14.49	0.58	6	6	20.3657	13.369	0.273955	22	2.85317	13.6435	0.696164	13.5793	10.6351	16.3713	0.985396	0.00147493	TRUE	0.179848	0.164476	0.190729			seq.16836.1	-0.0592998
prot.3228	Q03113	Q03113	7	2721822	2870786	ENSG00000146535	GNA12	8	8	0.56	14.17	0.54	8	8	17.5237	13.8608	0.239173	22	0.556715	14.1667	0.543155	14.2096	10.2051	15.9902	0.828076	0.00935925	FALSE	0.33481	0.326891	0.354485
prot.3229	Q03135	Q03135	7	116524994	116561179	ENSG00000105974	CAV1	4	4	42.87	13.16	0.58	4	4	33.6244	13.2129	0.421355	18	42.8671	13.1633	0.582308	13.1838	10.6987	15.01	0.991826	0.0037831	FALSE	0.191573	0.18889	0.205699
prot.323	A0A5K1VW94	P55263	10	74151202	74709963	ENSG00000156110	ADK	18	18	0.07	13.32	0.36	17	17	22.1501	13.3043	0.302319	22	0.347947	13.2985	0.37713	13.3177	11.3774	15.2977	0.995252	0.00431344	FALSE	0.312511	0.307789	0.317043
prot.3230	Q03154	Q03154	3	51983340	51989197	ENSG00000243989	ACY1	23	23	0	13.61	0.51	22	22	12.4874	14.138	0.17726	22	0	13.5839	0.511718	13.5592	11.8233	15.6869	0.997336	0.00787966	FALSE	0.594716	0.583305	0.598061	ACY1_44437	0.742777	seq.3343.1	0.689986
prot.3231	Q03167-2	Q03167	1	91680343	91906335	ENSG00000069702	TGFBR3	14	14	0	12.57	0.43	14	14	16.766	12.7715	0.23405	22	0	12.5688	0.42867	12.5844	10.8424	14.8289	0.9909	0.000716332	FALSE	0.448254	0.441527	0.457803	TGFBR3_45276	0.400597	seq.3009.3	0.63914
prot.3232	Q03169	Q03169	14	103121476	103137439	ENSG00000185215	TNFAIP2	14	14	0.49	12.38	0.36	14	14	19.5049	12.3311	0.303371	22	0.487126	12.378	0.360582	12.3885	10.8347	13.5	0.97787	0.00143988	FALSE	0.317753	0.313189	0.318861	TNFAIP2_44336	0.345325
prot.3233	Q03252	Q03252	19	2427638	2456959	ENSG00000176619	LMNB2	15	14	0	13.42	0.34	15	14	17.3963	13.3334	0.267307	22	0	13.4172	0.335637	13.4167	11.881	14.8679	0.956752	0.00143266	FALSE	0.375416	0.366044	0.379681	LMNB2_43926	0.398589	seq.20217.26	0.303385
prot.3234	Q03468	Q03468|P0DP91	10|10	49454168|49454168	49539538|49539538	ENSG00000225830|ENSG00000225830	ERCC6|ERCC6	4	4	43.56	14.22	0.97	3	3	30.3372	14.0922	0.439023	11	45.1635	14.355	1.04901	14.4985	6.73393	18.699	0.990685	0.0143416	FALSE	0.115718	0.107102	0.122487
prot.3235	Q03518	Q03518	6	32845209	32853816	ENSG00000168394	TAP1	27	27	0.21	13.55	0.63	22	22	24.8906	13.1809	0.332346	22	0.208768	13.5483	0.652813	13.5664	9.65045	16.1592	0.999399	0.00789663	FALSE	0.186737	0.182955	0.193704	TAP1_43158	0.0644436
prot.3236	Q03519	Q03519	6	32821833	32838739	ENSG00000204267	TAP2	30	30	0	13.83	0.68	25	25	24.5175	13.4016	0.352224	22	0	13.7851	0.685189	13.8292	9.22013	16.442	0.973955	0.012894	FALSE	0.294571	0.285507	0.311582
prot.3237	Q03591	Q03591	1	196819731	196837159	ENSG00000244414	CFHR1	7	7	0.21	17.3	1.93	7	7	25.0483	18.5674	0.34549	22	0.208768	17.3028	1.93441	18.1422	7.85335	20.1374	0.025474	0.0610194	TRUE	0.406429	0.402364	0.417215			seq.15468.14	0.471702
prot.3238	Q04446	Q04446	3	81489703	81761645	ENSG00000114480	GBE1	31	31	0	13.43	0.47	30	30	12.5028	13.474	0.177163	22	0	13.4945	0.476684	13.494	11.0344	15.2518	0.994485	0.00501433	TRUE	0.240059	0.230445	0.241995			seq.27363.16	0.0927113
prot.3239	Q04721	Q04721	1	119911553	120100779	ENSG00000134250	NOTCH2	42	43	0	13	0.32	40	40	18.8223	12.9011	0.290444	22	0	13.0687	0.32226	13.0673	11.8365	14.1703	0.996812	0	FALSE	0.312211	0.306503	0.31616	NOTCH2_45199	0.13391	seq.8407.84	0.327328
prot.324	A0A669KAV0;Q96HD1	Q96HD1	3	9933793	9945413	ENSG00000163703	CRELD1	14	14	0.07	13.72	0.47	13	13	19.525	13.5824	0.27002	22	0.0695894	13.7872	0.472707	13.8098	10.025	15.9454	0.993116	0.00787966	FALSE	0.26297	0.25829	0.272652	CRELD1_44567	0.0948664	seq.7628.40	-0.0123817
prot.3240	Q04756	Q04756	4	3441968	3449486	ENSG00000109758	HGFAC	24	23	0	16.32	0.39	1	1	24.4758	14.1374	0.372278	19	6.95894	14.3214	0.535553	14.3726	11.2254	15.9336	0.993322	0.00230592	FALSE	0.1654	0.155068	0.170435	HGFAC_45369	0.0222439	seq.8385.248	0.0479474
prot.3241	Q04759	Q04759	10	6427143	6580301	ENSG00000065675	PRKCQ	47	47	0	14.1	0.64	44	44	22.1437	14.0411	0.302595	22	0	14.1197	0.639469	14.1638	9.88953	16.7196	0.994353	0.0136103	FALSE	0.543241	0.534433	0.552967	PRKCQ_42943	0.118857	seq.3817.18	0.622331
prot.3242	Q04760	Q04760	6	38675925	38703145	ENSG00000124767	GLO1	11	12	0	14.75	0.44	10	11	14.5705	14.6512	0.21258	22	0	14.7614	0.441136	14.7809	12.343	16.6912	0.996836	0.00716332	FALSE	0.416483	0.415566	0.421686	GLO1_43761	0.282408	seq.9883.29	0.393875
prot.3243	Q04771	Q04771	2	157736251	157876330	ENSG00000115170	ACVR1	10	10	0.42	13.7	0.55	10	10	18.1481	13.3225	0.261165	22	0.417537	13.6969	0.553505	13.7324	9.19375	15.8484	0.962036	0.00791367	FALSE	0.144996	0.140294	0.148972			seq.21703.31	0.0214019
prot.3244	Q04828	Q04828	10	4963253	4983283	ENSG00000187134	AKR1C1	17	16	1.67	12.4	0.75	13	12	45.6199	12.32	0.6642	22	7.79402	12.456	0.717573	12.4214	10.4765	16.1641	0.992282	0.00699301	FALSE	0.232949	0.232048	0.242289			seq.12618.50	0.186506
prot.3245	Q04837	Q04837	7	141738334	141787922	ENSG00000106028	SSBP1	9	9	0	14.82	0.71	9	9	25.6426	14.588	0.338671	22	0	14.8246	0.712663	14.8639	9.45567	17.3183	0.999998	0.0100287	FALSE	0.218634	0.209946	0.227455	SSBP1_43133	0.0484672	seq.18253.8	-0.156499
prot.3246	Q04844	Q04844	17	4897771	4934438	ENSG00000108556	CHRNE	1	1	4.38	13.89	0.57	1	1	17.1226	13.6548	0.268014	21	4.38413	13.8899	0.569545	13.9367	11.2393	16.1411	0.905925	0.00374532	FALSE	0.116563	0.10741	0.12082
prot.3247	Q04864	Q04864	2	60881491	60931612	ENSG00000162924	REL	5	5	18.09	11.85	0.6	5	5	25.8641	11.7883	0.404895	20	18.0932	11.8478	0.597453	11.901	9.42147	15.7039	0.974864	0.00524017	FALSE	0.151103	0.144811	0.152758
prot.3248	Q04917	Q04917	22	31944522	31957603	ENSG00000128245	YWHAH	24	24	0	16.37	0.59	24	24	21.2982	16.2267	0.271005	22	0	16.3672	0.590843	16.4014	12.1961	18.7651	0.993264	0.0136103	FALSE	0.600698	0.592086	0.607468			seq.4707.50	0.700454
prot.3249	Q04941	Q04941	X	49171898	49175235	ENSG00000102007	PLP2	3	2	0	16.87	0.65	3	2	24.1193	16.7769	0.336896	22	0	16.8724	0.649897	16.916	12.729	18.9691	0.975528	0.00931232	FALSE	0.162234	0.153157	0.175409
prot.325	A0A669KB10;A0A669KBG8	Q92538	10	102245371	102382899	ENSG00000107862	GBF1	56	55	0.28	12.86	0.44	52	51	15.029	12.6757	0.220397	22	0.278358	12.8958	0.438016	12.917	10.4879	14.722	0.995057	0.00718391	FALSE	0.296236	0.288818	0.299968
prot.3250	Q05084-2	Q05084	7	8113184	8262687	ENSG00000003147	ICA1	4	4	51.43	11.66	0.66	4	4	41.1098	11.5722	0.628568	6	51.4266	11.658	0.66185	11.6722	8.90307	14.2389	0.99513	0.00145985	FALSE	0.128638	0.125017	0.129304	ICA1_42580	0.136285	seq.21975.22	-0.0288478
prot.3251	Q05086	Q05086	15	25333728	25439051	ENSG00000114062	UBE3A	14	14	5.01	12.5	0.48	13	13	26.0867	12.5713	0.399921	21	5.08003	12.5815	0.478977	12.6227	9.57317	13.9706	0.877496	0.0045283	FALSE	0.244313	0.241222	0.247335			seq.11226.16	0.287038
prot.3252	Q05193	Q05193	9	128191655	128255248	ENSG00000106976	DNM1	43	41	0.07	13.74	0.52	43	41	12.8106	13.3525	0.18679	22	0.0695894	13.7375	0.521929	13.7596	10.6201	15.4449	0.986999	0.00573477	FALSE	0.557624	0.548012	0.562957	DNM1_43625	0.587343	seq.24435.1	0.69474
prot.3253	Q05209	Q05209	7	77537295	77640069	ENSG00000127947	PTPN12	63	62	0	14.41	0.63	58	57	28.2082	14.2954	0.34372	22	0	14.4652	0.629296	14.5034	9.54865	16.9849	0.998681	0.012894	FALSE	0.447757	0.43692	0.460179
prot.3254	Q05315	Q05315	19	39731255	39738029	ENSG00000105205	CLC	5	5	9.39	12.82	0.84	2	2	25.8507	13.2051	0.353266	21	17.4669	13.2548	0.988037	13.2737	9.09508	16.9115	0.996228	0.000870322	FALSE	0.516119	0.509038	0.522518	CLC_44544	0.690104	seq.11094.31	0.0175197
prot.3255	Q05469	Q05469	19	42401514	42427388	ENSG00000079435	LIPE	4	4	22.96	12.34	0.61	3	3	25.3436	12.471	0.361504	13	26.2352	12.4692	0.611123	12.5579	9.67936	14.1003	0.990698	0.00484966	FALSE	-0.0234654	-0.0324036	-0.0172273			seq.31902.88	-0.196596
prot.3256	Q05655	Q05655	3	53156009	53192717	ENSG00000163932	PRKCD	59	58	0	14.95	0.61	59	58	25.8143	14.8916	0.324573	22	0	14.9461	0.605099	14.9898	10.719	17.7884	0.756631	0.012894	FALSE	0.16991	0.158009	0.183636			seq.2869.68	-0.245765
prot.3257	Q05682-4	Q05682	7	134744252	134970729	ENSG00000122786	CALD1	70	69	0	15.72	0.67	63	62	31.5769	15.6188	0.365274	22	0	15.7493	0.668147	15.7881	10.7822	18.3621	0.994857	0.0121777	FALSE	0.56694	0.564245	0.572623			seq.25273.80	0.627492
prot.3258	Q05707	Q05707	8	120059780	120373573	ENSG00000187955	COL14A1	78	77	0	13.54	0.31	69	68	11.211	13.4872	0.16147	22	0	13.5757	0.309306	13.555	12.6221	15.0669	0.996612	0.00358166	FALSE	0.480208	0.468456	0.486138			seq.29577.11	0.608121
prot.3259	Q05823	Q05823	1	182573634	182589256	ENSG00000135828	RNASEL	37	36	0.28	12.93	0.57	33	32	18.474	12.6901	0.25665	22	0.278358	12.9408	0.574311	12.9678	8.70122	14.8157	0.99215	0.0086145	FALSE	0.116216	0.105571	0.127678			seq.29202.47	-0.169054
prot.326	A0A669KB68;P42224	P42224	2	190908460	191020960	ENSG00000115415	STAT1	36	36	0.21	13.56	0.65	36	36	14.6548	13.1802	0.202238	22	0.208768	13.5551	0.649505	13.5362	10.1594	16.5535	0.931575	0.0100503	FALSE	0.493025	0.486952	0.508678	STAT1_40631	0.0236672	seq.10370.21	0.791736
prot.3260	Q05940	Q05940	10	117241093	117279430	ENSG00000165646	SLC18A2	7	7	0.9	13.62	0.64	7	7	22.6819	13.1998	0.297972	22	0.904662	13.6152	0.639761	13.6452	9.89829	15.832	0.900073	0.0050578	FALSE	0.160561	0.151559	0.164476			seq.33273.30	0.0985255
prot.3261	Q06033	Q06033	3	52794768	52808799	ENSG00000162267	ITIH3	55	55	0	15.4	0.43	47	47	12.5389	14.9824	0.175451	22	0	15.429	0.433394	15.4305	13.3349	16.8288	0.966192	0.00143266	FALSE	0.592516	0.587583	0.596516	ITIH3_45378	0.690537	seq.7145.1	0.666483
prot.3262	Q06124-1	Q06124	12	112418351	112509918	ENSG00000179295	PTPN11	30	29	0.42	13.04	0.49	30	29	14.915	12.8808	0.238479	22	0.417537	13.0392	0.485745	13.0716	9.35146	14.5992	0.877468	0.00575126	FALSE	0.454652	0.452075	0.456431	PTPN11_41675	0.40619	seq.11830.48	0.48859
prot.3263	Q06141	Q06141	2	79157003	79159753	ENSG00000172016	REG3A	6	6	0.28	13.39	0.56	6	6	22.9368	12.9146	0.331781	22	0.278358	13.3904	0.564262	13.3545	11.1641	16.2089	0.895375	0.00431034	FALSE	0.59009	0.587605	0.597351	REG3A_45245	0.798401	seq.15304.1	0.82185
prot.3264	Q06187-2	Q06187	X	101349338	101390796	ENSG00000010671	BTK	58	57	0	15.13	0.63	58	57	24.3739	14.9781	0.308947	22	0	15.1349	0.634155	15.185	10.4459	17.8276	0.998994	0.012894	FALSE	0.670022	0.664565	0.673584			seq.3416.2	0.824176
prot.3265	Q06203	Q06203	4	56393362	56435615	ENSG00000128059	PPAT	12	12	0.7	12.84	0.47	11	11	24.1653	12.9947	0.332318	22	0.835073	13.0267	0.465553	13.0571	9.94717	14.7201	0.900073	0.00794224	FALSE	0.24345	0.225387	0.250359
prot.3266	Q06210;Q06210-2	Q06210	2	69319780	69387250	ENSG00000198380	GFPT1	39	38	0.21	12.68	0.52	36	35	20.2592	12.3109	0.294044	22	0.208768	12.7201	0.516272	12.7453	9.62514	14.8041	0.99139	0.00717875	FALSE	0.386657	0.381537	0.392329			seq.21126.27	0.382224
prot.3267	Q06323	Q06323	14	24136163	24138967	ENSG00000092010	PSME1	23	22	0	14.57	0.45	23	22	11.4383	14.4195	0.165918	22	0	14.5676	0.445744	14.586	12.2148	15.9992	0.990187	0.00429799	FALSE	0.425367	0.422576	0.4291	PSME1_44137	0.433247	seq.5918.5	0.429387
prot.3268	Q06481	Q06481	11	130068147	130144811	ENSG00000084234	APLP2	34	34	0	13.66	0.48	32	32	13.7289	13.7519	0.195051	22	0	13.7303	0.47764	13.7516	11.3022	16.0761	0.997821	0.00573066	FALSE	0.504294	0.493557	0.517012			seq.10627.87	0.617538
prot.3269	Q06828	Q06828	1	203340628	203351758	ENSG00000122176	FMOD	12	14	0	14.38	0.32	11	13	12.8133	14.378	0.185909	22	0	14.3458	0.327711	14.3468	12.9118	15.8219	0.992309	0.00358166	TRUE	0.34541	0.342514	0.348788			seq.6367.66	0.235626
prot.327	A0A669KB69	Q6Q788	11	116789367	116792420	ENSG00000110243	APOA5	44	45	0	16.48	0.61	36	36	10.7585	16.3455	0.157126	22	0	16.5851	0.60695	16.5618	14.8459	19.6786	1	0.00573066	FALSE	0.455718	0.445928	0.464816
prot.3270	Q06830	Q06830	1	45510914	45542732	ENSG00000117450	PRDX1	17	17	0	15.62	0.53	17	17	15.2387	15.5483	0.220661	22	0	15.6173	0.532384	15.6519	12.2962	17.6778	0.505573	0.00859599	TRUE	0.422737	0.421304	0.425037	PRDX1_44122	0.419821	seq.3855.56	0.284121
prot.3271	Q07021	Q07021	17	5432777	5448830	ENSG00000108561	C1QBP	9	9	0	15.47	0.65	8	8	23.2234	15.2126	0.318833	22	0	15.5196	0.649195	15.5417	11.0979	18.0152	0.990633	0.00931232	FALSE	0.340675	0.332776	0.342009	C1QBP_43433	0.248482	seq.4967.1	-0.0134777
prot.3272	Q07065	Q07065	12	106237881	106304279	ENSG00000136026	CKAP4	34	33	38.2	12.84	0.72	31	30	36.4166	12.6981	0.6306	12	39.1788	12.8927	0.720953	12.9406	9.96648	17.5901	0.991597	0.0117647	FALSE	0.0913476	0.0866649	0.0987339	CKAP4_43530	-0.0469229	seq.35766.74	0.041728
prot.3273	Q07075	Q07075	4	110365733	110565285	ENSG00000138792	ENPEP	7	10	11.48	12.39	0.48	7	10	33.9147	12.5248	0.418594	22	11.4823	12.3884	0.484798	12.4317	10.445	15.7971	0.99732	0.00567261	FALSE	0.141393	0.136087	0.143772	ENPEP_42411	0.0534965	seq.15558.63	0.12881
prot.3274	Q07092	Q07092	1	31652263	31704319	ENSG00000084636	COL16A1	7	7	0	14.74	0.54	7	7	10.232	14.7386	0.14923	22	0	14.7354	0.54256	14.7913	11.3472	16.7479	0.977169	0.000716332	TRUE	0.416498	0.393921	0.43193
prot.3275	Q07108	Q07108	12	9752486	9760901	ENSG00000110848	CD69	5	5	0.63	14.13	0.63	5	5	25.5196	13.9863	0.37425	22	0.626305	14.1332	0.628338	14.1662	9.4762	16.6454	0.994132	0.00793079	FALSE	0.493367	0.484004	0.500252	CD69_44517	0.729046	seq.16618.7	0.407406
prot.3276	Q07325	Q07325	4	76001275	76007509	ENSG00000138755	CXCL9	5	5	35.63	12.02	0.77	3	3	41.5341	12.1736	0.672535	17	49.4781	12.0753	0.812488	12.059	9.3128	16.1146	0.994868	0.00862069	FALSE	0.387033	0.377484	0.389058	CXCL9_44589	0.572562	seq.9188.119	0.374478
prot.3277	Q07507	Q07507	1	168695468	168729206	ENSG00000143196	DPT	6	10	0	17.09	0.34	6	10	9.94137	17.0158	0.146833	22	0	17.0928	0.340632	17.0834	15.3641	18.2588	0.99128	0.000716332	TRUE	0.573631	0.569539	0.588253	DPT_45109	0.696952	seq.4979.34	0.690951
prot.3278	Q07666	Q07666	1	32013868	32060850	ENSG00000121774	KHDRBS1	6	6	0.97	12.77	0.52	4	4	28.4611	12.3305	0.437252	20	1.67015	12.7555	0.53551	12.7476	10.8941	16.1365	0.996283	0.00145455	FALSE	0.414471	0.410163	0.418642			seq.31695.141	0.573416
prot.3279	Q07812-2	Q07812	19	48954815	48961798	ENSG00000087088	BAX	8	8	0.35	13.26	0.52	8	8	17.571	13.138	0.256425	22	0.347947	13.2588	0.519335	13.3176	9.63915	15.0169	0.991041	0.00431034	FALSE	0.324326	0.32029	0.330787	BAX_42175	0.363164	seq.31762.30	0.0308872
prot.328	A0A669KBF1	Q9BXM0	19	40393766	40414793	ENSG00000105227	PRX	3	3	7.65	15.13	0.67	3	3	36.7894	14.8784	0.511386	21	7.65484	15.1339	0.670855	15.1702	11.3929	17.8635	0.996171	0.00853375	FALSE	0.093072	0.0888724	0.0971746
prot.3280	Q07866-6	Q07866	14	103561896	103714249	ENSG00000126214	KLC1	57	56	0	13.77	0.54	55	54	19.6489	13.6904	0.273601	22	0	13.7948	0.537995	13.8222	10.3929	15.8819	0.969398	0.00859599	FALSE	0.54064	0.536068	0.545507			seq.12656.1	0.604254
prot.3281	Q07890	Q07890	14	50117130	50231578	ENSG00000100485	SOS2	6	6	19.07	12.17	0.58	6	6	39.0041	11.8085	0.757037	18	19.0675	12.1652	0.578544	12.226	9.62776	13.8741	0.998403	0.00176835	FALSE	0.10149	0.0987617	0.106044
prot.3282	Q07954	Q07954	12	57128483	57213361	ENSG00000123384	LRP1	171	171	0	14.23	0.38	165	165	9.28483	14.248	0.134408	22	0	14.2478	0.379713	14.2549	12.7915	15.9704	0.981331	0.000716332	FALSE	0.473488	0.462718	0.476739	LRP1_43935	0.216658	seq.9182.3	0.54682
prot.3283	Q07960	Q07960	11	46677080	46700619	ENSG00000175220	ARHGAP1	31	31	0	14.07	0.66	28	28	15.826	14.057	0.217374	22	0	14.1259	0.658711	14.1637	9.35851	16.2156	0.819915	0.00859599	FALSE	0.357085	0.352639	0.37043	ARHGAP1_42133	0.199152	seq.9815.5	0.295832
prot.3284	Q08170	Q08170	1	29147743	29181900	ENSG00000116350	SRSF4	7	7	0.9	12.7	0.46	7	7	16.1389	12.5735	0.226993	22	0.904662	12.6989	0.461463	12.7138	10.8275	14.4722	0.998387	0.00144613	FALSE	0.301185	0.295532	0.306294
prot.3285	Q08174-2	Q08174	5	141853090	141879246	ENSG00000156453	PCDH1	7	7	0.42	12.56	0.39	7	7	16.235	12.644	0.230013	22	0.417537	12.5647	0.389961	12.5847	10.6375	14.7795	0.992363	0.00431655	FALSE	0.117217	0.115367	0.121392			seq.24967.4	-0.0173265
prot.3286	Q08188	Q08188	20	2296001	2341079	ENSG00000125780	TGM3	32	32	11.9	12.55	0.83	26	26	36.6734	12.3227	0.50246	19	13.1524	12.5231	0.839798	12.4717	10.2806	19.0431	0.99312	0.0148392	FALSE	0.12052	0.114307	0.124982			seq.4471.50	0.0333302
prot.3287	Q08209-2	Q08209	4	101023409	101348278	ENSG00000138814	PPP3CA	25	25	0	14.63	0.5	24	24	12.7593	14.2638	0.180946	22	0	14.5472	0.493765	14.5671	11.3667	16.6251	0.990125	0.00787966	TRUE	0.582524	0.570348	0.593779	PPP3CA_40521	0.0450137	seq.4903.72	0.697437
prot.3288	Q08211	Q08211	1	182839347	182887982	ENSG00000135829	DHX9	69	69	0	13.34	0.5	69	69	25.5904	13.0314	0.337316	22	0	13.3374	0.503937	13.2996	11.4652	16.5812	0.998035	0.0100287	FALSE	0.213064	0.2074	0.218789			seq.10527.22	0.025156
prot.3289	Q08257	Q08257	1	74705482	74733408	ENSG00000116791	CRYZ	22	22	0	13.5	0.57	17	17	13.7743	13.278	0.21732	22	0	13.7159	0.557003	13.7135	10.766	15.4732	0.990878	0.000716332	TRUE	0.195405	0.191167	0.207835			seq.13983.27	-0.0346993
prot.329	A0A669KBH7							19	19	0.56	13.65	0.59	19	19	20.6972	13.3593	0.285893	22	0.556715	13.6538	0.587822	13.6729	9.24518	15.9039	0.93591	0.0108069	FALSE	0.347644	0.343076	0.354529
prot.3290	Q08357	Q08357	8	42416475	42541926	ENSG00000168575	SLC20A2	7	6	10.93	12.75	0.5	7	6	22.2789	12.5754	0.333069	19	10.9255	12.751	0.502618	12.7796	10.3023	15.2001	0.994327	0.00401606	FALSE	0.187547	0.185193	0.194554
prot.3291	Q08378	Q08378	12	132768902	132829143	ENSG00000090615	GOLGA3	54	51	0.49	12.17	0.48	48	46	20.1837	12.0847	0.293259	22	0.487126	12.1332	0.473236	12.1696	9.97965	13.8007	0.973244	0.00287977	FALSE	0.311786	0.305607	0.315229	GOLGA3_43767	0.32401	seq.30758.27	0.38411
prot.3292	Q08380	Q08380	17	78971238	78979947	ENSG00000108679	LGALS3BP	24	23	0	14.55	0.5	22	21	11.3732	13.9755	0.157661	22	0	14.5605	0.494571	14.5171	12.649	16.6482	0.934603	0.00429799	FALSE	0.476618	0.469895	0.482144	LGALS3BP_45474	0.450417	seq.5000.52	0.405798
prot.3293	Q08397	Q08397	15	73925989	73952137	ENSG00000129038	LOXL1	19	22	0	14.22	0.44	16	18	14.0837	14.1496	0.207246	22	0	14.2844	0.446789	14.2505	12.9846	16.8298	0.990752	0.00286533	FALSE	0.20983	0.205286	0.226915			seq.32978.58	-0.0778766
prot.3294	Q08426	Q08426	3	185190624	185281990	ENSG00000113790	EHHADH	44	43	0.14	12.93	0.54	39	38	20.7348	12.8004	0.267383	22	0.208768	12.9556	0.519847	12.9878	9.62472	15.1326	1	0.00502513	FALSE	0.366222	0.359487	0.374409
prot.3295	Q08431	Q08431	15	88898683	88913468	ENSG00000140545	MFGE8	32	31	0	14.5	0.57	26	25	14.5654	14.7518	0.201829	22	0	14.6978	0.569108	14.6574	12.9528	16.7359	0.817956	0	TRUE	0.624944	0.62019	0.632479	MFGE8_45185	0.739961	seq.4455.89	0.69058
prot.3296	Q08495	Q08495	8	22048995	22082527	ENSG00000158856	DMTN	29	29	0	15.6	0.53	28	28	16.1644	15.4156	0.220729	22	0	15.7002	0.530623	15.7124	11.8945	17.564	0.984512	0.00644699	FALSE	0.514768	0.50216	0.520302			seq.23650.2	0.50856
prot.3297	Q08554	Q08554	18	31129236	31162856	ENSG00000134765	DSC1	48	50	0	14.85	0.41	41	43	11.9163	14.6964	0.170123	22	0	14.6956	0.42193	14.6816	12.9966	16.6405	0.995235	0.002149	FALSE	0.215707	0.206631	0.227027			seq.10882.12	-0.0674392
prot.3298	Q08623-3	Q08623	X	6667865	7148158	ENSG00000130021	PUDP	4	4	47.46	11.71	0.71	4	4	37.9561	11.9084	0.564768	18	47.46	11.7053	0.710662	11.7743	8.1804	13.5969	1	0.00136986	FALSE	0.201967	0.19733	0.205956	PUDP_44883	0.2388	seq.20912.10	0.136031
prot.3299	Q08722	Q08722	3	108043091	108091862	ENSG00000196776	CD47	5	5	0	17.3	0.6	5	5	21.1096	17.0922	0.27811	22	0	17.3008	0.601266	17.3236	13.2629	19.4117	0.95749	0.010745	FALSE	0.259624	0.251896	0.263599			seq.6653.58	0.226138
prot.33	A0A087WW77	Q15334	17	18225635	18244875	ENSG00000131899	LLGL1	13	13	0.9	12.41	0.44	10	10	27.2447	12.0945	0.368906	22	1.3222	12.3228	0.465356	12.3629	9.94749	14.0932	0.994498	0.00145243	FALSE	NA	NA	NA
prot.330	A0A669KBI0							1	1	22.55	15.65	0.69	1	1	22.4062	15.6579	0.317144	19	22.547	15.6461	0.693117	15.6869	9.00752	19.0246	0.945277	0.0111317	FALSE	0.154281	0.1495	0.163162
prot.3300	Q08752	Q08752	4	158709127	158723396	ENSG00000171497	PPID	24	24	0.07	13.87	0.61	7	7	17.6853	13.4117	0.262163	22	0.904662	13.4124	0.584706	13.4585	9.65042	16.1143	1	0.00433526	TRUE	0.605168	0.598089	0.613401			seq.5202.4	0.806041
prot.3301	Q08830	Q08830	8	17864380	17910365	ENSG00000104760	FGL1	30	36	0	15.82	0.71	14	17	35.2645	15.7756	0.432564	22	0	15.9769	0.67305	15.9477	12.8669	18.5696	0.995608	0.00143266	TRUE	0.596123	0.582361	0.598613	FGL1_45363	0.76156	seq.5581.28	0.745551
prot.3302	Q08AM6	Q08AM6	16	70687439	70801160	ENSG00000103043	VAC14	23	23	0.28	12.85	0.41	22	22	19.552	12.828	0.260823	22	0.278358	12.8625	0.411204	12.8962	10.3643	14.546	0.926161	0.0079023	FALSE	0.214278	0.212587	0.218864			seq.24951.3	0.0858514
prot.3303	Q08J23	Q08J23	5	6599239	6633291	ENSG00000037474	NSUN2	14	13	51.84	11.67	0.71	13	12	45.2126	11.4969	0.644785	11	53.723	11.6453	0.719976	11.6688	9.1819	15.503	0.735452	0.00309598	FALSE	0.0918754	0.0906554	0.0933371
prot.3304	Q09327	Q09327	22	39457012	39492194	ENSG00000128268	MGAT3	10	10	0.21	12.6	0.41	10	10	20.3793	12.5747	0.324627	22	0.208768	12.6049	0.410554	12.6167	10.9536	14.1718	0.896615	0.000717875	FALSE	0.336526	0.33173	0.340747			seq.21771.47	0.406298
prot.3305	Q09328	Q09328	2	134119983	134454621	ENSG00000152127	MGAT5	14	14	0	12.74	0.32	14	14	12.9273	12.9889	0.186675	22	0	12.7356	0.318396	12.7734	11.1317	13.5098	0.992484	0.00644699	FALSE	0.354631	0.345435	0.363359			seq.21768.9	0.429926
prot.3306	Q09666	Q09666	11	62433542	62556235	ENSG00000124942	AHNAK	214	212	0	13.17	0.29	192	191	9.49292	13.2947	0.137074	22	0	13.0776	0.290694	13.0649	12.0555	14.8752	0.996589	0.00501433	FALSE	0.452648	0.447332	0.458898	AHNAK_43345	0.592645	seq.25411.56	-0.00880455
prot.3307	Q0GE19-1	Q0GE19	4	146253975	146522372	ENSG00000120519	SLC10A7	7	7	2.64	12.21	0.62	5	5	26.4584	12.0714	0.350793	22	2.6444	12.2816	0.635961	12.3098	8.4734	14.5115	0.628098	0.00367918	FALSE	0.178097	0.169774	0.18381
prot.3308	Q0JRZ9	Q0JRZ9	5	72956041	73090522	ENSG00000157107	FCHO2	28	28	4.24	12.41	0.53	26	26	31.4049	12.4702	0.466675	21	4.24495	12.4076	0.522101	12.4208	9.61573	14.5949	0.98062	0.00673149	FALSE	0.260301	0.257491	0.264618	FCHO2_42449	0.313555
prot.3309	Q0PNE2	Q0PNE2	3	47495640	47513712	ENSG00000163832	ELP6	6	6	22.13	11.46	0.63	6	6	36.6768	11.4856	0.546349	15	22.1294	11.4565	0.629977	11.5078	8.59811	13.4369	0.993568	0.00367309	FALSE	0.160286	0.150436	0.164604
prot.331	A0A6E2AE84	Q8IYJ2	10	23202696	23344845	ENSG00000179133	C10orf67	1	1	1.18	13.65	0.62	1	1	20.6133	13.7907	0.284487	22	1.18302	13.6478	0.620098	13.6581	11.3988	15.5323	0.994819	0	FALSE	0.212815	0.194587	0.224815
prot.3310	Q0VAF6	Q0VAF6	19	39202825	39204263	ENSG00000179751	SYCN	4	4	0	14.25	0.57	1	1	24.9837	14.1495	0.369377	21	1.80932	14.544	0.643339	14.5758	11.3066	18.0051	0.988396	0.00291333	FALSE	0.250154	0.24165	0.25301
prot.3311	Q0VD83	Q0VD83	16	28494643	28498964	ENSG00000184730	APOBR	42	42	0	12.8	0.4	38	38	16.1488	12.6636	0.22202	22	0	12.7401	0.401185	12.7355	11.1395	14.6545	0.957133	0.00143266	TRUE	0.353023	0.351161	0.355503	APOBR_44467	0.302268
prot.3312	Q0VDF9	Q0VDF9	10	14838306	14871741	ENSG00000187522	HSPA14	11	11	1.39	12.54	0.45	11	11	19.6478	12.4176	0.277341	22	1.39179	12.5409	0.449354	12.5806	10.1656	14.0868	0.84333	0.0065407	FALSE	0.205671	0.193894	0.220529
prot.3313	Q0VDG4	Q0VDG4	2	174395730	174429575	ENSG00000144306	SCRN3	11	11	2.92	12.2	0.53	8	8	18.6283	12.1752	0.278425	22	2.92276	12.2449	0.534031	12.2777	9.75478	13.782	0.918181	0.00295203	FALSE	0.090305	0.089517	0.0971104			seq.24923.27	-0.0260702
prot.3314	Q0VF96	Q0VF96	15	57375967	57550717	ENSG00000128849	CGNL1	2	2	0.14	17.4	0.67	NA	NA	NA	NA	NA	NA	NA	NA	NA	NA	NA	NA	NA	NA	FALSE	NA	NA	NA
prot.3315	Q0VGL1	Q0VGL1	7	100148912	100155944	ENSG00000188186	LAMTOR4	3	3	1.11	14.53	0.55	3	3	24.0999	14.5253	0.335365	22	1.11343	14.5305	0.547713	14.5632	11.0547	16.8179	0.902364	0.00796524	FALSE	0.147605	0.14015	0.151623			seq.34016.3	0.0484232
prot.3316	Q0ZGT2	Q0ZGT2	1	77888513	77943895	ENSG00000162614	NEXN	49	49	0	15.31	0.69	49	49	34.956	15.1643	0.387356	22	0	15.3054	0.693718	15.3413	9.6932	17.9375	0.853408	0.015043	FALSE	0.483444	0.464199	0.492722	NEXN_45388	0.552997
prot.3317	Q10469	Q10469	14	49620799	49623481	ENSG00000168282	MGAT2	10	10	0.07	12.91	0.4	10	10	16.1209	12.792	0.233783	22	0.0695894	12.9134	0.395623	12.9247	11.3621	14.7424	0.993356	0.00143369	FALSE	0.244629	0.236225	0.249278	MGAT2_44780	0.221219	seq.6909.40	0.0971911
prot.3318	Q10471	Q10471	1	230057990	230282122	ENSG00000143641	GALNT2	32	32	0	13.26	0.4	30	30	13.4402	13.0451	0.186542	22	0	13.3031	0.399982	13.3085	11.4359	15.1269	0.964736	0.00358166	FALSE	0.193123	0.183998	0.198839	GALNT2_43737	0.0306812	seq.5764.4	-0.0611132
prot.3319	Q10472	Q10472	18	35581117	35711834	ENSG00000141429	GALNT1	25	25	0.07	13.37	0.57	25	25	24.1086	13.1912	0.369157	22	0.0695894	13.3661	0.571778	13.384	9.5366	15.6209	0.996127	0.0078853	FALSE	0.0134465	0.00696253	0.0243691			seq.7090.17	-0.200345
prot.332	A0A6I8PIV1;Q9P2J5	Q9P2J5	5	146110566	146182696	ENSG00000133706	LARS1	63	62	0	13.45	0.52	61	60	17.2274	13.462	0.24307	22	0	13.4866	0.527217	13.5092	10.1298	15.5328	0.991728	0.00716332	FALSE	0.323727	0.319161	0.329167
prot.3320	Q10567	Q10567	22	29327680	29388583	ENSG00000100280	AP1B1	64	64	0	14.21	0.55	64	64	17.008	14.0254	0.23005	22	0	14.2057	0.55019	14.2277	10.1258	16.0626	0.780081	0.00644699	FALSE	0.337878	0.335692	0.343176			seq.24954.83	0.201731
prot.3321	Q10567-4	Q10567	22	29327680	29388583	ENSG00000100280	AP1B1	1	1	8.91	14.54	0.61	1	1	22.6917	14.5035	0.316107	21	8.90745	14.5446	0.61389	14.597	11.7258	17.1929	0.872441	0.00236035	FALSE	0.0997599	0.0922268	0.110842			seq.24954.83	0.140388
prot.3322	Q10570	Q10570	8	144393229	144409335	ENSG00000071894	CPSF1	3	3	65.69	16.66	1	3	3	26.0294	16.5407	0.373557	7	65.6924	16.6559	0.997614	16.6773	12.0396	20.0754	0.994738	0.0145833	FALSE	0.123747	0.119749	0.126199
prot.3323	Q10589	Q10589	19	17402939	17405630	ENSG00000130303	BST2	3	3	9.88	12.51	0.52	3	3	27.69	12.5134	0.423987	22	9.8817	12.5089	0.516668	12.5159	9.73722	14.5444	0.994344	0.00397772	FALSE	0.223809	0.220346	0.230141	BST2_44483	0.258099	seq.8832.8	0.0487458
prot.3324	Q10713	Q10713	9	136410630	136427992	ENSG00000165688	PMPCA	29	29	0.9	12.85	0.48	26	26	21.3234	12.6178	0.336761	22	1.11343	12.7915	0.477784	12.8249	10.206	14.3454	0.996933	0.00506879	FALSE	0.254601	0.253011	0.260396			seq.24907.3	0.186403
prot.3325	Q11201	Q11201	8	133454848	133571926	ENSG00000008513	ST3GAL1	10	10	0	13.6	0.37	10	10	14.8949	14.0762	0.217493	22	0	13.5958	0.365006	13.6244	11.918	14.68	0.930305	0.00429799	FALSE	0.326391	0.323407	0.330913	ST3GAL1_44285	0.194328	seq.5657.28	0.384957
prot.3326	Q12765-2	Q12765	7	29920104	29990289	ENSG00000136193	SCRN1	18	18	0.14	13.01	0.44	15	15	16.4831	12.688	0.265574	22	0.139179	12.8665	0.44918	12.8924	10.8641	14.4491	0.992719	0.00430416	FALSE	0.323429	0.321988	0.326672	SCRN1_44218	0.289446
prot.3327	Q12767	Q12767	17	75441159	75500452	ENSG00000177728	TMEM94	7	7	3.55	12.46	0.57	6	6	30.1001	11.9606	0.40092	20	4.38413	12.2131	0.600964	12.2662	9.11263	13.9302	0.902559	0.00373972	FALSE	0.151761	0.148113	0.161012
prot.3328	Q12768	Q12768	8	125024260	125091819	ENSG00000164961	WASHC5	45	45	0.21	12.8	0.49	45	45	15.6649	12.7368	0.227182	22	0.208768	12.8001	0.492524	12.8142	8.46393	14.6791	0.950388	0.00646088	FALSE	0.326156	0.320395	0.330373
prot.3329	Q12792	Q12792	12	43793723	43806328	ENSG00000151239	TWF1	14	14	0.42	12.72	0.42	14	14	23.7244	12.6202	0.315621	22	0.417537	12.7234	0.417524	12.7455	10.5378	14.3874	0.995473	0.00359712	FALSE	0.401031	0.39708	0.408064			seq.12871.10	0.472973
prot.333	A0A6I8PLB1	O43301	10	116671192	116850251	ENSG00000165868	HSPA12A	1	3	26.72	12.63	0.51	1	3	29.6034	12.5985	0.435115	12	26.7223	12.6346	0.506435	12.6588	10.6715	14.2981	0.990126	0.000977517	FALSE	0.139474	0.135723	0.142249
prot.3330	Q12794	Q12794	3	50299890	50312381	ENSG00000114378	HYAL1	11	11	0	13.35	0.48	6	6	17.3583	14.3528	0.253773	22	0	13.8015	0.524779	13.7836	11.6701	17.3973	0.986638	0.0200573	TRUE	0.367308	0.36213	0.380954	HYAL1_45371	0.25558	seq.8309.12	0.292697
prot.3331	Q12797	Q12797	8	61500556	61714640	ENSG00000198363	ASPH	43	43	0	14.85	0.23	43	43	8.9054	14.4523	0.126705	22	0	14.8452	0.227117	14.8558	13.7448	15.6667	0.993376	0.00286533	FALSE	0.406486	0.404143	0.41336			seq.6998.106	0.442861
prot.3332	Q12797-3	Q12797	8	61500556	61714640	ENSG00000198363	ASPH	3	3	0	15.77	0.35	3	3	10.5245	15.7565	0.151786	22	0	15.7698	0.349694	15.7776	14.5137	17.5465	0.991146	0.000716332	FALSE	0.112815	0.0978749	0.118932			seq.6998.106	-0.00171853
prot.3333	Q12800	Q12800	12	51093656	51173135	ENSG00000135457	TFCP2	18	18	0.21	13.42	0.39	18	18	23.7826	13.0003	0.361089	22	0.208768	13.4209	0.388706	13.46	10.932	15.178	0.995459	0.0114778	FALSE	0.292239	0.286088	0.301973
prot.3334	Q12802	Q12802	15	85380571	85749358	ENSG00000170776	AKAP13	23	23	1.11	11.96	0.45	23	23	17.1522	12.052	0.236462	22	1.11343	11.9587	0.450039	11.9795	10.0927	13.6106	0.995599	0.00362056	FALSE	0.10784	0.10446	0.115216	AKAP13_40778	-0.0120396
prot.3335	Q12805	Q12805	2	55865967	55924139	ENSG00000115380	EFEMP1	31	32	0	15.68	0.37	31	32	8.44486	15.4914	0.120698	22	0	15.676	0.370463	15.673	14.1046	17.7988	0.542263	0.00143266	FALSE	0.567128	0.560407	0.570482	EFEMP1_45352	0.504688	seq.8480.29	0.621293
prot.3336	Q12841	Q12841	3	120392293	120451016	ENSG00000163430	FSTL1	15	14	0	13.92	0.5	13	12	13.1418	13.9678	0.191388	22	0	14.1259	0.495429	14.107	12.1141	15.806	0.991367	0.000716332	TRUE	0.28127	0.265623	0.290742	FSTL1_43730	0.0822256	seq.13112.179	0.109879
prot.3337	Q12846	Q12846	16	31032889	31042975	ENSG00000103496	STX4	17	17	0	13.88	0.54	16	16	23.3531	13.786	0.317723	22	0	13.9169	0.539153	13.9394	10.462	15.8509	0.994553	0.00787966	FALSE	0.415861	0.403101	0.418766	STX4_44292	0.542439	seq.10668.5	0.504135
prot.3338	Q12849	Q12849	4	70815783	70839897	ENSG00000132463	GRSF1	6	6	4.59	12.48	0.54	6	6	21.0423	12.4444	0.292488	22	4.5929	12.482	0.543434	12.5043	9.70319	14.0367	0.919857	0.003003	FALSE	0.384663	0.376765	0.392636	GRSF1_42538	0.388534	seq.34976.65	0.581264
prot.3339	Q12851;Q12851-2	Q12851	11	64784918	64803241	ENSG00000168067	MAP4K2	29	29	0.28	13.52	0.57	27	27	17.4323	13.4564	0.240275	22	0.278358	13.5817	0.564774	13.6186	9.48341	15.5263	0.997446	0.00862069	FALSE	0.350632	0.335913	0.357719
prot.334	A0A6I8PLD9;A0A6I8PRU6;Q8N6L1	Q8N6L1	1	155169408	155173475	ENSG00000163463	KRTCAP2	2	2	1.53	14.09	0.62	2	2	24.7985	13.7191	0.369161	22	1.53097	14.0853	0.616529	14.1228	10.7958	15.8314	0.991589	0.00727273	FALSE	0.160531	0.158751	0.167512
prot.3340	Q12857-2	Q12857	1	60865259	61462788	ENSG00000162599	NFIA	9	9	75.43	12.17	1.12	8	8	NA	10.9698	NA	1	80.167	11.9824	1.19855	12.1068	7.68462	15.3518	0.869536	0	FALSE	NA	NA	NA			seq.25482.5	0.0761512
prot.3341	Q12882	Q12882	1	97077743	97995000	ENSG00000188641	DPYD	37	37	0.07	12.72	0.5	29	29	17.6967	12.6115	0.248685	22	0.0695894	12.8337	0.499786	12.8587	10.7442	14.3521	0.977236	0.00358423	TRUE	0.363727	0.352397	0.371296
prot.3342	Q12884	Q12884	2	162170684	162245151	ENSG00000078098	FAP	2	2	9.12	15.86	0.6	1	1	20.3002	15.7984	0.302676	19	10.1601	15.6506	0.589219	15.7033	10.8378	17.5566	0.996116	0.0103586	FALSE	0.132919	0.125941	0.136032	FAP_45122	-0.0673629	seq.5029.3	0.107425
prot.3343	Q12893	Q12893	3	50354750	50359521	ENSG00000126062	TMEM115	4	4	11.69	13.08	0.59	4	4	42.0642	13.0041	0.492119	20	11.691	13.084	0.58999	13.1013	10.4205	14.984	0.9675	0.00324412	FALSE	0.114089	0.106842	0.115876
prot.3344	Q12899	Q12899	6	30184455	30213427	ENSG00000234127	TRIM26	2	2	56.16	12.73	0.59	2	2	29.9507	12.2565	0.482126	10	56.1587	12.726	0.58906	12.7656	10.7321	15.2864	0.996943	0.00492611	FALSE	0.0788415	0.077005	0.0824643	TRIM26_43238	0.0492737	seq.29985.87	0.0485179
prot.3345	Q12904	Q12904	4	106315544	106349456	ENSG00000164022	AIMP1	23	23	0	14.22	0.55	22	22	18.5477	14.0081	0.260133	22	0	14.2124	0.545198	14.2391	11.0745	16.5029	0.911097	0.010745	FALSE	0.267767	0.260527	0.269069			seq.2714.78	0.031684
prot.3346	Q12905	Q12905	1	153661788	153671028	ENSG00000143621	ILF2	24	23	0.28	13.49	0.36	24	23	13.4276	13.4405	0.208488	22	0.278358	13.4902	0.363983	13.4923	12.1703	15.3387	0.97858	0.00359195	FALSE	0.210581	0.206911	0.212743	ILF2_41326	0.0335982	seq.12665.16	0.00153973
prot.3347	Q12906-7	Q12906	19	10654304	10692400	ENSG00000129351	ILF3	51	49	0.21	13.78	0.49	51	49	37.3783	13.4102	0.552101	22	0.208768	13.7826	0.492719	13.7846	11.2333	15.5692	0.923582	0.000717875	FALSE	0.238034	0.230059	0.242014			seq.12759.47	0.194105
prot.3348	Q12907	Q12907	5	177315805	177351840	ENSG00000169223	LMAN2	21	21	0	15.28	0.51	18	18	17.9054	15.2304	0.250324	22	0	15.4437	0.512296	15.4551	12.7331	17.6021	0.872517	0.00859599	FALSE	0.19316	0.191466	0.202316			seq.7638.30	0.0833081
prot.3349	Q12913	Q12913	11	47980425	48170839	ENSG00000149177	PTPRJ	62	62	0	15.3	0.61	55	55	23.8659	15.2114	0.310163	22	0	15.3022	0.614554	15.3388	10.9794	17.7602	1	0.010745	FALSE	0.141985	0.132789	0.151278			seq.8250.2	-0.0992403
prot.335	A0A6I8PRS5							1	1	63.4	13.54	0.48	1	1	21.8873	13.879	0.315756	11	63.396	13.5374	0.479444	13.5358	12.0914	14.9522	0.994817	0	FALSE	0.174521	0.162696	0.183259
prot.3350	Q12931	Q12931	16	3651639	3717553	ENSG00000126602	TRAP1	35	34	0.21	13.5	0.59	29	28	22.2851	13.2087	0.311849	22	0.556715	13.3071	0.568343	13.3402	9.85997	15.3714	0.929419	0.00864553	FALSE	0.15901	0.147333	0.173038			seq.34391.73	-0.0189717
prot.3351	Q12933	Q12933	9	136881912	136926607	ENSG00000127191	TRAF2	24	22	0.84	12.61	0.46	21	19	24.3602	12.4983	0.330881	22	0.835073	12.6719	0.466984	12.6987	9.98597	14.2211	0.991944	0.00361011	FALSE	0.38715	0.38222	0.392282	TRAF2_44357	0.4097
prot.3352	Q12950	Q12950	9	116231	118417	ENSG00000170122	FOXD4	1	1	12.39	13.85	0.65	NA	NA	NA	NA	NA	NA	NA	NA	NA	NA	NA	NA	NA	NA	FALSE	NA	NA	NA			seq.33650.362
prot.3353	Q12955	Q12955	10	60026298	60733490	ENSG00000151150	ANK3	16	16	0.42	13.67	0.62	15	15	67.0586	13.1951	0.725833	22	0.487126	13.711	0.623495	13.6656	11.7851	17.7517	0.999316	0.0136789	FALSE	0.232487	0.211421	0.247893
prot.3354	Q12965	Q12965	15	59132434	59372871	ENSG00000157483	MYO1E	24	23	1.67	12.18	0.55	23	22	34.7633	11.9096	0.479532	22	1.9485	12.1675	0.565003	12.1877	9.19025	14.4999	0.995815	0.00292398	FALSE	0.26727	0.264544	0.27459	MYO1E_41508	0.350365
prot.3355	Q12968	Q12968	16	68084751	68229259	ENSG00000072736	NFATC3	8	8	31.11	11.71	0.57	7	7	29.75	11.7768	0.464553	15	31.3848	11.7243	0.577746	11.768	9.40391	13.5164	0.99776	0.0062435	FALSE	0.126768	0.123151	0.129124	NFATC3_42826	0.111764
prot.3356	Q12974	Q12974	1	31906421	31944856	ENSG00000184007	PTP4A2	10	10	0.14	13.95	0.39	10	10	11.9408	14.0039	0.174166	22	0.139179	13.9481	0.393051	13.9738	11.7607	15.2737	1	0.0035868	FALSE	0.462212	0.454898	0.470924			seq.11699.16	0.540145
prot.3357	Q12980	Q12980	16	84271	138677	ENSG00000103148	NPRL3	1	1	90.95	10.8	0.6	1	1	NA	NA	NA	NA	90.9534	10.8043	0.602708	10.8373	8.68054	12.4329	0.188031	0	FALSE	NA	NA	NA
prot.3358	Q12981	Q12981	5	173144442	173164387	ENSG00000113734	BNIP1	9	9	1.04	13.34	0.48	9	9	24.3319	13.1512	0.322573	22	1.04384	13.3412	0.479797	13.3695	10.6153	15.1705	1	0.0057929	FALSE	0.160582	0.158291	0.16827			seq.33854.14	0.118144
prot.3359	Q12986	Q12986	9	33290512	33371157	ENSG00000086102	NFX1	34	34	0.63	12.92	0.45	32	32	19.5583	12.9651	0.291987	22	0.626305	12.9625	0.450809	12.9829	10.9072	14.4364	0.99642	0.00360231	FALSE	0.303412	0.295142	0.3086	NFX1_42831	0.29411	seq.32048.3	0.0331971
prot.336	A0A6Q8JR05	Q6V0I7	4	125314918	125492932	ENSG00000196159	FAT4	65	65	0	12.8	0.38	62	62	11.6813	13.1565	0.162369	22	0	12.8265	0.37837	12.8223	11.2414	14.3182	0.996251	0.00429799	FALSE	0.308964	0.290777	0.322729
prot.3360	Q13011	Q13011	19	38815422	38831841	ENSG00000104823	ECH1	24	24	0	14.55	0.82	19	19	22.6174	14.2458	0.326552	22	0	14.4203	0.799206	14.5231	9.78921	16.9421	0.998587	0.0229226	FALSE	0.394392	0.387797	0.404804			seq.12662.82	0.342593
prot.3361	Q13017;Q13017-2	Q13017	14	32076114	32159728	ENSG00000100852	ARHGAP5	40	37	0.7	12.47	0.42	39	36	19.5839	12.4397	0.252105	22	0.695894	12.4386	0.419692	12.4683	9.79467	14.193	0.991803	0.00720981	FALSE	0.401255	0.395052	0.411502	ARHGAP5_42136	0.162606	seq.14748.31	0.556667
prot.3362	Q13033	Q13033	14	30893799	31026401	ENSG00000196792	STRN3	30	30	0.28	13.35	0.56	30	30	16.8318	13.0444	0.236095	22	0.278358	13.353	0.559518	13.3774	8.45997	15.5068	0.913295	0.00862069	FALSE	0.320878	0.311902	0.323182			seq.33765.8	0.21466
prot.3363	Q13042	Q13042	13	114234887	114272723	ENSG00000130177	CDC16	25	25	0.97	12.71	0.46	24	24	16.5521	12.6341	0.251518	22	0.974252	12.7624	0.46506	12.7957	10.5229	14.5004	0.94629	0.00578871	FALSE	0.38568	0.383056	0.394373
prot.3364	Q13043	Q13043	20	44966494	45080021	ENSG00000101109	STK4	33	33	0	14.21	0.56	33	33	19.3338	14.1922	0.263689	22	0	14.2142	0.561182	14.2456	10.5011	16.8681	0.992116	0.0121777	FALSE	0.61167	0.606336	0.620281	STK4_44963	0.698442	seq.22847.18	0.360739
prot.3365	Q13045	Q13045	17	18244815	18258738	ENSG00000177731	FLII	88	88	0	14.71	0.61	84	84	24.2734	14.438	0.313012	22	0	14.706	0.608977	14.7507	10.8711	17.2474	0.995468	0.0143266	FALSE	0.559871	0.552459	0.562529			seq.12677.164	0.589517
prot.3366	Q13057-2	Q13057	17	42561467	42566277	ENSG00000068120	COASY	23	23	0	13.36	0.44	23	23	15.562	13.2194	0.215075	22	0	13.3631	0.442501	13.379	11.2243	15.2019	0.982487	0.00358166	FALSE	0.230329	0.224271	0.234848			seq.21207.1	0.10945
prot.3367	Q13061	Q13061	6	123216339	123637189	ENSG00000186439	TRDN	6	6	2.51	13.5	0.57	3	3	21.6499	13.6719	0.303524	22	2.57481	13.487	0.562309	13.5011	10.6764	16.6199	0.993967	0.00515085	FALSE	0.177848	0.17653	0.183015
prot.3368	Q13084	Q13084	16	366969	371289	ENSG00000086504	MRPL28	4	4	30.48	11.65	0.66	3	3	45.7856	11.6802	0.6163	12	52.9576	11.7447	0.667903	11.7606	9.00989	13.4342	0.984606	0.00458015	FALSE	0.0867137	0.084866	0.089528	MRPL28_43988	0.0143029	seq.21123.1	-0.176019
prot.3369	Q13085	Q13085	17	37084992	37406836	ENSG00000278540	ACACA	58	57	0.56	12.55	0.46	58	57	14.622	12.4337	0.219494	22	0.556715	12.5547	0.464688	12.6038	9.6302	14.3137	0.994141	0.00791937	FALSE	0.301786	0.285685	0.305617
prot.337	A0A6Q8PFJ0	P02545	1	156082572	156140081	ENSG00000160789	LMNA	56	54	0	13.11	0.41	56	54	12.4323	12.8155	0.171485	22	0	13.1072	0.405202	13.097	11.7884	16.1777	0.995054	0.00286533	FALSE	0.388641	0.382057	0.392737
prot.3370	Q13093	Q13093	6	46704201	46735693	ENSG00000146070	PLA2G7	27	23	0.21	13.19	0.52	20	18	19.0298	12.4603	0.272648	22	0.347947	12.9998	0.55429	13.0461	9.17312	14.7998	0.997964	0.00287563	FALSE	0.534836	0.528202	0.54213	PLA2G7_45226	0.630759	seq.5015.15	0.699724
prot.3371	Q13094	Q13094	5	170246233	170297815	ENSG00000043462	LCP2	40	40	0	15.65	0.63	35	35	29.2437	15.6495	0.355374	22	0	15.7258	0.628429	15.7572	11.1916	18.783	0.996017	0.012894	FALSE	0.631504	0.628024	0.644427	LCP2_44743	0.744938	seq.31318.17	0.197547
prot.3372	Q13103	Q13103	2	234050679	234077134	ENSG00000072080	SPP2	18	18	0	17.67	0.4	18	18	14.9876	17.7704	0.205595	22	0	17.6651	0.396331	17.6881	15.4565	18.8825	0.995454	0.00143266	FALSE	0.42947	0.40882	0.439128
prot.3373	Q13107	Q13107	3	49277144	49340712	ENSG00000114316	USP4	28	28	0.21	13.02	0.46	28	28	16.3294	12.8758	0.23147	22	0.208768	13.0158	0.459767	13.0316	10.7295	15.0263	0.937534	0.005743	FALSE	0.500872	0.498174	0.506255			seq.21763.46	0.604906
prot.3374	Q13113	Q13113	1	47183582	47191044	ENSG00000162366	PDZK1IP1	4	4	7.1	13.25	0.81	3	3	21.8356	13.6527	0.32454	22	7.58525	13.4046	0.819823	13.4445	9.4104	16.0252	0.955779	0.00155159	TRUE	0.257663	0.244648	0.272703
prot.3375	Q13131-2	Q13131	5	40759389	40798374	ENSG00000132356	PRKAA1	28	28	0.14	14	0.52	27	27	16.3537	13.871	0.23031	22	0.139179	14.0106	0.523735	14.0594	10.5976	16.0911	0.992485	0.0100358	FALSE	0.54681	0.535137	0.54961			seq.33533.26	0.555054
prot.3376	Q13136	Q13136	11	70270690	70385312	ENSG00000131626	PPFIA1	29	28	1.04	12.65	0.42	26	25	29.8394	12.4472	0.358892	22	1.18302	12.5438	0.442654	12.5733	9.93392	14.1324	0.966201	0.00434783	FALSE	0.42855	0.415426	0.429927	PPFIA1_41650	0.312805	seq.13975.56	0.595974
prot.3377	Q13137-4	Q13137	17	48831018	48866522	ENSG00000136436	CALCOCO2	5	5	48.23	12.25	0.66	5	5	28.0535	12.1591	0.37563	13	48.2255	12.2514	0.659292	12.2873	7.56446	14.7644	0.9907	0.00277778	FALSE	0.22335	0.213619	0.2261	CALCOCO2_43446	0.275761	seq.12534.10	-0.0182347
prot.3378	Q13148	Q13148	1	11012344	11030528	ENSG00000120948	TARDBP	17	17	0.21	13.51	0.51	17	17	15.4162	13.2935	0.225251	22	0.208768	13.5084	0.514877	13.5275	9.87099	15.6486	0.887682	0.00645624	FALSE	0.25017	0.246411	0.258033	TARDBP_41908	0.110566	seq.12046.51	0.0835655
prot.3379	Q13151	Q13151	5	137745651	137754363	ENSG00000177733	HNRNPA0	4	4	1.04	12.76	0.45	4	4	22.8966	12.501	0.323815	22	1.04384	12.7597	0.446169	12.766	11.1576	16.0399	0.995934	0.00217234	FALSE	0.366265	0.356886	0.369796	HNRNPA0_42569	0.281251	seq.24697.48	0.442927
prot.338	A0A6Q8PFK8;P04792	P04792	7	76302673	76304295	ENSG00000106211	HSPB1	22	22	0	15.6	0.72	22	22	19.2979	15.1026	0.260113	22	0	15.599	0.718468	15.6293	11.4821	17.6981	0.956647	0.00644699	TRUE	0.498129	0.478195	0.509951	HSPB1_45144	0.780717	seq.11103.24	0.810115
prot.3380	Q13153	Q13153	11	77322017	77474635	ENSG00000149269	PAK1	2	2	25.75	11.25	0.55	2	2	31.3572	11.4212	0.480087	19	25.7481	11.254	0.551352	11.2972	8.76167	12.8894	0.991952	0.000968054	FALSE	0.136347	0.131349	0.138355
prot.3381	Q13155	Q13155	7	6009255	6023834	ENSG00000106305	AIMP2	9	9	0.21	12.99	0.53	6	6	23.0097	12.8891	0.319388	22	0.208768	13.0747	0.553312	13.095	9.55855	15.3104	0.99026	0.00789663	FALSE	0.163457	0.151468	0.17092			seq.33368.96	-0.0365362
prot.3382	Q13158	Q13158	11	70203296	70207390	ENSG00000168040	FADD	5	5	0.35	13.33	0.47	5	5	13.7414	13.229	0.205471	22	0.347947	13.3331	0.470699	13.3657	10.8481	15.2095	0.985901	0.00431034	FALSE	0.44331	0.435445	0.447333	FADD_44645	0.584992	seq.16593.3	-0.0422063
prot.3383	Q13162	Q13162	X	23664262	23686397	ENSG00000123131	PRDX4	28	28	0	15.16	0.6	28	28	23.7579	14.7724	0.314508	22	0	15.1556	0.604863	15.1964	11.3104	17.315	0.990084	0.0114613	FALSE	0.181425	0.175367	0.189343			seq.7789.182	-0.152926
prot.3384	Q13163-2	Q13163	15	67542703	67807117	ENSG00000137764	MAP2K5	3	3	49.06	11.56	0.7	3	3	73.1589	11.4213	0.889285	11	49.0605	11.5648	0.704054	11.5964	7.9204	13.9804	0.961063	0.00280112	FALSE	0.140789	0.134594	0.142963			seq.22041.26	0.133433
prot.3385	Q13164	Q13164	17	19377721	19383544	ENSG00000166484	MAPK7	21	20	20.32	12.08	0.67	18	17	42.9437	11.927	0.583435	18	22.6862	12.0688	0.653215	12.1137	9.45108	14.5709	0.995728	0.00370028	FALSE	0.125843	0.124402	0.128918			seq.31284.196	0.123326
prot.3386	Q13177	Q13177	3	196739857	196832647	ENSG00000180370	PAK2	30	30	0	13.9	0.44	30	30	13.6571	13.7382	0.196582	22	0	13.9044	0.435614	13.9219	10.9046	15.7253	0.97826	0.00787966	FALSE	0.47296	0.460776	0.480719
prot.3387	Q13185	Q13185	7	26201162	26213607	ENSG00000122565	CBX3	11	11	0	12.82	0.41	11	11	16.2301	12.6219	0.236575	22	0	12.8206	0.408562	12.8293	10.5851	14.949	0.95969	0.00644699	FALSE	0.349483	0.346728	0.351617			seq.18868.7	0.359148
prot.3388	Q13188-2	Q13188	8	98371228	98942827	ENSG00000104375	STK3	17	17	0.35	13.36	0.55	16	16	18.8066	13.2461	0.263223	22	0.347947	13.3935	0.553072	13.4138	9.42127	16.0183	0.892466	0.00718391	FALSE	0.192953	0.189254	0.205157			seq.21389.32	-0.0781772
prot.3389	Q13190	Q13190	11	62806860	62832051	ENSG00000162236	STX5	17	17	0.28	13.27	0.51	17	17	20.0799	13.0939	0.308875	22	0.278358	13.2737	0.509365	13.3154	9.87324	15.1206	0.93808	0.0100503	FALSE	0.244552	0.241605	0.251314	STX5_43142	0.225564	seq.32566.18	0.0909432
prot.339	A0A6Q8PFU3	P43034	17	2593183	2685615	ENSG00000007168	PAFAH1B1	31	31	0.07	13.79	0.6	31	31	13.2394	13.6174	0.189263	22	0.0695894	13.7886	0.597018	13.8068	9.72836	15.5877	0.996387	0.00716846	FALSE	0.374988	0.369094	0.383031
prot.3390	Q13191-2	Q13191	3	105655461	105869552	ENSG00000114423	CBLB	4	4	2.16	14.02	0.47	4	4	33.6161	14.1262	0.399048	22	2.15727	14.0175	0.472279	14.0453	11.5862	15.542	0.763449	0.00585652	FALSE	0.0762006	0.0728904	0.0825314	CBLB_42228	0.0502882	seq.32049.21	0.00308354
prot.3391	Q13200	Q13200	3	184299198	184309050	ENSG00000175166	PSMD2	67	68	0	13.75	0.44	66	67	16.6515	13.2086	0.227521	22	0	13.7461	0.444677	13.7628	11.2708	15.4558	0.934946	0.00358166	FALSE	0.277546	0.274848	0.293751			seq.29999.1	0.176964
prot.3392	Q13201	Q13201	4	89879532	89954629	ENSG00000138722	MMRN1	108	108	0	16.61	0.6	95	95	15.1007	16.5142	0.212331	22	0	16.5406	0.594673	16.5671	13.107	18.8034	0.983108	0.00716332	FALSE	0.187875	0.179316	0.196223			seq.35140.67	-0.0373422
prot.3393	Q13214;Q13214-2	Q13214	3	50267558	50277546	ENSG00000012171	SEMA3B	27	27	0	14.48	0.28	25	25	12.1841	14.2676	0.172422	22	0	14.453	0.279787	14.4384	13.4814	17.4676	0.992011	0.00429799	FALSE	0.211428	0.198807	0.225953			seq.5667.3	-0.0305958
prot.3394	Q13217	Q13217	13	95677139	95794988	ENSG00000102580	DNAJC3	26	26	0	15.18	0.25	26	26	9.5168	15.1556	0.137847	22	0	15.1831	0.251403	15.1879	13.9201	16.0248	0.995669	0.00286533	FALSE	0.433388	0.427954	0.441595			seq.33152.122	0.437782
prot.3395	Q13219	Q13219	9	116153791	116402321	ENSG00000182752	PAPPA	85	94	18.3	12.91	1.05	79	87	143.751	13.036	2.1036	12	20.8072	12.9707	1.08708	12.8938	8.29095	21.815	0.993394	0.0216411	FALSE	0.130995	0.122584	0.141505	PAPPA_42880	0.0247446	seq.4148.49	0.110938
prot.3396	Q13228-4	Q13228	1	151364304	151372707	ENSG00000143416	SELENBP1	54	60	0	13.96	0.52	44	48	25.0337	14.0231	0.348685	22	0	13.9584	0.527593	13.9446	12.0147	16.7442	0.998206	0.00716332	TRUE	0.225074	0.218174	0.239306			seq.25076.2	0.0756491
prot.3397	Q13232	Q13232	16	1770320	1771561	ENSG00000103024	NME3	9	9	0.07	13.61	0.35	9	9	18.9922	13.5074	0.294229	22	0.0695894	13.6112	0.354222	13.6385	11.767	15.0209	0.996005	0.00501792	FALSE	0.237775	0.230846	0.24378	NME3_44813	0.165372	seq.29588.56	-0.00691193
prot.3398	Q13242	Q13242	12	120461672	120495946	ENSG00000111786	SRSF9	3	3	79.33	11.11	0.67	3	3	36.7102	11.1341	0.542007	4	79.3319	11.1094	0.665546	11.1183	9.17906	13.0047	0.99625	0	FALSE	0.133441	0.131516	0.135392
prot.3399	Q13258	Q13258	14	52267698	52276724	ENSG00000168229	PTGDR	2	2	7.1	13.64	0.63	2	2	26.7915	13.7721	0.407916	22	7.09812	13.6407	0.626905	13.6934	10.3252	15.2852	0.993363	0.0015444	TRUE	0.155458	0.152091	0.162353
prot.34	A0A087WWI0	Q9H2I8	10	75431624	76560168	ENSG00000148655	LRMDA	6	6	2.23	12.32	0.53	5	5	20.8469	12.3428	0.358008	22	2.99235	12.5416	0.552108	12.5876	9.74973	14.466	0.992211	0.00516605	TRUE	0.231209	0.224043	0.234193
prot.340	A0A6Q8PFY7	Q92734	3	100709295	100748964	ENSG00000114354	TFG	14	14	0.21	13.87	0.53	14	14	15.8619	13.7346	0.231432	22	0.208768	13.8664	0.531263	13.8945	11.2958	15.931	0.995971	0.00789663	FALSE	0.469859	0.461352	0.484406
prot.3400	Q13275-2	Q13275	3	50155045	50189075	ENSG00000001617	SEMA3F	8	8	0.56	12.91	0.39	8	8	26.2388	12.6691	0.380841	22	0.556715	12.9114	0.39239	12.9343	11.0501	15.368	0.998898	0.00360231	FALSE	0.282115	0.276773	0.287068	SEMA3F_44918	0.202565	seq.35746.46	0.275138
prot.3401	Q13287	Q13287	2	151270470	151289894	ENSG00000123609	NMI	18	18	1.04	12.69	0.55	18	18	19.5886	12.4974	0.280305	22	1.04384	12.6919	0.552551	12.7171	9.40934	15.0698	0.915437	0.00868307	FALSE	0.433046	0.42511	0.437285	NMI_44033	0.298242	seq.17512.2	0.53136
prot.3402	Q13303-2	Q13303	1	5990927	6101193	ENSG00000069424	KCNAB2	20	20	0.21	13.28	0.45	20	20	23.6222	13.235	0.315729	22	0.208768	13.2769	0.445384	13.2844	10.8667	15.1647	0.993071	0.00502513	FALSE	0.296385	0.294747	0.30341			seq.10015.119	0.251943
prot.3403	Q13308-6	Q13308	6	43076307	43161719	ENSG00000112655	PTK7	29	29	0.28	12.57	0.53	27	27	23.4981	12.5846	0.351829	22	0.278358	12.5825	0.533098	12.6202	9.67626	14.0447	0.987884	0.00502874	FALSE	0.10425	0.0934131	0.107013	PTK7_44146	-0.048075	seq.9525.1	-0.101064
prot.3404	Q13310-3	Q13310	1	39560709	39576790	ENSG00000090621	PABPC4	11	11	0.84	13.27	0.33	11	11	14.8626	13.2546	0.208512	22	0.835073	13.2731	0.33321	13.2903	11.6309	15.4404	0.99906	0.00289017	FALSE	0.399441	0.387902	0.401526			seq.12603.87	0.451648
prot.3405	Q13316	Q13316	4	87650280	87664361	ENSG00000152592	DMP1	2	5	9.6	13.62	0.73	1	4	23.9982	12.8744	0.353747	21	10.8559	13.2452	0.747889	13.2375	9.62323	16.1733	0.993257	0.00161031	FALSE	0.449921	0.438226	0.453761	DMP1_43614	0.662706
prot.3406	Q13322	Q13322	7	50590063	50793462	ENSG00000106070	GRB10	15	15	1.18	12.43	0.53	15	15	21.8627	12.2495	0.302004	22	1.18302	12.4261	0.533534	12.4547	9.14851	14.8035	0.97515	0.00434783	FALSE	0.465659	0.461649	0.467233			seq.11358.15	0.614824
prot.3407	Q13325	Q13325	10	89414568	89421605	ENSG00000152778	IFIT5	26	26	0.97	12.48	0.71	23	23	25.4964	12.6347	0.356866	22	1.04384	12.5296	0.719979	12.5747	9.84089	14.8896	0.987897	0.000724113	TRUE	0.34274	0.329547	0.34827
prot.3408	Q13332-6	Q13332	19	5158495	5340812	ENSG00000105426	PTPRS	13	13	0.63	11.98	0.45	13	13	32.6751	11.7584	0.401366	22	0.626305	11.9838	0.449123	12.0096	9.87691	13.5548	0.981745	0.00216138	FALSE	0.201653	0.190968	0.205628	PTPRS_45242	0.247748	seq.6049.64	0.133477
prot.3409	Q13336-2	Q13336	18	45687025	45752520	ENSG00000141469	SLC14A1	7	7	3.48	13.81	0.86	5	5	70.0701	13.9931	0.569384	22	3.89701	13.8621	0.886618	13.8314	10.5799	17.9919	0.993888	0.00521999	TRUE	0.0701199	0.0636013	0.0792108			seq.13430.50	-0.0638823
prot.341	A0A6Q8PGB1	O15078	12	88049016	88142099	ENSG00000198707	CEP290	2	2	10.72	14.87	0.52	2	2	31.5481	14.735	0.458468	19	10.7168	14.873	0.523165	14.8947	12.2392	17.2173	0.999504	0.00642055	FALSE	0.0790784	0.0725217	0.0831529
prot.3410	Q13362-4	Q13362	14	101761709	101927989	ENSG00000078304	PPP2R5C	6	6	0	14.86	0.29	5	5	15.5388	15.0336	0.21965	22	0	15.0774	0.296375	15.0899	13.4945	15.9525	0.98095	0.002149	FALSE	0.353923	0.342746	0.359955
prot.3411	Q13363;Q13363-2	Q13363	4	1211445	1250333	ENSG00000159692	CTBP1	9	9	0.35	13.08	0.53	9	9	19.3438	12.9082	0.278871	22	0.347947	13.08	0.526767	13.1231	9.60653	14.9401	0.997363	0.00646552	FALSE	0.464184	0.458295	0.471476			seq.11217.16	0.600602
prot.3412	Q13409-2	Q13409	2	171687409	171750158	ENSG00000077380	DYNC1I2	25	25	0.42	13.27	0.73	24	24	19.6645	12.4499	0.295188	22	0.417537	13.2947	0.735072	13.2933	10.8035	15.7984	0.934463	0	FALSE	0.640663	0.638355	0.644507	DYNC1I2_41132	0.550896	seq.32051.11	0.822682
prot.3413	Q13421	Q13421	16	760734	768865	ENSG00000102854	MSLN	15	15	0	14.02	0.48	12	12	13.9999	14.1942	0.207693	22	0	14.1883	0.49172	14.1997	11.7797	16.2543	0.998384	0.00143266	TRUE	0.505607	0.499182	0.507597	MSLN_43991	0.49568	seq.3893.64	0.0251688
prot.3414	Q13423	Q13423	5	43602692	43707405	ENSG00000112992	NNT	73	73	0	14.99	0.67	66	66	23.9975	14.748	0.31692	22	0	14.9967	0.663863	15.0109	11.1839	17.6066	0.998712	0.0100287	FALSE	0.339166	0.324645	0.350876
prot.3415	Q13425	Q13425	16	69187147	69309052	ENSG00000168807	SNTB2	2	2	17.33	11.92	0.61	2	2	38.4916	11.6432	0.654126	18	17.3278	11.9196	0.610788	11.9512	9.70086	14.3078	0.901888	0	FALSE	0.111843	0.108529	0.122783
prot.3416	Q13435	Q13435	11	66050729	66069308	ENSG00000087365	SF3B2	18	18	3.41	12.23	0.48	17	17	35.8261	12.1498	0.503265	21	4.87126	12.1998	0.501006	12.2366	10.5331	14.6415	0.982277	0.00075358	FALSE	0.199436	0.192199	0.205309
prot.3417	Q13438	Q13438	12	57693841	57728342	ENSG00000135506	OS9	7	7	0.07	12.81	0.3	7	7	12.3652	12.7679	0.201742	22	0.0695894	12.8096	0.300617	12.8275	11.4086	14.0082	0.957811	0.00215054	FALSE	0.136851	0.134099	0.145246	OS9_41574	-0.00994026
prot.3418	Q13439	Q13439	3	37243191	37366879	ENSG00000144674	GOLGA4	23	19	8.14	12.27	0.79	23	19	31.1175	12.1908	0.452775	20	8.14196	12.2748	0.78536	12.3547	7.13621	15.4063	0.992624	0.0194553	FALSE	0.121793	0.11582	0.122408	GOLGA4_41254	0.0664025
prot.3419	Q13442	Q13442	7	99392048	99408597	ENSG00000106244	PDAP1	14	14	0	14.25	0.48	14	14	15.192	14.0612	0.220269	22	0	14.2526	0.476878	14.2819	11.4159	16.2264	0.998286	0.00716332	FALSE	0.623491	0.619894	0.633881	PDAP1_44835	0.694143	seq.19240.265	0.78748
prot.342	A0A6Q8PGL3;A0A6Q8PGS2	Q8TB36	8	74320613	74518007	ENSG00000104381	GDAP1	9	8	1.46	13.14	0.63	9	8	27.4473	12.8159	0.373303	22	1.46138	13.1352	0.634869	13.1687	10.1126	15.4845	0.992864	0.00508721	FALSE	0.223782	0.21256	0.228078
prot.3420	Q13443	Q13443	8	38996754	39105445	ENSG00000168615	ADAM9	20	20	0.56	12.7	0.56	20	20	18.1568	12.5425	0.265423	22	0.556715	12.7021	0.556118	12.7318	9.28423	14.8614	0.99335	0.0050396	FALSE	0.187114	0.180663	0.195345	ADAM9_43330	-0.022699	seq.3795.6	0.126626
prot.3421	Q13444-6	Q13444	1	155050566	155062775	ENSG00000143537	ADAM15	7	7	0.14	12.39	0.43	6	6	22.1337	12.4194	0.309019	22	0.347947	12.5258	0.438742	12.5594	10.7811	14.2764	0.993692	0.00143781	FALSE	0.19401	0.187814	0.19811	ADAM15_43327	0.162753	seq.15455.40	0.0719241
prot.3422	Q13445	Q13445	19	10832067	10836318	ENSG00000099203	TMED1	9	9	0.35	13.31	0.63	9	9	21.0852	13.1261	0.313811	22	0.347947	13.3071	0.625807	13.3373	9.20893	15.4338	1	0.00575126	FALSE	0.13938	0.136234	0.147831	TMED1_43198	0.0294437
prot.3423	Q13451	Q13451	6	35573585	35728583	ENSG00000096060	FKBP5	29	27	0.42	13.33	0.48	29	27	21.097	13.2077	0.337104	22	0.417537	13.3273	0.481138	13.3575	10.4663	15.0957	0.966201	0.00719424	TRUE	0.519809	0.506854	0.522069	FKBP5_43718	0.662842	seq.21577.35	0.671667
prot.3424	Q13464	Q13464	18	20944612	21111813	ENSG00000067900	ROCK1	106	105	0	14.02	0.51	103	102	16.4437	13.9088	0.229962	22	0	14.0421	0.514585	14.0641	11.6553	15.9797	0.991415	0.00501433	FALSE	0.476171	0.472547	0.482268
prot.3425	Q13469-4	Q13469	20	51386957	51562831	ENSG00000101096	NFATC2	14	14	20.25	12.18	0.61	12	12	53.7201	11.6453	0.74147	10	23.1733	12.1658	0.621037	12.2193	9.04024	13.8568	0.991461	0.00278293	TRUE	0.0656549	0.0606308	0.0673182			seq.26244.2	-0.00134905
prot.3426	Q13477;Q13477-3	Q13477	19	489176	505343	ENSG00000099866	MADCAM1	2	2	38.62	12.38	0.61	1	1	31.0774	12.7177	0.515957	12	66.945	12.6252	0.561689	12.6533	10.8223	14.304	0.992502	0	FALSE	0.0378027	0.0341587	0.0437941			seq.11258.41	-0.0564687
prot.3427	Q13488	Q13488	11	68039025	68050895	ENSG00000110719	TCIRG1	9	9	20.6	12.39	0.61	9	9	37.2229	12.4832	0.501453	18	20.5985	12.3907	0.614424	12.429	9.71625	14.5097	0.940349	0.00270514	FALSE	0.111621	0.107518	0.123396
prot.3428	Q13490	Q13490	11	102347211	102378670	ENSG00000110330	BIRC2	5	5	15.03	12.81	0.52	5	5	33.9649	12.7414	0.561449	21	15.0313	12.8147	0.515848	12.846	10.4559	14.3185	0.964363	0.00168634	FALSE	0.142886	0.14069	0.149899	BIRC2_42186	0.133029	seq.10046.55	0.119355
prot.3429	Q13492;Q13492-2;Q13492-5	Q13492	11	85957175	86069882	ENSG00000073921	PICALM	24	24	0	13.32	0.5	24	24	16.1489	13.1591	0.239047	22	0	13.3199	0.499975	13.3483	8.11871	15.3121	0.858043	0.00859599	FALSE	0.539105	0.536118	0.545628			seq.28796.37	0.714799
prot.343	A0A6Q8PGT8	Q6UWE0	9	127451489	127503499	ENSG00000148356	LRSAM1	9	9	10.86	11.31	0.58	8	8	34.2501	10.9932	0.472696	19	11.0647	11.323	0.584813	11.3594	8.76857	14.0364	0.994347	0.0024077	TRUE	0.174426	0.169549	0.183013
prot.3430	Q13496	Q13496	X	150568417	150673143	ENSG00000171100	MTM1	30	29	0.14	13.54	0.53	30	29	18.4503	13.585	0.259671	22	0.139179	13.5378	0.530764	13.5792	9.32211	15.372	0.991154	0.0100358	FALSE	0.365489	0.356732	0.379269
prot.3431	Q13501	Q13501	5	179806398	179838078	ENSG00000161011	SQSTM1	14	14	0.7	13.11	0.53	13	13	22.7853	12.5829	0.324872	22	0.974252	12.8709	0.504714	12.8818	10.6176	15.3926	0.990889	0.00144613	FALSE	0.321315	0.315641	0.324437			seq.7695.106	0.292472
prot.3432	Q13505	Q13505	1	155208695	155213824	ENSG00000173171	MTX1	13	13	0.77	12.96	0.53	9	9	28.0489	12.7844	0.390359	22	0.835073	13.0991	0.538475	13.1484	10.0771	14.965	0.99781	0.00938628	FALSE	0.189418	0.187203	0.192826			seq.34742.234	0.135196
prot.3433	Q13526	Q13526	19	9835257	9849689	ENSG00000127445	PIN1	11	11	0.07	13.75	0.55	11	11	14.8391	14.1139	0.2092	22	0.0695894	13.75	0.550038	13.7825	10.5195	16.3569	0.730493	0.00286738	FALSE	0.474948	0.472164	0.478099			seq.15474.7	0.48498
prot.3434	Q13530	Q13530	20	44496221	44522085	ENSG00000132824	SERINC3	11	10	0.7	13.39	0.52	10	9	24.0184	13.3736	0.335336	22	0.695894	13.4625	0.52413	13.4949	10.6731	15.4881	0.983377	0.00648882	FALSE	0.151645	0.14504	0.160178
prot.3435	Q13541	Q13541	8	38030534	38060365	ENSG00000187840	EIF4EBP1	2	2	49.13	13.67	0.65	2	2	34.423	13.2919	0.586971	13	49.1301	13.6667	0.646554	13.7277	10.4316	17.2846	0.992676	0.00841515	FALSE	0.108465	0.103311	0.113761	EIF4EBP1_44621	0.0742615	seq.17372.5	-0.0649074
prot.3436	Q13546	Q13546	6	3063824	3115187	ENSG00000137275	RIPK1	22	21	0.49	13.27	0.51	20	19	19.9392	13.2969	0.268905	22	0.487126	13.3601	0.51617	13.389	9.35363	15.5998	0.839412	0.00503597	FALSE	0.236379	0.230985	0.240242			seq.22549.73	0.0798176
prot.3437	Q13547	Q13547	1	32292083	32333635	ENSG00000116478	HDAC1	10	10	30.9	11.87	0.59	10	10	47.7773	11.7238	0.642244	11	30.8977	11.8742	0.594967	11.8941	9.95198	15.6271	0.991014	0.00103199	FALSE	0.058552	0.0546504	0.060574			seq.33578.102	-0.0124741
prot.3438	Q13561;Q13561-2;Q13561-3	Q13561	12	57529633	57547224	ENSG00000175203	DCTN2	34	34	0	14.36	0.58	32	32	20.8484	14.1588	0.271397	22	0	14.302	0.58482	14.3347	10.8715	16.4501	0.992777	0.0121777	FALSE	0.42696	0.420838	0.432731	DCTN2_43596	0.398102	seq.5879.51	-0.122817
prot.3439	Q13564;Q13564-2;Q13564-4	Q13564	16	66802875	66873256	ENSG00000159593	NAE1	29	29	0	13.45	0.34	25	25	12.9202	13.2875	0.183448	22	0	13.3661	0.381946	13.3859	11.1341	15.0028	0.994456	0.00429799	FALSE	0.485591	0.47557	0.488572			seq.21939.6	0.605556
prot.344	A0A6Q8PGY7	Q92562	6	109690609	109878098	ENSG00000112367	FIG4	16	16	11.69	11.75	0.53	14	14	44.9423	11.4328	0.806612	15	17.6757	11.7206	0.575779	11.7579	8.97064	13.4543	0.675758	0.00433651	FALSE	0.144001	0.138701	0.152003
prot.3440	Q13574-1	Q13574	11	46332905	46380554	ENSG00000149091	DGKZ	31	31	0.77	12.37	0.46	26	26	12.6376	12.15	0.182094	22	0.974252	12.3615	0.454478	12.3769	10.1794	14.4332	0.954389	0.00506146	FALSE	0.281275	0.277096	0.283142	DGKZ_42373	0.254387
prot.3441	Q13576	Q13576	5	76403285	76708132	ENSG00000145703	IQGAP2	157	154	0	15.25	0.63	143	140	25.1043	14.5104	0.316194	22	0	15.2118	0.63118	15.2451	10.8198	17.6666	0.996522	0.012894	FALSE	0.356532	0.351061	0.359171	IQGAP2_43869	0.239239
prot.3442	Q13595	Q13595	7	23504780	23532041	ENSG00000164548	TRA2A	2	2	81.84	12.41	0.55	2	2	24.6815	12.7792	0.323286	4	81.8372	12.4072	0.553593	12.4167	10.0504	13.9216	0.83393	0.00790514	FALSE	0.142092	0.140374	0.142674
prot.3443	Q13596	Q13596	15	64094123	64146090	ENSG00000028528	SNX1	20	20	0	13.45	0.42	20	20	14.7759	13.0679	0.202269	22	0	13.4467	0.417057	13.4531	10.9391	15.2186	0.990708	0.00286533	FALSE	0.317542	0.313212	0.326567			seq.6955.68	0.300568
prot.3444	Q13609	Q13609	3	58192257	58214697	ENSG00000163687	DNASE1L3	17	17	0	14.02	0.27	15	15	10.3561	13.7279	0.147505	22	0	13.9992	0.263947	14.0011	12.8653	15.0612	0.997046	0.00143266	TRUE	0.392398	0.380866	0.397103
prot.3445	Q13610	Q13610	12	107685799	107713162	ENSG00000136045	PWP1	20	21	5.85	12.8	0.59	15	16	46.9744	12.2943	0.702232	14	12.4565	12.9044	0.66925	12.8905	10.1478	15.9578	0.884263	0.00734095	FALSE	0.179318	0.170753	0.18051
prot.3446	Q13614	Q13614	11	95821766	95925315	ENSG00000087053	MTMR2	21	19	1.11	12.76	0.48	20	18	20.0074	12.5825	0.302826	22	1.18302	12.7507	0.479768	12.7949	9.92945	14.7489	0.921914	0.00797101	FALSE	0.343941	0.337943	0.34593
prot.3447	Q13616	Q13616	7	148697914	148801110	ENSG00000055130	CUL1	51	40	0.49	12.81	0.37	51	40	19.1569	12.7668	0.273079	22	0.487126	12.8092	0.372984	12.811	11.151	14.7595	0.810375	0.00719942	FALSE	0.226298	0.224499	0.244143			seq.17797.1	0.111878
prot.3448	Q13618	Q13618	2	224470150	224585397	ENSG00000036257	CUL3	59	55	0.07	13.21	0.45	57	53	25.4073	12.9722	0.346529	22	0.0695894	13.2086	0.449276	13.2337	10.8054	14.9581	0.983196	0.00430108	FALSE	0.407952	0.399705	0.411878			seq.10045.47	0.427253
prot.3449	Q13619	Q13619	13	113208193	113267108	ENSG00000139842	CUL4A	53	52	0	13.23	0.42	52	51	21.571	13.0729	0.293651	22	0	13.2366	0.422055	13.2437	11.6003	15.2236	0.995501	0.00501433	FALSE	0.448583	0.443989	0.452199			seq.30985.12	0.532756
prot.345	A0A6Q8PHA2;Q27J81	Q27J81	14	104681146	104722535	ENSG00000203485	INF2	91	91	0	15.3	0.62	88	88	25.1005	15.17	0.321754	22	0	15.2778	0.6226	15.3197	11.2608	17.6113	0.992637	0.012894	FALSE	0.470944	0.463529	0.478522			seq.29158.14	0.444761
prot.3450	Q13627;Q13627-2;Q13627-3;Q13627-4;Q13627-5	Q13627	21	37365573	37526358	ENSG00000157540	DYRK1A	15	15	0.9	13.04	0.47	15	15	21.7855	12.8717	0.300032	22	0.904662	13.0423	0.468563	13.0742	9.59819	14.8291	0.96727	0.0050578	FALSE	0.112419	0.107687	0.120313			seq.25301.48	-0.108512
prot.3451	Q13630	Q13630	8	143612618	143618048	ENSG00000104522	GFUS	17	17	0.21	12.77	0.52	14	14	26.7088	12.6816	0.363594	22	0.208768	12.878	0.531406	12.9026	10.6691	15.0932	0.998893	0.00215363	FALSE	0.259526	0.253317	0.263112			seq.12657.2	0.188779
prot.3452	Q13637	Q13637	6	146543833	146554953	ENSG00000118508	RAB32	25	24	0	15.81	0.68	25	24	28.0485	15.8369	0.34349	22	0	15.8128	0.683739	15.8301	11.3195	18.1674	0.996323	0.0121777	FALSE	0.579418	0.574227	0.587174			seq.17778.19	0.648957
prot.3453	Q13642-5	Q13642	X	136146702	136211359	ENSG00000022267	FHL1	28	28	0	16.58	0.6	28	28	19.9479	16.1995	0.261703	22	0	16.5843	0.595633	16.6177	13.0613	19.0906	0.988668	0.00931232	FALSE	0.231536	0.219826	0.240668			seq.16814.13	0.0191734
prot.3454	Q13643	Q13643	1	37996770	38005606	ENSG00000183386	FHL3	7	7	13.43	12.72	0.83	7	7	20.7171	13.2016	0.295801	22	13.4308	12.723	0.825994	12.6988	9.76494	15.5648	0.971315	0	TRUE	0.219904	0.2151	0.233142			seq.33591.8	0.0808101
prot.3455	Q13683-3	Q13683	12	55684568	55716404	ENSG00000135424	ITGA7	23	23	0	14.15	0.41	19	19	12.7123	14.6365	0.186627	22	0	14.1483	0.403735	14.193	10.4435	15.2292	0.98743	0.00358166	FALSE	0.339879	0.33087	0.352218
prot.3456	Q13724	Q13724	2	74461057	74465410	ENSG00000115275	MOGS	32	32	0.14	13.39	0.39	28	28	23.774	13.2795	0.34891	22	0.139179	13.4528	0.394147	13.4763	11.5113	15.0472	0.979529	0.00430416	FALSE	0.103632	0.0976827	0.111562			seq.35380.1	-0.0261379
prot.3457	Q13740-2	Q13740	3	105366909	105576900	ENSG00000170017	ALCAM	17	16	0.49	12.96	0.46	16	15	22.4957	13.1279	0.30799	22	0.556715	12.9673	0.464908	13.008	9.14349	14.2952	0.994856	0.0050396	FALSE	0.143955	0.138832	0.146281	ALCAM_45028	0.0470838	seq.5451.1	-0.141392
prot.3458	Q13790	Q13790	12	56360568	56362857	ENSG00000175336	APOF	13	15	0	15.14	0.46	12	14	14.8068	15.3581	0.203357	22	0	15.3954	0.448282	15.394	13.8744	17.2939	0.990237	0.000716332	FALSE	0.651676	0.645055	0.659022	APOF_45311	0.432184	seq.12370.30	0.811613
prot.3459	Q13795	Q13795	20	63698642	63708025	ENSG00000101246	ARFRP1	5	5	6.68	11.9	0.52	4	4	46.9306	11.729	0.620554	19	8.69868	11.9254	0.539592	11.9657	9.41767	13.6097	0.993498	0.00156495	FALSE	0.183631	0.180131	0.187374	ARFRP1_40809	0.19624	seq.31917.6	0.137638
prot.346	A0A6Q8PHC9	O95163	9	108866898	108934328	ENSG00000070061	ELP1	35	35	0.97	12.23	0.41	30	30	16.8949	12.2162	0.244719	22	1.3222	12.2242	0.413427	12.2444	10.0624	13.7923	0.996912	0.00217549	FALSE	0.254269	0.247622	0.262745
prot.3460	Q13813	Q13813	9	128552558	128633662	ENSG00000197694	SPTAN1	184	176	0	13.2	0.55	183	175	16.3144	12.5296	0.235358	22	0	13.1966	0.554006	13.2017	9.9452	15.6337	0.91501	0.00859599	FALSE	0.0453242	0.0344384	0.0519018			seq.5031.10	-0.234988
prot.3461	Q13825	Q13825	9	91213815	91361918	ENSG00000148090	AUH	8	8	1.25	13.2	0.53	8	8	24.3975	12.9677	0.339467	22	1.25261	13.1955	0.532886	13.2371	10.3886	14.8161	0.994122	0.00435098	FALSE	0.0473585	0.0457019	0.0483513			seq.20931.156	-0.161629
prot.3462	Q13835-2	Q13835	1	201283452	201332993	ENSG00000081277	PKP1	42	41	37.02	13.3	1.01	38	37	77.7222	12.9234	1.32549	12	48.643	13.1504	1.18756	13.147	9.55314	18.1961	0.97556	0.0013947	FALSE	0.0603167	0.058707	0.068061			seq.29140.89	0.0102413
prot.3463	Q13867	Q13867	17	30248203	30292056	ENSG00000108578	BLMH	36	35	0.14	13.19	0.53	36	35	14.5488	12.9647	0.210237	22	0.139179	13.195	0.528719	13.2322	10.5652	15.6008	0.914408	0.00645624	FALSE	0.256194	0.245175	0.263443	BLMH_45043	0.0870141	seq.14250.115	-0.147776
prot.3464	Q13868	Q13868	9	130693721	130707288	ENSG00000130713	EXOSC2	3	3	21.36	11.77	0.62	3	3	47.9693	11.3527	0.738411	15	21.364	11.7697	0.621995	11.8056	8.88544	14.4465	0.99481	0.00181324	FALSE	0.0697329	0.0686371	0.0749962			seq.33564.18	-0.0272179
prot.3465	Q13884	Q13884	8	120535745	120813273	ENSG00000172164	SNTB1	37	37	0	14.31	0.6	33	33	20.5603	14.1987	0.283661	22	0	14.2307	0.597482	14.2677	10.0267	16.3567	0.55395	0.012894	FALSE	0.592854	0.590206	0.603455			seq.9078.207	0.697831
prot.3466	Q13885	Q13885	6	3153497	3157544	ENSG00000137267	TUBB2A	5	5	23.17	14.14	1.18	5	5	49.9788	13.4255	0.753674	16	23.1733	14.1447	1.18325	13.9907	11.2371	19.3861	0.997174	0.000929368	TRUE	0.181768	0.173327	0.189226
prot.3467	Q13907-2	Q13907	10	1039152	1049119	ENSG00000067064	IDI1	5	5	3.27	13.16	0.54	5	5	24.7729	13.2131	0.376462	21	3.2707	13.1556	0.536769	13.2102	10.6698	16.1288	0.983025	0.00295858	FALSE	0.333882	0.323913	0.337675			seq.17712.7	0.426245
prot.3468	Q13938-4	Q13938	19	5912339	5916211	ENSG00000105519	CAPS	8	9	79.61	13.03	1.76	4	4	47.4226	13.2789	0.853992	22	86.1517	12.4244	1.93644	11.9804	8.58455	17.7155	0.990539	0.0344828	FALSE	0.346821	0.339317	0.356269	CAPS_43451	0.499561	seq.21143.10	0.448281
prot.3469	Q13939	Q13939	9	36169388	36171334	ENSG00000185972	CCIN	1	1	56.02	13.68	1.26	1	1	37.6017	13.8073	0.571699	19	56.0195	13.6754	1.25944	13.5011	10.9188	20.618	0.990578	0.0115702	FALSE	0.104701	0.0955963	0.111605
prot.347	A0A6Q8PHK0	Q14669	2	229763837	229923239	ENSG00000153827	TRIP12	10	9	46.42	11.7	0.61	10	9	30.7075	11.5963	0.439834	12	46.4161	11.7018	0.607825	11.7152	9.71329	14.8889	0.988686	0.0013369	FALSE	0.146297	0.142836	0.154272
prot.3470	Q13948	Q13948|P39880	7|7	101815904|101815904	102283958|102283958	ENSG00000257923|ENSG00000257923	CUX1|CUX1	26	25	1.6	12.09	0.51	22	21	19.703	12.1525	0.292426	22	1.67015	12.1192	0.521697	12.1362	8.27514	13.8705	0.846602	0.00364431	FALSE	0.304507	0.294384	0.306435			seq.33678.5	0.416567
prot.3471	Q13951	Q13951	16	67028984	67101058	ENSG00000067955	CBFB	5	5	20.74	12.13	0.63	5	5	25.9846	12.1009	0.405796	19	20.7376	12.1251	0.633185	12.1867	9.51226	13.7284	0.990709	0.00181159	FALSE	0.0999005	0.0989498	0.100459			seq.10048.7	0.0540153
prot.3472	Q13952	Q13952	1	40691648	40771603	ENSG00000066136	NFYC	2	2	53.65	13.73	0.46	2	2	32.5633	13.703	0.426886	12	53.6534	13.7337	0.460261	13.7733	11.9677	15.0171	0.995161	0.0046729	FALSE	0.0926327	0.0912976	0.100256
prot.3473	Q13976-2	Q13976	10	50990888	52298423	ENSG00000185532	PRKG1	51	51	0	14.28	0.62	47	47	20.4494	14.5146	0.279564	22	0	14.3776	0.621541	14.4128	10.4787	16.6107	0.962223	0.00716332	FALSE	0.534942	0.529016	0.541259	PRKG1_44870	0.606239	seq.13067.5	0.156099
prot.3474	Q14008	Q14008	11	46743048	46846308	ENSG00000175216	CKAP5	152	152	0	14.51	0.58	149	149	23.8416	14.3617	0.309127	22	0	14.5136	0.585442	14.548	10.8364	17.0517	0.990267	0.0136103	FALSE	0.579462	0.576734	0.586858	CKAP5_44542	0.732151	seq.32054.1	0.165072
prot.3475	Q14011	Q14011	19	1259384	1274880	ENSG00000099622	CIRBP	5	5	0	15.14	0.55	5	5	18.4	14.9695	0.264645	22	0	15.1417	0.552903	15.1649	12.048	17.8211	0.987601	0.00573066	FALSE	0.583803	0.578558	0.595253	CIRBP_43528	0.749616	seq.12724.81	0.840154
prot.3476	Q14012	Q14012	3	9757347	9769992	ENSG00000134072	CAMK1	26	25	0	14	0.6	26	25	19.8078	13.9587	0.273214	22	0	13.9996	0.604791	14.0273	9.8011	16.317	0.967078	0.0136103	FALSE	0.290901	0.280231	0.298272			seq.3592.4	0.0193839
prot.3477	Q14019	Q14019	16	84565596	84618078	ENSG00000103187	COTL1	17	17	0	14.94	0.72	16	16	17.0821	14.829	0.242783	22	0	14.9897	0.716125	15.0343	11.3841	17.5453	0.992555	0.00501433	FALSE	0.285325	0.282024	0.289374			seq.4905.63	0.0636081
prot.3478	Q14028-4	Q14028	16	57882340	57971128	ENSG00000070729	CNGB1	2	2	7.93	14.23	0.63	2	2	28.0668	14.0252	0.358465	21	7.93319	14.231	0.633102	14.2225	11.7502	17.3164	0.857219	0.00543901	FALSE	0.0700257	0.0685011	0.0727868			seq.24462.4	0.0530103
prot.3479	Q14061	Q14061	3	119654513	119677454	ENSG00000138495	COX17	5	4	7.31	12.46	0.52	5	4	28.5563	12.475	0.419927	20	7.30689	12.4636	0.522215	12.5043	7.48413	14.3262	0.99915	0.00694981	FALSE	0.279275	0.275293	0.29373
prot.348	A0A6Q8PHQ1	Q96S66	1	108881885	108963527	ENSG00000121940	CLCC1	21	19	0.84	12.87	0.49	19	17	20.1028	12.8291	0.266468	22	0.835073	12.8523	0.498272	12.8871	10.0038	14.9395	0.992749	0.00866426	FALSE	0.310908	0.302289	0.318966
prot.3480	Q14088	Q14088	X	130171962	130184870	ENSG00000134594	RAB33A	18	18	0.42	13.82	0.6	18	18	19.0832	13.671	0.26718	22	0.417537	13.8159	0.59776	13.8413	9.15092	16.1995	0.457293	0.00934579	FALSE	0.434525	0.42265	0.44091	RAB33A_42972	0.19437	seq.23255.7	0.464212
prot.3481	Q14103-3	Q14103	4	82352498	82374503	ENSG00000138668	HNRNPD	19	19	0	13.92	0.36	19	19	16.2712	13.6322	0.23467	22	0	13.9176	0.357485	13.9045	12.5407	16.3215	0.900895	0.00716332	FALSE	0.535422	0.532413	0.543818			seq.18348.89	0.674388
prot.3482	Q14112	Q14112	14	52004809	52069059	ENSG00000087303	NID2	85	85	0	14.62	0.56	65	65	17.2777	14.5027	0.232994	22	0	14.7236	0.571919	14.765	12.3557	16.9626	0.997307	0.00358166	TRUE	0.5772	0.575608	0.586284	NID2_45196	0.696063	seq.16060.99	0.662244
prot.3483	Q14116	Q14116	11	112143253	112164096	ENSG00000150782	IL18	4	4	1.32	13.37	0.65	4	4	12.9161	13.2794	0.188898	22	1.3222	13.3717	0.647266	13.4222	9.87183	15.182	0.997953	0.00290276	TRUE	0.189018	0.182093	0.191732	IL18_44716	0.0386722	seq.5661.15	0.008358
prot.3484	Q14117	Q14117	8	104330324	104467055	ENSG00000147647	DPYS	6	6	71.47	11.47	0.84	6	6	38.0894	11.4105	0.654385	11	71.4683	11.4672	0.839906	11.4974	8.49001	13.4812	0.996393	0	FALSE	0.166186	0.16336	0.170536			seq.20165.4	0.205492
prot.3485	Q14118	Q14118	3	49468713	49535618	ENSG00000173402	DAG1	28	28	0	13.44	0.3	26	26	13.0921	13.5652	0.185591	22	0	13.4774	0.310331	13.4924	11.7437	14.6286	0.980211	0.00429799	FALSE	0.339835	0.33211	0.343494	DAG1_44591	0.347691	seq.8369.28	0.144186
prot.3486	Q14126	Q14126	18	31497624	31551351	ENSG00000046604	DSG2	17	17	0	13.24	0.46	14	14	14.879	13.109	0.233215	22	0	13.3063	0.464759	13.308	11.0373	15.2364	0.479026	0.00143266	FALSE	0.496698	0.488555	0.503185	DSG2_45111	0.514398	seq.20517.1	0.66497
prot.3487	Q14139;Q14139-2	Q14139	11	118359600	118399211	ENSG00000110344	UBE4A	28	28	0.28	13.01	0.49	28	28	17.5559	12.7408	0.248693	22	0.278358	13.0127	0.490729	13.026	10.8657	14.8526	0.983142	0.0028715	FALSE	0.190023	0.182495	0.197972			seq.25073.13	-0.037016
prot.3488	Q14152	Q14152	10	119033670	119080817	ENSG00000107581	EIF3A	56	56	0	13.68	0.5	53	53	13.8109	13.5338	0.197332	22	0	13.6992	0.504854	13.708	11.2951	15.7458	0.921336	0.00644699	FALSE	0.445583	0.436071	0.464097
prot.3489	Q14157	Q14157	1	154220179	154271510	ENSG00000143569	UBAP2L	25	25	0.56	12.84	0.54	21	21	20.8041	12.5739	0.287498	22	0.556715	12.7958	0.544798	12.7966	10.3948	15.5296	0.985244	0.00431965	FALSE	0.205764	0.202692	0.210951			seq.30776.41	0.0707152
prot.349	A0A7D9NKC8;E7EW77;F8WAL6	Q9NYB9	2	203328280	203447728	ENSG00000138443	ABI2	7	7	1.18	12.83	0.54	7	7	20.6458	12.801	0.293017	22	1.18302	12.8251	0.535847	12.8519	10.5177	14.9189	0.690384	0.00434783	FALSE	0.269861	0.263049	0.273716
prot.3490	Q14160-3	Q14160	8	143790920	143815773	ENSG00000180900	SCRIB	12	12	0.28	12.69	0.29	11	11	13.2005	12.8018	0.184812	22	0.347947	12.7237	0.293016	12.7335	11.3274	13.8508	0.953274	0.00503235	FALSE	0.20534	0.198815	0.209947	SCRIB_44217	0.127459	seq.32055.9	0.125886
prot.3491	Q14161	Q14161	12	109929804	109996389	ENSG00000139436	GIT2	16	16	0.84	12.82	0.44	16	16	16.5055	12.9288	0.232996	22	0.835073	12.8248	0.437013	12.8466	10.2579	14.5003	0.991516	0.00649819	FALSE	0.332396	0.305502	0.337989
prot.3492	Q14162	Q14162	17	1633858	1645744	ENSG00000074660	SCARF1	35	34	0.07	13.51	0.63	28	27	23.7326	12.8318	0.33871	22	0.347947	13.2407	0.601554	13.2733	9.51254	15.4332	0.986579	0.00790798	TRUE	0.314624	0.305708	0.322522	SCARF1_45250	0.34805	seq.5129.12	0.165707
prot.3493	Q14165	Q14165	12	120687149	120701859	ENSG00000110917	MLEC	26	26	0	15.59	0.69	26	26	26.8042	15.5388	0.348996	22	0	15.5915	0.685642	15.6139	10.8078	18.1098	0.995913	0.010745	FALSE	0.431833	0.42456	0.440875			seq.6285.71	0.550155
prot.3494	Q14166	Q14166	22	43166622	43187134	ENSG00000100304	TTLL12	55	57	0	13.91	0.47	42	44	14.7036	13.5636	0.208237	22	0	13.9173	0.468377	13.9265	11.7374	15.8621	0.855687	0.00501433	FALSE	0.50042	0.495203	0.50378			seq.23691.2	0.549247
prot.3495	Q14192	Q14192	2	105357712	105438513	ENSG00000115641	FHL2	21	21	0.77	13.14	0.66	20	20	18.7844	12.6611	0.26034	22	0.765484	13.1662	0.658536	13.1636	9.71954	15.763	0.992318	0.002886	TRUE	0.28619	0.278412	0.29348			seq.31091.2	0.119578
prot.3496	Q14195-2	Q14195	5	147390808	147510068	ENSG00000113657	DPYSL3	16	16	4.45	11.94	0.45	15	15	19.1245	11.9954	0.374049	22	4.52331	11.9421	0.453504	11.9735	9.66742	13.3422	0.950981	0.003003	FALSE	0.232359	0.227489	0.235536			seq.12707.26	0.259464
prot.3497	Q14197	Q14197	17	75012670	75021261	ENSG00000167862	MRPL58	5	4	10.37	12.79	0.61	5	4	54.5119	12.6008	0.698065	20	10.3688	12.7869	0.606341	12.8437	9.66397	14.5212	0.993011	0.00639488	FALSE	0.246085	0.240024	0.248621	MRPL58_43989	0.165096	seq.26274.8	0.300133
prot.3498	Q14204	Q14204	14	101964573	102056443	ENSG00000197102	DYNC1H1	281	276	0	13.43	0.77	281	276	20.4189	12.5427	0.266407	22	0	13.433	0.772597	13.411	10.4613	16.2068	0.785143	0	FALSE	0.489305	0.481659	0.49128	DYNC1H1_42391	0.54856	seq.32056.23	0.0474185
prot.3499	Q14213	Q14213	19	4229523	4237528	ENSG00000105246	EBI3	6	6	0	14.44	0.57	6	6	13.3587	14.4013	0.192631	22	0	14.444	0.568297	14.452	12.3279	21.5013	0.994179	0.00644699	TRUE	0.637933	0.623566	0.653165	EBI3_IL27_43646	0.784206	seq.26327.6	0.821615
prot.35	A0A087WWI6	P61962	17	63550222	63594286	ENSG00000136485	DCAF7	12	11	0.35	13.36	0.5	12	11	29.122	13.0848	0.371403	22	0.347947	13.3585	0.501017	13.388	8.42701	15.1927	0.968279	0.00502874	FALSE	0.250786	0.23773	0.259678
prot.350	A0A7I2V2B0;Q92581-2	Q92581	X	135973841	136047269	ENSG00000198689	SLC9A6	2	2	37.65	11.97	0.61	2	2	40.4223	11.5389	0.670477	13	37.6479	11.9711	0.613184	11.9975	9.41621	13.7105	0.993646	0.00114548	FALSE	0.0803088	0.0739819	0.0895052
prot.3500	Q14232	Q14232	12	123620406	123633766	ENSG00000111361	EIF2B1	16	15	0.28	13.2	0.51	16	15	25.2446	12.8988	0.350725	22	0.278358	13.1961	0.512684	13.2253	9.93317	14.9378	0.983803	0.00574713	FALSE	0.385658	0.373525	0.39087			seq.10080.9	0.504655
prot.3501	Q14240	Q14240	3	186783205	186789897	ENSG00000156976	EIF4A2	8	8	0.77	13.31	0.55	8	8	17.8439	13.1994	0.252671	22	0.765484	13.3083	0.553163	13.3613	10.0975	14.9351	0.995457	0.00576784	FALSE	0.421124	0.407708	0.424593			seq.22984.10	0.573649
prot.3502	Q14242-2	Q14242	12	108621895	108633894	ENSG00000110876	SELPLG	2	3	0	14.4	0.39	2	3	12.0588	14.4442	0.187124	22	0	14.3953	0.393399	14.3992	13.1581	16.1323	0.993952	0.000716332	FALSE	0.132135	0.125594	0.138789			seq.6963.82	0.00745175
prot.3503	Q14247	Q14247	11	70398404	70436584	ENSG00000085733	CTTN	51	51	0	15.74	0.64	48	48	26.9308	15.6855	0.344978	22	0	15.7653	0.640707	15.795	10.9089	18.3516	0.993901	0.0121777	FALSE	0.49644	0.488526	0.508904			seq.26035.2	0.463606
prot.3504	Q14254	Q14254	17	28879335	28897733	ENSG00000132589	FLOT2	41	40	0	14.93	0.56	37	36	18.047	14.5278	0.249473	22	0	14.9749	0.558628	14.9911	11.8204	17.0004	0.998834	0.00644699	FALSE	0.314802	0.308545	0.323191			seq.33668.29	0.153391
prot.3505	Q14257;Q14257-2	Q14257	15	76931738	76954393	ENSG00000117906	RCN2	13	13	0.07	13.83	0.44	13	13	16.656	13.7379	0.237185	22	0.0695894	13.8259	0.440696	13.8486	12.173	15.8415	0.990298	0.000716846	FALSE	0.45527	0.443925	0.468072
prot.3506	Q14258	Q14258	17	56836387	56914080	ENSG00000121060	TRIM25	48	46	0	13.52	0.53	43	41	14.9305	13.3196	0.19901	22	0	13.5447	0.532329	13.5622	10.5865	15.5485	0.9907	0.00787966	FALSE	0.541554	0.53016	0.542876	TRIM25_44360	0.699317	seq.28783.10	0.30999
prot.3507	Q14289-2	Q14289	8	27311482	27459391	ENSG00000120899	PTK2B	56	56	0.07	13.26	0.46	51	51	18.2508	13.204	0.25428	22	0.0695894	13.3259	0.458173	13.3473	9.47867	15.2372	0.993555	0.00860215	FALSE	0.518882	0.51358	0.529656			seq.11395.5	0.68127
prot.3508	Q14314	Q14314	7	77193369	77199848	ENSG00000127951	FGL2	20	20	0	14.51	0.51	18	18	19.4513	14.6393	0.25964	22	0	14.5874	0.509359	14.5615	12.3664	16.2277	0.98432	0.000716332	FALSE	0.42755	0.425591	0.431209			seq.19635.69	0.406668
prot.3509	Q14315	Q14315	7	128830406	128859274	ENSG00000128591	FLNC	30	29	0.14	14.92	0.55	30	29	23.8486	14.754	0.330765	22	0.139179	14.9173	0.552355	14.9543	10.8937	16.7062	0.993485	0.00789096	FALSE	0.432509	0.423757	0.439339			seq.34374.11	0.496768
prot.351	A0A7I2V2Q8;P53634	P53634	11	88265069	88359684	ENSG00000109861	CTSC	21	21	0	15.45	0.37	17	17	12.6361	15.3782	0.178422	22	0	15.4354	0.357623	15.4324	13.3708	17.1232	0.992903	0.00501433	FALSE	0.439231	0.428303	0.44399	CTSC_44578	0.253658	seq.13730.18	0.21968
prot.3510	Q14318-2	Q14318	19	18531751	18544077	ENSG00000105701	FKBP8	16	16	0.21	13.42	0.56	15	15	14.5486	13.5663	0.210721	22	0.278358	13.3919	0.562586	13.4319	10.1149	15.6926	0.885771	0.0079023	FALSE	0.367353	0.357342	0.377072
prot.3511	Q14320	Q14320	X	154444141	154450654	ENSG00000071859	FAM50A	5	5	93.95	12	0.7	5	5	NA	11.9708	NA	1	93.9457	12.0014	0.704704	11.9955	10.3033	14.057	0.199095	0	FALSE	NA	NA	NA			seq.20461.58	0.0544746
prot.3512	Q14344	Q14344	17	65009289	65056740	ENSG00000120063	GNA13	35	35	0	14.81	0.54	35	35	20.2611	14.5874	0.273429	22	0	14.8054	0.539765	14.8206	11.7691	17.0605	0.99269	0.0100287	FALSE	0.404498	0.400839	0.406144			seq.32057.5	0.261464
prot.3513	Q14353	Q14353	19	1397026	1401570	ENSG00000130005	GAMT	8	8	4.73	13.12	0.65	7	7	26.3093	12.6829	0.356756	22	5.2888	13.0863	0.656229	13.0958	10.009	14.9591	0.989631	0.001514	TRUE	0.190678	0.183378	0.200577	GAMT_42494	0.0519997
prot.3514	Q14392	Q14392	11	76657524	76670747	ENSG00000137507	LRRC32	20	20	0.49	13.12	0.67	19	19	24.4102	13.483	0.323502	22	0.487126	13.1195	0.668358	13.1572	9.5514	15.4527	0.99381	0.0050396	TRUE	0.0859565	0.0738375	0.0900321			seq.7551.33	-0.107598
prot.3515	Q14393	Q14393	13	113820549	113864076	ENSG00000183087	GAS6	45	49	0	14.26	0.34	44	48	21.3373	14.2328	0.289837	22	0	14.2939	0.33888	14.3044	12.9013	15.6944	0.996708	0.00143266	TRUE	0.464499	0.453413	0.470125	GAS6_45130	0.513885	seq.15391.114	0.484185
prot.3516	Q14410	Q14410	4	79406361	79408228	ENSG00000196475	GK2	4	4	5.64	13.28	0.69	4	4	22.8534	12.9679	0.31718	21	5.63674	13.2818	0.693514	13.3286	9.09589	15.4515	0.855465	0.00455581	FALSE	0.197157	0.188766	0.197675
prot.3517	Q14432	Q14432	12	20368537	20688583	ENSG00000172572	PDE3A	43	43	0	14.25	0.61	43	43	21.7959	13.9655	0.285385	22	0	14.2465	0.608639	14.2859	10.5285	16.9442	0.894438	0.0121777	FALSE	0.366331	0.364591	0.370926			seq.5254.69	0.313454
prot.3518	Q14444;Q14444-2	Q14444	11	34051731	34102610	ENSG00000135387	CAPRIN1	8	8	3.27	12.5	0.54	6	6	22.6812	12.4259	0.323717	20	3.54906	12.643	0.545945	12.6925	9.54432	14.433	0.992903	0.00222552	FALSE	0.331859	0.324709	0.334761	CAPRIN1_42221	0.394968	seq.28173.35	0.169445
prot.3519	Q14451	Q14451	17	39737927	39747291	ENSG00000141738	GRB7	6	6	18.3	13.3	0.55	6	6	33.6572	12.6673	0.494444	15	18.302	13.3007	0.549183	13.3166	11.1007	17.8437	1	0.00699913	FALSE	0.0881779	0.0817402	0.0906313			seq.11281.6	0.0157008
prot.352	A0A7I2V2R3;P51991	P51991	2	177212694	177223959	ENSG00000170144	HNRNPA3	30	30	0	13.78	0.39	27	27	14.4973	13.5436	0.199073	22	0	13.8103	0.390509	13.8081	12.6047	15.9823	0.994273	0.00286533	FALSE	0.431124	0.423614	0.441179
prot.3520	Q14457	Q14457	17	42810134	42833350	ENSG00000126581	BECN1	7	7	4.8	12.93	0.49	6	6	37.1868	12.5198	0.641347	19	8.07237	12.7043	0.541822	12.736	9.89405	15.04	0.996153	0.00466926	FALSE	0.205518	0.201469	0.213535	BECN1_43413	0.185631	seq.13032.1	0.0634614
prot.3521	Q14512	Q14512	4	15935577	15938740	ENSG00000137440	FGFBP1	2	2	86.22	12.39	0.68	1	1	NA	NA	NA	NA	98.5386	10.9354	0.331699	10.8329	10.2592	11.5987	0.000269371	0	FALSE	NA	NA	NA	FGFBP1_44653	-0.0970539	seq.15494.11	0.379035
prot.3522	Q14515	Q14515	4	87473335	87531061	ENSG00000152583	SPARCL1	44	55	0	14.03	0.36	40	48	18.7654	13.937	0.287837	22	0	14.1087	0.361134	14.1408	12.1963	15.2257	0.990965	0.00143266	TRUE	0.478322	0.471515	0.485305	SPARCL1_45414	0.463886	seq.4467.49	0.541244
prot.3523	Q14517	Q14517	4	186587794	186726722	ENSG00000083857	FAT1	166	166	0	13.54	0.58	151	151	13.376	13.4716	0.178574	22	0	13.5196	0.575969	13.481	11.9169	15.8234	0.996262	0.000716332	TRUE	0.396889	0.380722	0.40294
prot.3524	Q14520;Q14520-2	Q14520	10	113550837	113589602	ENSG00000148702	HABP2	69	69	0	18.66	0.2	63	63	8.59501	18.7691	0.123609	22	0	18.507	0.202079	18.5076	17.0314	19.1304	0.961886	0.00501433	FALSE	0.34396	0.336129	0.350657	HABP2_45468	0.349859	seq.20067.26	0.210405
prot.3525	Q14554	Q14554	3	123067025	123225227	ENSG00000065485	PDIA5	46	46	0	15.92	0.8	46	46	27.1566	15.0696	0.333449	22	0	15.9232	0.799993	16.0119	11.5003	18.5982	0.994074	0.00716332	TRUE	0.671304	0.663417	0.674277	PDIA5_42893	0.115817	seq.5593.11	0.895295
prot.3526	Q14558-2	Q14558	17	76309478	76384521	ENSG00000161542	PRPSAP1	27	27	0	13.51	0.46	27	27	21.3583	13.2093	0.290528	22	0	13.5142	0.457286	13.5178	11.4578	15.9136	0.993763	0.00787966	FALSE	0.484021	0.481627	0.489029			seq.9478.69	0.548031
prot.3527	Q14562	Q14562	17	43483865	43610338	ENSG00000067596	DHX8	2	2	72.79	12.81	0.55	2	2	45.5789	12.5315	0.603325	7	72.7905	12.8119	0.551001	12.854	10.7822	16.3245	0.991768	0.00526316	FALSE	0.0326213	0.0301883	0.0355282	DHX8_41099	-0.0474126	seq.11601.26	-0.0154705
prot.3528	Q14571	Q14571	12	26335352	26833194	ENSG00000123104	ITPR2	134	130	0	13.35	0.6	134	130	19.8055	13.2101	0.286933	22	0	13.3515	0.595071	13.3722	9.04269	15.4865	1	0.00931232	FALSE	0.108334	0.103108	0.11365			seq.34538.7	-0.0779373
prot.3529	Q14573	Q14573	6	33620365	33696574	ENSG00000096433	ITPR3	8	6	7.86	14.78	0.71	8	6	23.1929	14.7035	0.345541	19	7.8636	14.7783	0.70767	14.7832	10.1135	16.9413	0.996684	0.010878	FALSE	0.173152	0.15627	0.174297
prot.353	A0A7I2V2R5	P27487	2	161992245	162074394	ENSG00000197635	DPP4	6	6	16.63	12.15	0.61	6	6	28.0168	12.9885	0.372538	22	16.6319	12.1525	0.611689	12.1772	9.65012	14.2219	0.967523	0.00172414	FALSE	0.190282	0.183595	0.19526
prot.3530	Q14574-2	Q14574	18	30989365	31042815	ENSG00000134762	DSC3	37	37	0	16.26	0.32	29	29	9.38138	16.1491	0.137631	22	0	16.2267	0.313601	16.2344	14.7555	17.5873	0.992316	0.002149	FALSE	0.281114	0.272976	0.284055			seq.4981.6	0.149687
prot.3531	Q14623	Q14623	2	219054424	219060921	ENSG00000163501	IHH	8	8	0	13.08	0.38	8	8	20.5061	12.8308	0.291988	22	0	13.0824	0.379299	13.0955	11.2845	14.1304	0.841011	0.00143266	FALSE	0.252514	0.245768	0.261255			seq.19606.28	0.185354
prot.3532	Q14624	Q14624	3	52812962	52830688	ENSG00000055955	ITIH4	3	3	0.28	17.8	0.44	3	3	13.5876	17.9758	0.200601	22	0.278358	17.797	0.437977	17.8003	14.8585	19.174	0.999906	0.00143678	TRUE	0.24052	0.22856	0.244535	ITIH4_45472	-0.0215529	seq.4811.33	0.170939
prot.3533	Q14642	Q14642	10	132537787	132783480	ENSG00000068383	INPP5A	29	28	0	14.23	0.54	29	28	17.6203	14.0219	0.245309	22	0	14.2309	0.541717	14.2641	10.4961	16.1814	0.987474	0.010745	FALSE	0.558886	0.547124	0.561588			seq.25444.29	0.718526
prot.3534	Q14644	Q14644	13	113977783	114132623	ENSG00000185989	RASA3	82	82	0	15.64	0.6	82	82	28.9168	15.4474	0.339589	22	0	15.6375	0.601144	15.676	11.6523	18.1137	0.992727	0.0136103	FALSE	0.591013	0.588718	0.596486			seq.34333.22	0.705896
prot.3535	Q14653	Q14653	19	49659569	49665875	ENSG00000126456	IRF3	4	4	6.12	12.65	0.52	4	4	24.0208	12.6883	0.362089	22	6.12387	12.6538	0.519751	12.6806	8.7085	14.0315	0.991926	0.00381679	FALSE	0.343459	0.341239	0.354375	IRF3_44723	0.430609	seq.17151.84	0.462458
prot.3536	Q14657	Q14657	X	154477775	154479281	ENSG00000196976	LAGE3	3	3	2.71	12.68	0.59	3	3	25.231	12.611	0.395049	22	2.71399	12.6761	0.591993	12.721	9.45745	14.8142	0.994998	0.00220913	FALSE	0.153088	0.146085	0.161801			seq.34010.60	0.0108694
prot.3537	Q14667	Q14667	17	28614446	28645454	ENSG00000007202	BLTP2	29	27	1.74	11.99	0.47	28	26	47.8581	11.8095	0.541673	22	1.73974	12.0129	0.473095	12.0688	9.70847	13.5014	0.991831	0.00510576	FALSE	0.180705	0.177553	0.19143
prot.3538	Q14677	Q14677	5	157785743	157859145	ENSG00000113282	CLINT1	1	1	2.3	13.83	0.62	1	1	26.8505	13.7951	0.393324	22	2.29645	13.8298	0.618957	13.8654	10.8278	16.3694	0.994755	0.00439883	FALSE	0.288167	0.284833	0.294396	CLINT1_42300	-0.00636028	seq.11659.31	0.478283
prot.3539	Q14677-3	Q14677	5	157785743	157859145	ENSG00000113282	CLINT1	36	36	0	14.68	0.61	35	35	23.5839	14.6584	0.30957	22	0	14.6952	0.613364	14.7224	10.2974	17.2201	0.990056	0.0121777	FALSE	0.584617	0.580325	0.588595	CLINT1_42300	0.00654496	seq.11659.31	0.641434
prot.354	A0A7I2V2T3	P12268	3	49024325	49029447	ENSG00000178035	IMPDH2	25	25	0.07	13.08	0.6	23	23	19.6618	13.0073	0.26197	22	0.0695894	13.1349	0.605584	13.1489	10.3648	15.1532	0.99449	0.00215054	FALSE	0.381693	0.379797	0.395877
prot.3540	Q14694;Q14694-3	Q14694	16	84699986	84779922	ENSG00000103194	USP10	11	11	3.83	12.5	0.51	11	11	26.2994	12.3042	0.422591	22	3.82742	12.5016	0.509217	12.5339	9.22941	14.3124	0.995513	0.00372301	FALSE	0.255375	0.254675	0.260912			seq.21746.13	0.267194
prot.3541	Q14696	Q14696	15	80946289	80989828	ENSG00000117899	MESD	19	19	0	15.38	0.57	19	19	21.4383	15.1093	0.284268	22	0	15.3842	0.56711	15.4078	12.2747	18.4063	0.997118	0.0100287	FALSE	0.6058	0.602823	0.610119	MESD_45182	0.744079	seq.15299.102	0.788175
prot.3542	Q14697	Q14697	11	62624826	62646726	ENSG00000089597	GANAB	77	77	0	15.57	0.34	70	70	12.8732	15.5335	0.179214	22	0	15.5496	0.337774	15.5608	13.3272	17.0472	0.994381	0.00931232	FALSE	0.486731	0.483717	0.487958
prot.3543	Q14699	Q14699	3	16313574	16514026	ENSG00000131378	RFTN1	23	23	0	13.01	0.43	22	22	14.3299	13.3051	0.205641	22	0	13.043	0.426171	13.0721	10.6724	14.9589	0.990536	0.00644699	FALSE	0.1925	0.187647	0.19477	RFTN1_41715	0.033164
prot.3544	Q14703	Q14703	16	84053761	84116942	ENSG00000140943	MBTPS1	1	1	36.88	12.4	0.5	1	1	25.5134	12.3109	0.39165	14	36.8824	12.3996	0.498586	12.4284	10.5006	13.8476	0.994454	0.00113379	FALSE	0.0402419	0.038158	0.0439751			seq.7240.2	-0.0106458
prot.3545	Q14728	Q14728	4	2930561	2934834	ENSG00000109736	MFSD10	8	8	4.8	12.2	0.57	8	8	35.6549	11.936	0.500511	22	4.80167	12.1977	0.570738	12.262	9.14394	13.7444	0.990061	0.00301205	FALSE	0.148413	0.144535	0.154685
prot.3546	Q14739	Q14739	1	225401502	225428925	ENSG00000143815	LBR	15	15	0.42	13.42	0.54	15	15	21.7777	13.1881	0.315028	22	0.417537	13.4151	0.538654	13.4345	11.1229	15.6964	0.991746	0.00143885	FALSE	0.490732	0.484564	0.495584	LBR_44742	0.671221
prot.3547	Q14746	Q14746	1	230642481	230693982	ENSG00000135775	COG2	21	21	0.97	12.43	0.55	18	18	24.8514	12.37	0.329159	22	0.974252	12.4279	0.548566	12.4621	9.33946	14.0586	0.993454	0.00650759	FALSE	0.164156	0.160948	0.167173			seq.32587.29	0.0539696
prot.3548	Q14761	Q14761	11	67435510	67437682	ENSG00000213402	PTPRCAP	3	3	0.07	13.25	0.55	3	3	19.4017	13.3701	0.276835	22	0.0695894	13.2524	0.548339	13.2453	10.9354	15.2569	0.991269	0.000716846	FALSE	0.214853	0.206803	0.216921			seq.27616.19	0.144686
prot.3549	Q14764	Q14764	16	29820394	29848039	ENSG00000013364	MVP	53	53	0.14	13.22	0.58	50	50	14.3922	13.5337	0.215048	22	0.139179	13.1933	0.581608	13.205	9.32924	15.1489	0.86701	0.00573477	TRUE	0.485056	0.481148	0.492942			seq.24911.57	0.586795
prot.355	A0A7I2V313	Q9UBX1	11	66563464	66568879	ENSG00000174080	CTSF	9	9	0	12.82	0.43	9	9	17.8821	13.4025	0.236668	22	0	12.8236	0.429876	12.8438	10.5853	14.5408	0.998457	0.00143266	FALSE	0.313292	0.30861	0.318655
prot.3550	Q14766	Q14766	2	32946953	33399509	ENSG00000049323	LTBP1	102	102	0	16.9	0.58	93	93	15.8046	17.0093	0.214554	22	0	17.0027	0.585414	17.0333	13.9203	18.9029	0.994675	0.00716332	FALSE	0.18505	0.180765	0.201956			seq.34439.4	-0.00595431
prot.3551	Q14789-2	Q14789	3	121663199	121749966	ENSG00000173230	GOLGB1	118	116	0.35	12.15	0.45	108	106	22.6638	12.0616	0.348602	22	0.417537	12.1683	0.451507	12.1935	9.91441	13.8733	0.779544	0.0028777	FALSE	0.208557	0.195575	0.219811
prot.3552	Q14790-9	Q14790	2	201233443	201361836	ENSG00000064012	CASP8	3	3	13.92	13.67	0.6	3	3	23.8584	13.4625	0.349587	20	13.9179	13.6702	0.604757	13.6861	10.6496	16.2054	0.701253	0.00415628	FALSE	0.211485	0.204635	0.214568	CASP8_43455	0.234891	seq.18158.45	0.028261
prot.3553	Q147X3	Q147X3	14	57390544	57415906	ENSG00000139977	NAA30	3	3	24.5	12.13	0.61	3	3	34.1298	11.7943	0.525187	21	24.4955	12.13	0.612113	12.1515	9.07686	14.5736	0.6987	0.002849	FALSE	0.135035	0.132667	0.137125			seq.26140.1	0.130126
prot.3554	Q14847	Q14847	17	38869859	38921770	ENSG00000002834	LASP1	21	21	0	16.52	0.51	21	21	16.6257	16.3442	0.229126	22	0	16.5233	0.505724	16.5497	13.261	18.4141	0.838479	0.00931232	FALSE	0.56276	0.552476	0.572188			seq.21862.145	0.699585
prot.3555	Q14872	Q14872	1	37809574	37859592	ENSG00000188786	MTF1	1	1	1.53	14.98	0.31	1	1	12.1982	15.0113	0.182167	22	1.53097	14.977	0.308592	14.9936	13.5032	15.993	0.994431	0.0014556	FALSE	0.0369802	0.0298243	0.0469856	MTF1_41497	-0.010131
prot.3556	Q14974	Q14974	17	47649476	47685505	ENSG00000108424	KPNB1	63	64	0	14.66	0.53	63	64	15.6012	14.4296	0.212323	22	0	14.6575	0.52553	14.695	10.8663	16.6691	0.954638	0.0100287	FALSE	0.618327	0.603044	0.621346			seq.3887.90	0.754215
prot.3557	Q14980	Q14980	11	72002864	72080693	ENSG00000137497	NUMA1	34	33	5.92	15.04	0.51	32	31	23.6561	14.9473	0.343622	22	5.98469	15.0519	0.512434	15.0503	12.4635	16.9213	0.992963	0.00305111	FALSE	0.0711892	0.0671658	0.0742701			seq.25939.19	-0.0846169
prot.3558	Q14997	Q14997	2	53864069	53970993	ENSG00000068878	PSME4	34	34	0.49	12.3	0.5	33	33	22.2231	12.2403	0.299454	22	0.487126	12.3036	0.49877	12.3475	8.65664	13.8203	0.998733	0.00575954	TRUE	0.272143	0.267313	0.28073
prot.3559	Q14999	Q14999	6	43037617	43053943	ENSG00000044090	CUL7	4	4	13.43	13.05	0.64	4	4	31.6329	12.8588	0.49336	19	13.4308	13.0515	0.64051	13.0839	9.28575	15.0909	0.99066	0.00662252	FALSE	0.142217	0.137368	0.145952	CUL7_40142	0.119097
prot.356	A0A7I2V3B4	Q8WVM8	14	30622291	30737694	ENSG00000092108	SCFD1	45	45	0	13.63	0.44	42	42	15.2149	13.487	0.218642	22	0	13.6174	0.438099	13.636	11.1381	15.2953	0.962808	0.00429799	FALSE	0.308312	0.300201	0.323549
prot.3560	Q14BN4	Q14BN4	3	57755450	57930003	ENSG00000163681	SLMAP	70	69	0	13.84	0.57	70	69	18.7106	13.6193	0.269334	22	0	13.8402	0.574719	13.8591	9.63086	16.0447	0.999698	0.00501433	FALSE	0.456559	0.453054	0.461697	SLMAP_44258	0.528054	seq.7191.32	0.323253
prot.3561	Q14C86-6	Q14C86	9	125261794	125367207	ENSG00000165219	GAPVD1	89	89	0	13.7	0.48	86	86	20.2871	13.4106	0.264593	22	0	13.6938	0.480753	13.6874	11.779	16.2428	0.874956	0.00573066	FALSE	0.414032	0.400239	0.422174
prot.3562	Q14C87	Q14C87	12	129071725	129904025	ENSG00000151952	TMEM132D	1	1	0.63	14.52	0.38	1	1	17.6173	14.6299	0.248195	22	0.626305	14.5217	0.384693	14.5552	12.6793	18.8484	0.990632	0.00648882	FALSE	0.153607	0.1453	0.158789			seq.13416.8	0.224455
prot.3563	Q14CX7	Q14CX7	12	112026689	112108796	ENSG00000111300	NAA25	41	38	0.49	12.86	0.34	40	37	17.6121	12.7233	0.242744	22	0.487126	12.8646	0.337102	12.8747	11.6464	14.36	0.995132	0.00359971	FALSE	0.217834	0.209573	0.218544			seq.34308.89	0.0981549
prot.3564	Q15006	Q15006	8	108443601	108489196	ENSG00000104412	EMC2	10	10	0.7	13.46	0.57	10	10	18.0225	13.2743	0.245447	22	0.695894	13.4623	0.567087	13.4921	9.5335	15.5887	0.99049	0.00937275	FALSE	0.298391	0.290644	0.30096	EMC2_44623	-0.034619	seq.20435.41	0.230894
prot.3565	Q15008	Q15008	3	64010550	64024010	ENSG00000163636	PSMD6	34	33	0	13.41	0.44	34	33	14.4714	13.0581	0.20328	22	0	13.4113	0.441956	13.4288	11.1747	15.2593	0.991548	0.00644699	FALSE	0.369183	0.362953	0.373506			seq.23672.10	0.420353
prot.3566	Q15013-3	Q15013	6	43629540	43640941	ENSG00000124688	MAD2L1BP	2	2	24.7	11.86	0.59	2	2	51.5523	11.6724	0.627537	17	24.7042	11.8604	0.592953	11.91	9.18228	13.7488	0.995652	0.00571429	FALSE	0.13372	0.13174	0.139127	MAD2L1BP_41438	0.02187	seq.21129.95	0.168586
prot.3567	Q15018	Q15018	10	124801819	124836667	ENSG00000165660	ABRAXAS2	14	14	0.42	13.07	0.47	14	14	25.363	12.8753	0.351783	22	0.417537	13.0696	0.472283	13.0978	10.9977	15.085	0.903528	0.00215672	FALSE	0.338356	0.330948	0.344145	ABRAXAS2_42081	0.254592	seq.8945.7	0.33428
prot.3568	Q15019;Q15019-2	Q15019	2	241315100	241354027	ENSG00000168385	SEPTIN2	43	43	0	14.96	0.6	42	42	21.2988	14.9268	0.282697	22	0	14.9898	0.595966	15.0196	11.2245	17.3505	0.96006	0.0114613	FALSE	0.574538	0.570807	0.579738			seq.33104.16	0.637298
prot.3569	Q15021	Q15021	12	6493356	6531955	ENSG00000010292	NCAPD2	55	52	13.71	12.15	0.69	47	44	48.1046	12.1619	0.718931	15	14.9617	12.1208	0.670973	12.152	9.18472	14.7519	0.845724	0.00334728	FALSE	0.132349	0.129014	0.134966
prot.357	A0A7I2V3F3	P19338	2	231453531	231483641	ENSG00000115053	NCL	20	20	0	13.87	0.44	20	20	12.2371	13.743	0.17961	22	0	13.8688	0.444731	13.8408	12.4889	17.0547	0.95137	0.00644699	FALSE	0.451147	0.429115	0.45524
prot.3570	Q15025-5	Q15025	5	151029945	151093577	ENSG00000145901	TNIP1	6	6	6.05	12.08	0.63	4	4	34.0931	12.8604	0.43195	17	21.9207	13.2588	0.542258	13.2711	10.1941	15.0624	0.993596	0.00459137	FALSE	0.138494	0.133206	0.142523	TNIP1_44349	0.118134	seq.21282.21	0.0286178
prot.3571	Q15027	Q15027	17	7336529	7351477	ENSG00000072818	ACAP1	16	16	0.49	12.65	0.41	16	16	22.2718	12.4411	0.309719	22	0.487126	12.6464	0.407823	12.6669	10.108	14.1745	0.953751	0.00575954	FALSE	0.357073	0.346362	0.361833
prot.3572	Q15029;Q15029-2	Q15029	17	44849948	44899445	ENSG00000108883	EFTUD2	24	25	38.9	11.29	0.72	24	25	33.2348	11.1301	0.505219	19	38.9005	11.2948	0.719436	11.3331	8.31708	15.0103	0.994668	0.00588928	FALSE	0.0655586	0.0593275	0.070053			seq.30823.9	0.0137955
prot.3573	Q15031	Q15031	3	45388561	45554726	ENSG00000011376	LARS2	16	16	1.18	12.52	0.47	15	15	25.7719	12.1101	0.333275	22	1.18302	12.4927	0.472386	12.5287	9.49295	13.8767	0.991593	0.0057971	TRUE	0.151313	0.143984	0.156847			seq.34480.5	0.0781423
prot.3574	Q15035	Q15035	6	52497408	52577060	ENSG00000065308	TRAM2	3	2	26.1	12.51	0.59	3	2	49.0907	11.9929	0.718833	13	26.096	12.5129	0.592595	12.5506	9.97201	14.3492	0.991818	0.00192493	FALSE	0.0737032	0.0712102	0.0795071
prot.3575	Q15036	Q15036	2	27370496	27377535	ENSG00000115234	SNX17	24	24	0	13.59	0.52	24	24	17.4418	13.4595	0.245899	22	0	13.5861	0.518438	13.6202	10.1895	15.6256	0.996951	0.010745	FALSE	0.337094	0.329198	0.344322			seq.12845.18	0.262954
prot.3576	Q15041;Q15041-2	Q15041	16	18791669	18801572	ENSG00000170540	ARL6IP1	3	3	0.49	14.5	0.7	3	3	19.8345	14.2666	0.28576	22	0.487126	14.5027	0.69948	14.5356	9.42892	16.5785	0.993918	0.00791937	FALSE	0.366421	0.364804	0.381817			seq.24699.20	0.539093
prot.3577	Q15042	Q15042	2	135052289	135176667	ENSG00000115839	RAB3GAP1	53	53	0	13.32	0.53	53	53	17.363	13.0556	0.236872	22	0	13.3217	0.530638	13.3571	10.3719	15.6025	0.994926	0.00931232	FALSE	0.21328	0.20139	0.223777	RAB3GAP1_42976	0.0723278
prot.3578	Q15046	Q15046	16	75627474	75648643	ENSG00000065427	KARS1	34	33	0	13.33	0.48	30	29	22.6224	13.1346	0.30171	22	0	13.3549	0.475829	13.3802	10.7442	15.0293	0.806296	0.00573066	FALSE	0.56842	0.562382	0.57379			seq.19249.18	0.747397
prot.3579	Q15048	Q15048	8	144517992	144525172	ENSG00000160959	LRRC14	2	2	27.97	11.51	0.65	2	2	30.9986	11.6503	0.449377	12	27.9749	11.5131	0.652232	11.5652	9.08817	13.1612	0.957105	0	FALSE	0.134104	0.132521	0.144602
prot.358	A0A7I2V3R8;F8W6I7;P09651;P09651-2	P09651	12	54280193	54287088	ENSG00000135486	HNRNPA1	26	26	0	13.03	0.37	8	8	34.2026	12.3362	0.457607	21	1.60056	12.5493	0.458616	12.5546	10.4376	14.8735	0.991546	0.00509461	FALSE	0.307808	0.303982	0.313609			seq.20137.49	0.287303
prot.3580	Q15049	Q15049	22	50059391	50085426	ENSG00000100427	MLC1	9	9	2.64	12.96	0.77	6	6	24.2651	12.9993	0.363226	22	3.82742	12.7279	0.78966	12.8031	8.98344	15.4513	0.956988	0.00297841	TRUE	0.261517	0.257605	0.280403
prot.3581	Q15052	Q15052	X	136665547	136780932	ENSG00000129675	ARHGEF6	19	19	0.28	12.51	0.47	19	19	20.8384	12.1665	0.307884	22	0.278358	12.5055	0.473483	12.517	9.94231	14.4988	0.849963	0.0079023	TRUE	0.334996	0.331143	0.340523
prot.3582	Q15056-2	Q15056	7	74174231	74197122	ENSG00000106682	EIF4H	10	10	0	15.07	0.52	10	10	20.4309	14.9866	0.285572	22	0	15.0715	0.517367	15.1044	11.8481	17.4409	0.993427	0.010745	FALSE	0.576124	0.568956	0.585955	EIF4H_43670	0.661947	seq.5885.55	0.782368
prot.3583	Q15057	Q15057	3	195274745	195443044	ENSG00000114331	ACAP2	33	32	0.42	13	0.49	33	32	12.0878	12.8439	0.174065	22	0.417537	12.9974	0.486859	13.0082	10.7807	15.182	0.99597	0.00647017	FALSE	0.426359	0.419299	0.434408			seq.12343.14	0.51583
prot.3584	Q15063	Q15063	13	37562583	37598844	ENSG00000133110	POSTN	8	8	0.14	13.59	0.55	7	7	23.5205	13.7233	0.325504	22	0.417537	13.7155	0.590236	13.7392	10.7322	15.9961	0.858686	0.0028777	FALSE	0.436063	0.431581	0.444392	POSTN_45230	0.538653	seq.6645.53	0.525585
prot.3585	Q15063-2	Q15063	13	37562583	37598844	ENSG00000133110	POSTN	3	3	2.09	13.19	0.62	3	3	29.383	12.9517	0.457546	20	2.08768	13.1902	0.619903	13.2202	7.85612	15.5027	0.876974	0.00365497	FALSE	0.352581	0.347869	0.35947	POSTN_45230	0.444919	seq.6645.53	0.514148
prot.3586	Q15063-3	Q15063	13	37562583	37598844	ENSG00000133110	POSTN	56	56	0	14.39	0.52	53	53	14.3809	14.199	0.203349	22	0	14.4381	0.527795	14.4382	12.3799	16.5778	0.994839	0.00429799	FALSE	0.58659	0.578478	0.59274	POSTN_45230	0.62401	seq.6645.53	0.659878
prot.3587	Q15067-2	Q15067	17	75941507	75979177	ENSG00000161533	ACOX1	39	39	0	14.11	0.64	37	37	15.8526	13.9339	0.218984	22	0	14.1276	0.635666	14.1646	9.3147	16.6114	0.996502	0.00931232	FALSE	0.565089	0.558755	0.571781	ACOX1_44436	0.233214	seq.21552.9	0.687453
prot.3588	Q15075	Q15075	12	92770637	92929331	ENSG00000102189	EEA1	74	74	0.28	12.75	0.47	69	69	17.6573	12.5809	0.244592	22	0.278358	12.7754	0.467813	12.8052	10.3219	14.722	0.990872	0.00718391	FALSE	0.209494	0.202906	0.221868			seq.14043.12	0.0699214
prot.3589	Q15080	Q15080	22	36860988	36878017	ENSG00000100365	NCF4	12	12	4.24	11.99	0.52	11	11	41.6635	11.7749	0.606482	18	12.5957	11.896	0.528819	11.9436	9.77475	13.9888	0.99519	0.00327332	FALSE	0.105855	0.103444	0.112379			seq.14060.67	0.0265057
prot.359	A0A7I2V3R9;A0A7I2V5S6	P49810	1	226870184	226927726	ENSG00000143801	PSEN2	5	5	1.74	12.19	0.66	5	5	39.467	12.0202	0.509763	22	1.73974	12.1909	0.658699	12.2733	8.8157	14.1591	0.988985	0.00437637	FALSE	0.16575	0.154378	0.17487
prot.3590	Q15084-5	Q15084	2	10783391	10837977	ENSG00000143870	PDIA6	32	33	0	15.69	0.53	25	26	19.1591	15.773	0.255022	22	0	15.969	0.524649	15.9919	12.4385	18.1048	0.989033	0.0114613	FALSE	0.638442	0.634303	0.644785			seq.5650.9	0.775329
prot.3591	Q15102	Q15102	19	42297033	42303546	ENSG00000079462	PAFAH1B3	12	12	0	13.27	0.51	11	11	27.714	12.9873	0.385733	22	0	13.2713	0.506218	13.2877	11.3729	15.6547	0.885161	0.00358166	FALSE	0.453044	0.447294	0.456188	PAFAH1B3_44068	-0.0684896	seq.12374.8	0.581878
prot.3592	Q15109-3	Q15109	6	32180968	32184322	ENSG00000204305	AGER	12	12	0	14.37	0.51	11	11	14.48	13.9497	0.211494	22	0	14.1824	0.521887	14.1996	11.6731	15.6874	0.988192	0.000716332	TRUE	0.615256	0.606554	0.626096	AGER_44451	0.838977	seq.4125.52	0.621178
prot.3593	Q15113	Q15113	7	100602363	100608175	ENSG00000106333	PCOLCE	50	50	0	17.74	0.43	49	49	10.2773	18.2566	0.144916	22	0	17.7469	0.427156	17.7022	16.1153	19.2211	0.987356	0	FALSE	0.663961	0.65359	0.670926	PCOLCE_45393	0.856351	seq.11237.49	0.885921
prot.3594	Q15118	Q15118	2	172555373	172608669	ENSG00000152256	PDK1	34	33	0.14	13.81	0.84	32	31	21.872	14.3481	0.311205	22	0.139179	13.8262	0.841756	13.8996	8.94058	16.8374	0.8663	0.0078853	TRUE	0.502075	0.494293	0.509166			seq.5227.60	0.536201
prot.3595	Q15119	Q15119	17	50094737	50112152	ENSG00000005882	PDK2	12	12	3.55	12.51	0.56	12	12	42.6791	12.3356	0.705494	22	3.54906	12.5061	0.564328	12.5184	9.87507	14.2224	0.996196	0.000742942	TRUE	0.162703	0.153416	0.165497			seq.12651.21	0.0902524
prot.3596	Q15120;Q15120-2	Q15120	X	24465244	24550466	ENSG00000067992	PDK3	23	23	0.49	12.95	0.59	23	23	24.5833	12.7883	0.352498	22	0.487126	12.9461	0.594074	12.9797	8.64609	14.7623	0.992216	0.0050396	FALSE	0.324484	0.312318	0.329439
prot.3597	Q15121-2	Q15121	1	160205380	160215376	ENSG00000162734	PEA15	8	8	0	14.01	0.4	8	8	14.053	13.9581	0.201814	22	0	14.0061	0.404085	14.0067	11.971	15.5294	0.998407	0.00358166	FALSE	0.343576	0.334899	0.352997			seq.18833.76	0.282026
prot.3598	Q15124	Q15124	9	68328308	68531061	ENSG00000154330	PGM5	1	1	77.31	14.45	0.66	1	1	36.8642	14.4079	0.474251	9	77.3138	14.4486	0.656496	14.4536	12.2913	16.696	0.99132	0	FALSE	0.0610884	0.0587472	0.0635419			seq.25117.17	0.0654314
prot.3599	Q15125	Q15125	X	48521799	48528716	ENSG00000147155	EBP	3	3	0.14	14.92	0.64	3	3	19.5657	14.6625	0.277969	22	0.139179	14.9244	0.642738	14.9301	10.9072	17.1551	0.998958	0.00716846	FALSE	0.19349	0.18505	0.19734			seq.23271.20	0.12715
prot.36	A0A087WWT3	P02768	4	73397114	73421482	ENSG00000163631	ALB	1	1	4.94	13.15	0.49	1	1	21.4569	13.186	0.3257	22	4.94085	13.1476	0.489901	13.1639	10.9635	15.0798	0.993238	0.00226074	FALSE	NA	NA	NA
prot.360	A0A7I2V3S3	P60228	8	108162787	108443496	ENSG00000104408	EIF3E	27	27	0	13.94	0.52	27	27	16.5421	13.6889	0.233065	22	0	13.9373	0.52321	13.9619	9.7877	16.2187	0.990835	0.00501433	FALSE	0.497709	0.494782	0.510453
prot.3600	Q15126	Q15126	1	154924740	154936719	ENSG00000163344	PMVK	15	15	0.14	14.24	0.61	9	9	16.9592	14.1597	0.238776	22	0.278358	14.1817	0.597477	14.2104	9.74488	16.7874	0.992243	0.0086145	TRUE	0.607838	0.602325	0.610093	PMVK_42920	0.789349	seq.12450.42	0.767808
prot.3601	Q15149-4	Q15149	8	143915153	143976734	ENSG00000178209	PLEC	416	411	0	14.32	1.37	345	340	26.5584	14.124	0.353177	22	0	14.2911	1.34661	14.5726	10.2798	17.2975	0.00188749	0.000716332	TRUE	0.458412	0.448433	0.462802			seq.35474.11	0.509886
prot.3602	Q15155	Q15155	16	14833721	14896157	ENSG00000103512	NOMO1	52	52	0.07	13.31	0.39	49	49	19.815	12.9833	0.286151	22	0.0695894	13.2261	0.408095	13.2324	11.2319	14.8323	0.996575	0.00573477	FALSE	0.248313	0.244442	0.253488	NOMO1_45197	0.210635	seq.35134.32	0.0754101
prot.3603	Q15166	Q15166	7	95359872	95396375	ENSG00000105852	PON3	34	34	0	16.78	0.48	32	32	14.5847	17.1225	0.207456	22	0	16.7018	0.472249	16.7335	14.8903	18.2378	0.970113	0.00143266	TRUE	0.507045	0.50363	0.511838	PON3_44862	0.586881	seq.30695.4	0.581338
prot.3604	Q15172	Q15172	1	212285410	212361853	ENSG00000066027	PPP2R5A	21	21	0.07	13.68	0.58	21	21	21.8061	13.4057	0.295487	22	0.0695894	13.678	0.578381	13.7158	9.47729	16.1724	0.994766	0.0107527	FALSE	0.607986	0.604779	0.613486	PPP2R5A_44120	0.397746	seq.13622.16	0.784032
prot.3605	Q15173	Q15173	11	64917553	64934475	ENSG00000068971	PPP2R5B	17	17	3.48	12.23	0.53	17	17	45.8279	11.924	0.497791	21	3.47947	12.2307	0.532219	12.2629	9.28682	14.6015	1	0.00519673	FALSE	0.294678	0.292843	0.295112			seq.31014.45	0.37946
prot.3606	Q15181	Q15181	10	70202835	70233911	ENSG00000180817	PPA1	22	22	0	13.76	0.43	21	21	15.6353	13.3349	0.224892	22	0	13.6347	0.428004	13.6384	11.9461	15.3499	0.996006	0.002149	TRUE	0.488693	0.484011	0.491917			seq.5021.13	0.595076
prot.3607	Q15198	Q15198	8	17576433	17644071	ENSG00000104213	PDGFRL	9	9	1.04	12.95	0.4	9	9	23.2203	12.8433	0.367077	22	1.04384	12.9455	0.396826	12.9629	10.8928	14.3324	0.992275	0.00289436	TRUE	0.371601	0.37115	0.38227			seq.9713.67	0.453152
prot.3608	Q15208	Q15208	6	36493892	36547479	ENSG00000112079	STK38	28	28	0	13.96	0.54	28	28	18.2347	13.8498	0.245461	22	0	13.9579	0.539161	13.9723	10.3833	16.3329	0.820703	0.010745	FALSE	0.461713	0.459077	0.4646			seq.25824.62	0.418247
prot.3609	Q15262-2	Q15262	6	127968785	128520616	ENSG00000152894	PTPRK	8	8	0	13.2	0.3	7	7	14.1456	13.81	0.201706	22	0	13.3829	0.295318	13.3749	12.4291	14.6508	0.994079	0.000716332	FALSE	0.228607	0.226001	0.232707	PTPRK_44150	0.173555
prot.361	A0A7I2V3T7	P21926	12	6199715	6238271	ENSG00000010278	CD9	13	13	0	16.9	0.61	13	13	24.7337	16.7167	0.318278	22	0	16.8986	0.611193	16.9452	12.7175	18.8757	0.995689	0.0114613	FALSE	0.371356	0.368168	0.379786
prot.3610	Q15276	Q15276	17	5282265	5386340	ENSG00000029725	RABEP1	31	31	0.63	12.53	0.46	29	29	23.9328	12.5085	0.323097	22	0.626305	12.5483	0.459403	12.5678	9.73246	14.2086	0.99714	0.00216294	FALSE	0.441728	0.429725	0.449171	RABEP1_44890	0.559866	seq.24417.22	0.499048
prot.3611	Q15283-2	Q15283	3	141487027	141615344	ENSG00000155903	RASA2	27	26	0.35	12.38	0.39	26	25	18.8326	12.3855	0.283881	22	0.347947	12.402	0.386436	12.4247	9.86588	13.7309	0.991187	0.00359454	FALSE	0.259814	0.254677	0.263984
prot.3612	Q15286	Q15286	12	120095099	120117502	ENSG00000111737	RAB35	19	19	0	14.68	0.47	18	18	16.0795	14.6083	0.221356	22	0	14.6976	0.47218	14.7076	11.9923	16.3472	0.842142	0.00716332	FALSE	0.261799	0.254134	0.272334			seq.13514.121	0.0598151
prot.3613	Q15293	Q15293	11	32091074	32105722	ENSG00000049449	RCN1	25	25	0	14.76	0.31	21	21	16.5143	14.7973	0.23984	22	0	14.8339	0.311112	14.8466	13.5657	15.7243	0.994656	0.000716332	TRUE	0.286167	0.28177	0.292174			seq.9322.15	0.145404
prot.3614	Q15311	Q15311	18	9475009	9538114	ENSG00000017797	RALBP1	14	14	0.35	13.34	0.57	13	13	16.645	13.2402	0.230008	22	0.347947	13.3557	0.571699	13.3971	9.73882	15.5218	0.992894	0.00862069	FALSE	0.395857	0.391382	0.402788	RALBP1_40544	0.444992
prot.3615	Q15363	Q15363	12	123584533	123598582	ENSG00000086598	TMED2	14	14	0	14.58	0.6	14	14	20.4915	14.393	0.275305	22	0	14.5837	0.600983	14.6129	10.6488	16.9351	0.994975	0.00859599	FALSE	0.199622	0.192158	0.205665			seq.10761.5	0.102841
prot.3616	Q15365	Q15365	2	70087477	70089203	ENSG00000169564	PCBP1	22	22	0	15.65	0.56	22	22	16.8347	15.4518	0.227976	22	0	15.6536	0.561687	15.6995	12.002	17.9075	0.955371	0.0136103	FALSE	0.598823	0.593326	0.604449			seq.11458.30	0.681227
prot.3617	Q15366-3	Q15366	12	53452102	53481162	ENSG00000197111	PCBP2	9	9	0	15.69	0.51	9	9	14.6298	15.4947	0.209081	22	0	15.6882	0.507899	15.728	12.1487	17.6214	0.990848	0.010745	FALSE	0.556628	0.539784	0.569955	PCBP2_44075	0.554347	seq.23363.41	0.631352
prot.3618	Q15369	Q15369	8	73939169	73972307	ENSG00000154582	ELOC	8	8	0.07	14.23	0.58	8	8	13.5785	14.0324	0.194371	22	0.0695894	14.2284	0.584957	14.2571	11.1144	16.338	0.693857	0.0078853	FALSE	0.408705	0.405677	0.414445
prot.3619	Q15382	Q15382	7	151466012	151520120	ENSG00000106615	RHEB	13	13	0	15.25	0.66	13	13	25.3719	15.0889	0.315857	22	0	15.2501	0.65733	15.2957	10.5612	18.2761	0.951088	0.0143266	FALSE	0.450339	0.444936	0.455066			seq.31696.7	0.456065
prot.362	A0A7I2V403	Q68DK2	14	67727374	67816590	ENSG00000072121	ZFYVE26	5	5	22.69	14.88	0.71	4	4	30.2125	14.6309	0.491315	15	24.0779	15.1322	0.713907	15.1471	12.314	17.4552	0.939849	0.000942507	FALSE	0.0987952	0.0935901	0.104785
prot.3620	Q15386	Q15386	7	157138926	157269370	ENSG00000009335	UBE3C	48	46	0.14	13.22	0.49	48	46	18.8699	13.0487	0.289911	22	0.139179	13.2232	0.485594	13.2585	9.71878	14.9527	1	0.0121951	FALSE	0.361886	0.356056	0.365238
prot.3621	Q15388	Q15388	1	235109341	235128837	ENSG00000173726	TOMM20	1	1	18.79	13.69	0.77	1	1	32.0158	13.6395	0.576079	18	18.7891	13.6858	0.76882	13.7221	10.6134	16.203	0.848836	0.000881057	FALSE	0.252166	0.24699	0.25513	TOMM20_44993	0.333319	seq.20408.11	0.395999
prot.3622	Q15389;Q15389-2	Q15389	8	107249482	107498055	ENSG00000154188	ANGPT1	28	28	0	14.25	0.57	27	27	13.0213	14.3956	0.181752	22	0	14.2669	0.574239	14.2945	11.5983	16.1957	0.969622	0.00358166	FALSE	0.628632	0.627602	0.633192	ANGPT1_44459	0.738864	seq.2811.27	0.757232
prot.3623	Q15404	Q15404	10	16590611	16817463	ENSG00000148484	RSU1	29	29	0	17.53	0.63	21	21	24.7073	17.1282	0.314756	22	0	17.6079	0.634393	17.6557	13.1019	20.0316	0.997351	0.0121777	TRUE	0.504034	0.49427	0.513139
prot.3624	Q15418-4	Q15418	1	26529761	26575030	ENSG00000117676	RPS6KA1	48	48	0.49	12.62	0.44	46	46	29.2169	12.1663	0.447087	22	0.487126	12.5733	0.432636	12.5922	9.97523	14.2682	0.999523	0.00359971	TRUE	0.133888	0.123401	0.135661			seq.12329.21	0.00828299
prot.3625	Q15427	Q15427	1	149923317	149927803	ENSG00000143368	SF3B4	6	6	15.73	12.3	0.57	6	6	47.1207	12.2022	0.599512	18	15.7272	12.3	0.569662	12.3276	10.1718	14.1701	0.942176	0.000848896	FALSE	0.165334	0.158476	0.16808	SF3B4_44237	0.183517	seq.13449.25	-0.0231282
prot.3626	Q15435	Q15435	2	241149576	241183652	ENSG00000115685	PPP1R7	19	18	0	13.25	0.48	18	17	13.1026	12.9884	0.18661	22	0	13.2441	0.476998	13.2714	10.4449	14.8241	0.997062	0.00501433	FALSE	0.191976	0.184403	0.199309	PPP1R7_41660	-0.0141427	seq.28544.34	0.0203669
prot.3627	Q15438;Q15438-2	Q15438	17	78674048	78782297	ENSG00000108669	CYTH1	6	6	7.03	12.42	0.51	6	6	26.0558	12.3051	0.394273	19	7.02853	12.4229	0.506286	12.4633	10.1476	13.9427	0.954956	0.00384615	FALSE	0.184775	0.178876	0.189265			seq.21239.31	0.143776
prot.3628	Q15459	Q15459	22	30331988	30356919	ENSG00000099995	SF3A1	10	10	46.69	11.78	0.64	10	10	41.6961	11.4259	0.573746	11	46.6945	11.7765	0.63774	11.8196	9.02411	13.7622	0.829748	0.00402685	FALSE	0.0824752	0.0817856	0.0837209			seq.31108.44	0.0526806
prot.3629	Q15477	Q15477	6	31959116	31969818	ENSG00000204351	SKIC2	41	41	0.28	13.06	0.48	36	36	19.4584	12.7709	0.277683	22	0.417537	13.0236	0.485883	13.0709	10.492	14.9186	0.990443	0.00718907	FALSE	0.183421	0.179822	0.191698	SKIC2_43084	0.043919
prot.363	A0A7I2V430;A0A7I2V4F0;Q92499	Q92499	2	15591178	15634346	ENSG00000079785	DDX1	53	53	0	13.98	0.54	52	52	19.3247	13.7544	0.258158	22	0	13.9868	0.540403	14.0182	10.9218	16.5571	0.990565	0.00931232	FALSE	0.439748	0.434711	0.445989	DDX1_43600	0.0188347	seq.25092.32	0.429643
prot.3630	Q15485	Q15485	9	134880810	134887523	ENSG00000160339	FCN2	15	15	0	14.95	0.51	12	12	15.8718	14.9627	0.225237	22	0	15.0991	0.510578	15.0836	13.0605	18.1836	0.926815	0.00358166	TRUE	0.583836	0.579346	0.592138	FCN2_45361	0.655362	seq.13717.15	0.607912
prot.3631	Q15493	Q15493	X	47078355	47093314	ENSG00000130988	RGN	9	11	20.88	12.36	0.67	9	11	37.6688	11.7536	0.644607	16	20.8768	12.361	0.672326	12.4095	8.98855	14.8234	0.990707	0.00362319	FALSE	0.0728785	0.0713771	0.0789439			seq.23224.11	-0.00841194
prot.3632	Q15526	Q15526	9	133351758	133356676	ENSG00000148290	SURF1	8	8	0.77	13.85	0.6	6	6	23.9219	13.752	0.33997	22	0.904662	14.0649	0.597388	14.1081	10.0536	16.1444	0.995008	0.00650759	FALSE	0.077779	0.0713463	0.080775			seq.8009.121	-0.0355662
prot.3633	Q15555	Q15555	18	34976928	35143470	ENSG00000166974	MAPRE2	29	29	0	16.33	0.64	27	27	30.842	16.0096	0.360308	22	0	16.2284	0.626047	16.2741	11.6686	18.8912	0.980856	0.012894	FALSE	0.622315	0.611605	0.633364			seq.16856.79	0.805836
prot.3634	Q15582	Q15582	5	136028988	136063818	ENSG00000120708	TGFBI	55	55	0	15.58	0.33	47	47	10.4908	15.2745	0.151828	22	0	15.5417	0.332964	15.5443	14.3004	17.4481	0.99421	0.000716332	TRUE	0.572706	0.570273	0.576909	TGFBI_45421	0.456207	seq.3283.21	0.620764
prot.3635	Q15599	Q15599	16	2025356	2039026	ENSG00000065054	NHERF2	7	7	0.07	12.62	0.37	4	4	18.4656	12.596	0.260224	22	1.3222	12.436	0.408526	12.4519	9.99879	13.8003	0.975099	0.00145138	FALSE	0.181051	0.177039	0.190726			seq.34513.47	0.103888
prot.3636	Q15628	Q15628	16	67154185	67159909	ENSG00000102871	TRADD	10	10	0.42	13.06	0.45	10	10	16.6385	12.8832	0.231007	22	0.417537	13.064	0.454447	13.0938	10.7659	14.905	0.997419	0.00790798	FALSE	0.183663	0.182048	0.200706			seq.13507.51	0.0408545
prot.3637	Q15633-2	Q15633	12	53500921	53506431	ENSG00000139546	TARBP2	7	7	8.14	12.55	0.55	7	7	34.1451	12.5657	0.4422	21	8.14196	12.55	0.554786	12.5866	9.55647	14.943	0.998344	0.00312012	FALSE	0.301671	0.29047	0.309055	TARBP2_43159	0.38112	seq.12781.2	0.353857
prot.3638	Q15637-6	Q15637	11	64764606	64778786	ENSG00000168066	SF1	8	8	1.95	12.49	0.42	8	8	32.714	12.2253	0.488549	22	1.9485	12.4851	0.415783	12.496	10.6584	14.5476	0.992734	0.00365497	FALSE	0.153987	0.14719	0.167807			seq.12777.11	0.0680704
prot.3639	Q15642-2	Q15642	19	6737925	6751530	ENSG00000125733	TRIP10	38	35	0	13.68	0.52	35	32	17.8736	13.4566	0.245965	22	0	13.7158	0.532686	13.755	9.92955	15.7306	0.965751	0.00931232	FALSE	0.604022	0.590172	0.610244	TRIP10_41955	0.0405958	seq.17676.13	0.783025
prot.364	A0A7I2V4H9	Q9NR48	1	155335268	155563162	ENSG00000116539	ASH1L	3	2	32.57	15.86	0.64	3	2	30.9546	15.6427	0.440913	15	32.5678	15.8643	0.6435	15.911	12.9659	18.0464	0.98577	0.00743889	FALSE	0.0831564	0.0807352	0.0861895
prot.3640	Q15643	Q15643	14	91965991	92040896	ENSG00000100815	TRIP11	25	25	2.92	11.99	0.43	23	23	17.921	11.9251	0.254818	22	3.47947	11.8847	0.441295	11.911	9.82464	13.5071	0.992752	0.00148368	FALSE	0.295985	0.290537	0.305659	TRIP11_44363	0.429248
prot.3641	Q15645	Q15645	5	892884	919357	ENSG00000071539	TRIP13	13	13	1.67	12.52	0.52	13	13	26.8802	12.2043	0.482239	22	1.67015	12.5199	0.520575	12.5567	9.46718	14.318	0.997677	0.00437318	FALSE	0.17531	0.171145	0.182924	TRIP13_41956	0.095443
prot.3642	Q15646	Q15646	12	121017763	121039246	ENSG00000135114	OASL	15	13	54	14.61	0.59	15	13	44.2974	14.6021	0.825528	11	54.0014	14.6106	0.593902	14.6639	11.6615	16.9406	0.992694	0.017134	FALSE	0.0158025	0.00937821	0.0285064			seq.25941.4	-0.10473
prot.3643	Q15650	Q15650	15	64387748	64455303	ENSG00000103671	TRIP4	17	17	1.25	12.52	0.43	17	17	20.3193	12.4944	0.292751	22	1.25261	12.5212	0.428386	12.5586	10.6203	14.1512	0.975099	0.000724638	FALSE	0.335069	0.322657	0.344401
prot.3644	Q15652	Q15652	10	63167221	63521850	ENSG00000171988	JMJD1C	2	2	8.14	14.83	0.45	2	2	24.5776	14.6761	0.341883	21	8.14196	14.8254	0.45168	14.8225	12.617	16.3633	0.994769	0.0015625	FALSE	0.0696404	0.0655003	0.0720411	JMJD1C_42646	0.0478618
prot.3645	Q15653;Q15653-2	Q15653	19	38899700	38908893	ENSG00000104825	NFKBIB	9	9	0.56	14.55	0.73	7	7	52.3428	13.9753	0.560073	22	0.626305	15.1741	0.761185	15.1869	11.1676	18.262	1	0.00288392	FALSE	0.133828	0.125547	0.1404	NFKBIB_44809	0.0225066	seq.17387.27	0.0335945
prot.3646	Q15654	Q15654	7	100867387	100873454	ENSG00000087077	TRIP6	12	12	1.53	12.5	0.46	12	12	30.7211	12.442	0.485786	22	1.53097	12.5004	0.455068	12.531	10.445	14.2471	0.9941	0.00581818	FALSE	0.260187	0.248805	0.266656
prot.3647	Q15691	Q15691	20	32819954	32850405	ENSG00000101367	MAPRE1	23	23	0	15.89	0.52	23	23	18.5737	15.726	0.2493	22	0	15.8862	0.517856	15.9257	12.3823	17.7503	0.93062	0.00644699	FALSE	0.639162	0.632748	0.646404			seq.19371.18	0.801006
prot.3648	Q15714-2	Q15714	13	44432143	44577147	ENSG00000102804	TSC22D1	5	5	3.62	12.65	0.61	5	5	28.1479	12.269	0.488614	21	3.61865	12.6476	0.612666	12.6967	9.90811	14.5537	0.991909	0.000742942	FALSE	0.179117	0.174839	0.184504	TSC22D1_44364	0.192578	seq.33736.5	0.0319009
prot.3649	Q15717	Q15717	19	7958573	8005659	ENSG00000066044	ELAVL1	14	14	0.35	13.42	0.52	14	14	16.9411	13.3298	0.260834	22	0.347947	13.4172	0.52064	13.4475	9.51922	16.5417	0.95471	0.00647017	FALSE	0.347745	0.341369	0.354807			seq.11592.1	0.27376
prot.365	A0A7I2V4K5;P10619;X6R5C5;X6R8A1	P10619	20	45890144	45898949	ENSG00000064601	CTSA	22	22	0	14.75	0.53	NA	NA	NA	NA	NA	NA	NA	NA	NA	NA	NA	NA	NA	NA	FALSE	NA	NA	NA	CTSA_45098		seq.3179.51
prot.3650	Q15722	Q15722	14	24311450	24318036	ENSG00000213903	LTB4R	4	4	18.72	11.74	0.69	4	4	31.0213	11.5317	0.4676	21	18.7196	11.7419	0.692093	11.7626	8.52883	14.0938	0.875292	0.00176991	FALSE	0.0316582	0.027881	0.0370828			seq.13477.65	-0.0877832
prot.3651	Q15738	Q15738	X	152830967	152869729	ENSG00000147383	NSDHL	22	22	0.35	13.46	0.52	22	22	18.3238	13.2957	0.287082	22	0.347947	13.4568	0.515605	13.4793	9.83927	15.3701	0.995943	0.00718391	FALSE	0.213178	0.209532	0.217176	NSDHL_42854	0.0999045	seq.8038.41	-0.0129986
prot.3652	Q15750	Q15750	22	39399778	39437060	ENSG00000100324	TAB1	13	13	0.97	12.87	0.45	11	11	21.4026	12.7729	0.322329	22	1.04384	12.8282	0.466496	12.8658	9.62292	14.0698	0.949254	0.00434153	FALSE	0.334718	0.33102	0.339384			seq.5259.2	0.393425
prot.3653	Q15758	Q15758	19	46774883	46788594	ENSG00000105281	SLC1A5	6	6	0.42	12.24	0.54	6	6	17.8751	12.4116	0.250382	22	0.417537	12.2395	0.535047	12.2727	9.49411	14.6018	0.997501	0.00215827	TRUE	0.249643	0.247578	0.262977
prot.3654	Q15762	Q15762	18	69831158	69961803	ENSG00000150637	CD226	17	15	0	15.32	0.65	15	13	27.2807	15.2365	0.343757	22	0	15.4311	0.649539	15.4585	10.876	18.0451	0.991828	0.0121777	FALSE	0.481144	0.475041	0.489504	CD226_43485	0.374091	seq.5721.1	0.565745
prot.3655	Q15771	Q15771	11	82973133	83071923	ENSG00000137502	RAB30	11	11	0.07	14.26	0.65	11	11	21.2483	14.1648	0.301895	22	0.0695894	14.2563	0.645341	14.2843	8.69368	16.5313	1	0.0100358	FALSE	0.334839	0.328828	0.35265
prot.3656	Q15772	Q15772	2	219434843	219493629	ENSG00000072195	SPEG	1	1	9.67	16.03	0.63	1	1	20.3964	15.9106	0.289263	20	9.67293	16.0317	0.633	16.0977	11.7365	17.6024	0.99095	0.00713154	FALSE	0.128204	0.124648	0.134252			seq.33735.15	0.139466
prot.3657	Q15785	Q15785	20	44942130	44960397	ENSG00000025772	TOMM34	19	19	0.42	13.44	0.53	19	19	16.6705	13.0268	0.234581	22	0.417537	13.4448	0.531553	13.4761	11.2002	16.3619	0.995281	0.00287563	TRUE	0.631536	0.616068	0.636068	TOMM34_41942	0.506319	seq.27219.93	0.796954
prot.3658	Q15796;Q15796-2	Q15796	18	47808957	47931146	ENSG00000175387	SMAD2	17	17	0.07	13.55	0.58	17	17	16.9103	13.3187	0.239434	22	0.0695894	13.5465	0.57949	13.5835	9.49982	15.8913	0.9936	0.0107527	FALSE	0.56609	0.556814	0.578032	SMAD2_43102	0.137334	seq.10364.6	0.689982
prot.3659	Q15797	Q15797	4	145481194	145559176	ENSG00000170365	SMAD1	13	13	0.42	12.91	0.54	13	13	27.6951	13.0894	0.367525	22	0.417537	12.9141	0.54041	12.947	9.84094	14.7094	0.932508	0.00718907	FALSE	0.433568	0.429723	0.436767	SMAD1_43101	0.552149	seq.9838.4	0.511485
prot.366	A0A7I2V4L6;O15498	O15498	7	44200959	44214294	ENSG00000106636	YKT6	15	15	0	13.65	0.45	15	15	16.402	13.4715	0.229508	22	0	13.649	0.45324	13.6438	10.5311	15.6323	0.992887	0.00429799	FALSE	0.302248	0.288792	0.304808	YKT6_42036	0.0543155	seq.31694.95	0.076925
prot.3660	Q15811	Q15811	21	33642400	33899861	ENSG00000205726	ITSN1	8	8	21.43	11.89	0.6	8	8	33.8631	11.7781	0.526564	18	21.4335	11.8945	0.601218	11.9351	9.48426	13.9235	0.997391	0.000909918	FALSE	0.105359	0.104179	0.107653			seq.14070.56	0.0755051
prot.3661	Q15813	Q15813|Q15813	1|1	235367360|235328570	235452443|235448952	ENSG00000284770|ENSG00000285053	TBCE|	24	24	0.7	12.84	0.48	23	23	21.6782	12.6901	0.318978	22	0.695894	12.8015	0.483889	12.8304	9.59372	14.3997	0.984054	0.0021645	FALSE	0.522031	0.5162	0.533032			seq.11211.7	0.696727
prot.3662	Q15814	Q15814	6	42744498	42746103	ENSG00000124659	TBCC	3	3	16.7	12.96	0.52	3	3	51.6012	12.8988	0.627343	18	16.7015	12.9638	0.519903	13.0033	10.0256	14.7654	0.996625	0.00256849	FALSE	0.283752	0.279679	0.287425	TBCC_44311	0.4164	seq.21326.28	0.315504
prot.3663	Q15819	Q15819	8	48008415	48064708	ENSG00000169139	UBE2V2	2	2	9.05	12.9	0.63	2	2	35.1762	12.736	0.492226	22	9.04662	12.9028	0.632599	12.9428	10.5121	14.4597	0.963752	0	FALSE	0.269756	0.260482	0.276625			seq.21756.5	0.386798
prot.3664	Q15828	Q15828	11	66012008	66013505	ENSG00000175315	CST6	5	4	64.3	11.25	0.92	5	4	45.7312	11.0417	0.712156	10	64.3006	11.2507	0.91611	11.2093	8.09922	15.7808	0.931902	0.0180723	FALSE	0.199739	0.196114	0.201911	CST6_45093	0.189413	seq.3303.23	0.230441
prot.3665	Q15831;Q15831-2	Q15831	19	1177558	1228431	ENSG00000118046	STK11	7	7	3.76	14.05	0.4	7	7	18.0269	14.3366	0.269153	22	3.75783	14.0536	0.40324	14.075	11.4532	15.8422	0.989195	0.0104244	FALSE	0.188138	0.179871	0.194651	STK11_44290	0.144322
prot.3666	Q15833	Q15833	19	7636772	7647873	ENSG00000076944	STXBP2	61	61	0	15.42	0.62	49	49	23.6678	15.3935	0.312159	22	0	15.555	0.622615	15.5939	10.8353	17.8715	1	0.012894	FALSE	0.52926	0.527213	0.536753
prot.3667	Q15836	Q15836	1	7771296	7781432	ENSG00000049245	VAMP3	7	7	0	14.9	0.6	7	7	22.2325	14.8261	0.301895	22	0	14.8968	0.601433	14.9283	10.7769	17.0768	0.987169	0.0114613	FALSE	0.0743004	0.0717693	0.0753558			seq.7903.18	-0.154254
prot.3668	Q15843	Q15843	14	24216857	24232367	ENSG00000129559	NEDD8	6	5	0.14	14.13	0.51	6	5	18.1115	14.128	0.259186	22	0.139179	14.1322	0.509727	14.1751	10.8072	15.452	0.819755	0.00502152	FALSE	0.451366	0.446119	0.459755			seq.21445.40	0.59508
prot.3669	Q15847	Q15847	10	86968432	86983934	ENSG00000148671	ADIRF	2	2	0.97	13.05	0.59	2	2	32.4786	13.2477	0.461109	22	0.974252	13.0471	0.585966	13.078	10.0355	15.3286	0.996488	0.00434153	FALSE	0.235488	0.227192	0.245755
prot.367	A0A7I2V4Y4	P12814	14	68874128	68979440	ENSG00000072110	ACTN1	1	1	6.89	13.1	0.65	1	1	28.1425	12.8879	0.386288	22	6.88935	13.1001	0.653274	13.1546	9.56423	14.978	0.98617	0.00153728	FALSE	0.197892	0.192861	0.201172
prot.3670	Q15848	Q15848	3	186842704	186858463	ENSG00000181092	ADIPOQ	7	7	0	13.58	0.53	5	5	15.3224	14.054	0.219505	22	0	13.6437	0.533878	13.6377	11.982	17.822	1	0.00143266	FALSE	0.631439	0.628686	0.635951			seq.3554.24	0.773943
prot.3671	Q15904	Q15904	X	154428633	154436516	ENSG00000071553	ATP6AP1	13	13	0	13.74	0.31	13	13	15.0879	13.6485	0.210983	22	0	13.7394	0.305403	13.7457	12.4244	14.6844	0.993378	0.00143266	FALSE	0.170969	0.167285	0.1762	ATP6AP1_40043	0.0351652	seq.34741.92	-0.0582165
prot.3672	Q15907	Q15907	19	8389981	8404434	ENSG00000185236	RAB11B	24	24	0	16.11	0.61	23	23	21.7679	16.1192	0.289304	22	0	16.1575	0.608964	16.1871	12.0442	18.3004	0.998291	0.0121777	FALSE	0.586913	0.581878	0.590996			seq.20086.5	0.583299
prot.3673	Q15942	Q15942	7	143381295	143391111	ENSG00000159840	ZYX	48	48	0	16.9	0.68	36	36	24.9784	16.7685	0.310309	22	0	16.9778	0.681885	16.9961	11.7241	19.8402	0.991892	0.012894	FALSE	0.461696	0.453299	0.474661			seq.13632.10	0.441647
prot.3674	Q16134	Q16134	4	158671968	158710742	ENSG00000171503	ETFDH	19	17	0.77	13.09	0.44	14	13	22.2207	12.9734	0.312041	22	0.835073	13.2334	0.444686	13.2588	11.0969	14.5645	0.993537	0.00288809	FALSE	0.26756	0.259601	0.280552
prot.3675	Q16181	Q16181	7	35800932	35907110	ENSG00000122545	SEPTIN7	52	51	0	15.53	0.6	52	51	22.9316	15.381	0.300492	22	0	15.534	0.598203	15.5649	11.9233	17.9013	0.979475	0.0114613	FALSE	0.543473	0.534969	0.553305	SEPTIN7_43063	0.0922494	seq.29423.15	0.566051
prot.3676	Q16186	Q16186	20	62302093	62308862	ENSG00000130706	ADRM1	11	11	0.21	13.48	0.52	11	11	21.1124	13.2308	0.274968	22	0.208768	13.4838	0.523106	13.5155	10.9195	15.5426	0.995773	0.0028715	FALSE	0.190723	0.180445	0.201366	ADRM1_40771	0.0139707	seq.9057.19	-0.0968376
prot.3677	Q16204	Q16204	10	59788747	59906556	ENSG00000108091	CCDC6	20	20	0.21	13.23	0.49	19	19	15.6207	13.0245	0.22014	22	0.208768	13.1907	0.487908	13.2204	10.5543	14.7931	0.900654	0.0071736	FALSE	0.515597	0.51262	0.519198			seq.32063.195	0.668721
prot.3678	Q16270	Q16270	4	57030773	57110385	ENSG00000163453	IGFBP7	21	21	0	16.11	0.33	21	21	10.5402	16.0228	0.155162	22	0	16.1098	0.325673	16.1236	13.7322	17.559	0.911952	0.00787966	FALSE	0.560515	0.558394	0.56241	IGFBP7_45154	0.509388	seq.3320.49	0.635975
prot.3679	Q16394	Q16394	8	117794490	118111826	ENSG00000182197	EXT1	33	32	0	13.23	0.38	33	32	21.1578	13.4236	0.295495	22	0	13.2334	0.382015	13.2458	11.0607	15.3601	0.971768	0.002149	FALSE	0.355822	0.352175	0.356563			seq.31160.11	0.394304
prot.368	A0A7I2V535;A0A7I2V5Y7;Q15233	Q15233	X	71254814	71301522	ENSG00000147140	NONO	20	20	0.07	13.13	0.35	20	20	13.9728	13.0595	0.198471	22	0.0695894	13.1304	0.345338	13.1409	11.4651	15.0784	0.996989	0.00286738	FALSE	0.368527	0.356949	0.375712			seq.24910.18	0.455348
prot.3680	Q16401	Q16401	9	120815496	120842951	ENSG00000095261	PSMD5	28	28	0	13.08	0.43	26	26	17.4661	12.6235	0.282521	22	0	13.0958	0.426707	13.1151	10.8775	14.8619	0.971907	0.00429799	FALSE	0.205385	0.202812	0.215269	PSMD5_42960	0.0234243	seq.10716.35	-0.155124
prot.3681	Q16512	Q16512	19	14433053	14471867	ENSG00000123143	PKN1	35	35	0	13.91	0.52	28	28	19.1377	13.6575	0.261345	22	0	13.8507	0.525325	13.8814	10.3758	15.9988	0.929923	0.00859599	FALSE	0.296757	0.2924	0.309935			seq.12562.1	0.100013
prot.3682	Q16513-3	Q16513	1	88684222	88836255	ENSG00000065243	PKN2	12	12	7.38	11.77	0.52	11	11	29.3917	11.765	0.429181	19	7.93319	11.783	0.526408	11.8186	9.51772	13.9365	0.971102	0.00620155	FALSE	0.0792571	0.0755832	0.0875896			seq.25948.18	-0.0221696
prot.3683	Q16531	Q16531	11	61299451	61342596	ENSG00000167986	DDB1	63	63	0	13.52	0.49	63	63	15.3167	13.3371	0.208852	22	0	13.5189	0.490798	13.5435	10.6617	15.0608	0.570237	0.00716332	FALSE	0.361564	0.348082	0.369252
prot.3684	Q16537;Q16537-2	Q16537	14	63371364	63543377	ENSG00000154001	PPP2R5E	18	18	0.07	12.92	0.47	18	18	19.3063	12.7598	0.26926	22	0.0695894	12.916	0.474186	12.9458	10.1259	14.8791	0.954367	0.00931232	FALSE	0.379698	0.373712	0.388008
prot.3685	Q16539	Q16539	6	36027782	36111236	ENSG00000112062	MAPK14	24	24	0.07	13.88	0.57	23	23	18.2334	13.4665	0.25177	22	0.139179	13.6112	0.558491	13.6354	8.83487	15.817	0.979322	0.00932568	FALSE	0.569497	0.560228	0.576882			seq.5007.1	0.669762
prot.3686	Q16539-2	Q16539	6	36027782	36111236	ENSG00000112062	MAPK14	1	1	7.45	13.6	0.56	1	1	20.2812	13.399	0.291884	20	7.44607	13.6011	0.56262	13.6297	11.1702	15.5434	0.841073	0.00232019	FALSE	0.342958	0.340232	0.349189			seq.5007.1	0.518187
prot.3687	Q16540	Q16540	11	1947278	1984522	ENSG00000214026	MRPL23	3	3	27.97	12.34	0.66	3	3	41.7599	12.0599	0.712121	12	27.9749	12.3385	0.65524	12.3817	9.20672	14.0649	0.990099	0.0049505	FALSE	0.125405	0.117762	0.127943
prot.3688	Q16543	Q16543	19	10391133	10420121	ENSG00000105401	CDC37	19	19	0	14.61	0.53	19	19	14.5844	14.5773	0.201036	22	0	14.605	0.527384	14.624	10.8775	16.7667	0.99005	0.0114613	FALSE	0.612235	0.601805	0.621565	CDC37_44523	0.680559	seq.3879.50	0.470933
prot.3689	Q16563-2	Q16563	7	106090505	106112589	ENSG00000008282	SYPL1	7	7	0	14.34	0.53	7	7	21.488	14.211	0.292702	22	0	14.3442	0.533267	14.3611	11.6788	16.3153	0.930346	0.00644699	FALSE	0.2512	0.246729	0.255037
prot.369	A0A7I2V539;P30419	P30419	17	44957992	45109016	ENSG00000136448	NMT1	27	26	0	13.89	0.54	27	26	16.5323	13.9014	0.22906	22	0	13.8884	0.540706	13.9197	10.9014	16.0866	0.993448	0.00644699	FALSE	0.542005	0.519448	0.554452	NMT1_44035	0.58114	seq.12448.246	0.84045
prot.3690	Q16570;Q16570-2	Q16570	1	159204875	159206500	ENSG00000213088	ACKR1	1	1	2.92	14.01	0.63	1	1	26.0295	14.2499	0.371973	22	2.92276	14.0128	0.628535	14.041	11.453	16.5148	0.990423	0.00295203	FALSE	0.0645883	0.0587822	0.0715908			seq.33312.129	-0.00877927
prot.3691	Q16576	Q16576	X	16839283	16870362	ENSG00000102054	RBBP7	15	15	31.66	12.55	0.63	15	15	32.6152	12.3833	0.703522	10	31.6632	12.5538	0.625657	12.5601	10.3455	14.9531	0.994469	0.00104493	FALSE	0.118205	0.112675	0.121541			seq.33659.9	0.0973796
prot.3692	Q16581	Q16581	12	8056844	8066359	ENSG00000171860	C3AR1	1	1	55.18	11.94	0.64	1	1	28.3318	11.6071	0.419806	9	55.1844	11.9372	0.637517	11.9684	8.92434	13.7358	0.819827	0.00319489	FALSE	0.106445	0.102885	0.107957			seq.28203.204	0.0574814
prot.3693	Q16595	Q16595	9	69035751	69079076	ENSG00000165060	FXN	8	7	1.11	13.63	0.54	8	7	23.0563	13.4337	0.318316	22	1.11343	13.6344	0.544478	13.6698	10.0203	15.478	0.992023	0.00651702	FALSE	0.466204	0.455777	0.470692	FXN_43733	0.679106	seq.11833.83	0.318
prot.3694	Q16602	Q16602	2	187341964	187448460	ENSG00000064989	CALCRL	3	3	56.85	11.43	0.63	3	3	30.3161	11.6451	0.503705	15	56.8546	11.4251	0.634534	11.4918	8.22235	14.325	0.999589	0.003367	FALSE	0.147015	0.14331	0.15473
prot.3695	Q16610;Q16610-4	Q16610	1	150508062	150513789	ENSG00000143369	ECM1	34	33	0	14.18	0.29	26	25	11.8987	14.5017	0.171029	22	0	14.415	0.298243	14.4143	13.0792	15.6897	0.999947	0.00358166	FALSE	0.311012	0.296405	0.315189	ECM1_45460	-0.0202058	seq.3366.51	0.209548
prot.3696	Q16611-2	Q16611	6	33572547	33580293	ENSG00000030110	BAK1	3	3	1.81	13.22	0.56	2	2	17.3302	13.2983	0.264404	22	1.9485	13.2823	0.58115	13.3052	8.35639	15.2089	0.977214	0.00146092	TRUE	0.247735	0.234212	0.256393
prot.3697	Q16627	Q16627	17	35983288	35987004	ENSG00000276409	CCL14	10	10	0	15.09	0.41	5	5	13.1569	15.0139	0.189803	22	0	15.0195	0.38197	15.0279	13.54	16.6021	0.955529	0.00143266	TRUE	0.600279	0.595626	0.607339	CCL14_45324	0.686975	seq.2900.53	0.716027
prot.3698	Q16643	Q16643	5	177456608	177474401	ENSG00000113758	DBN1	40	40	0	15.38	0.68	39	39	32.0457	15.1667	0.377121	22	0	15.3891	0.681471	15.4257	10.4113	17.8903	0.93693	0.012894	FALSE	0.517747	0.510639	0.521224	DBN1_43592	0.554396
prot.3699	Q16644	Q16644	3	50611520	50649291	ENSG00000114738	MAPKAPK3	9	9	0.49	14.68	0.54	9	9	18.2739	14.4564	0.267273	22	0.487126	14.6792	0.543793	14.7174	11.7746	16.8248	0.994037	0.00791937	FALSE	0.544276	0.533097	0.557148	MAPKAPK3_40395	0.0379984	seq.3822.54	0.726544
prot.37	A0A087WWU8	P06753	1	154155308	154194648	ENSG00000143549	TPM3	33	33	0	16.56	0.66	33	33	27.9598	16.5546	0.328284	22	0	16.5622	0.662647	16.5908	11.7726	18.9171	0.67808	0.0121777	FALSE	0.439524	0.434033	0.44848
prot.370	A0A7I2V597;Q07817;Q5TE64	Q07817	20	31664452	31723989	ENSG00000171552	BCL2L1	3	3	0.42	14.26	0.62	3	3	18.8151	13.9693	0.29048	22	0.417537	14.2629	0.623158	14.2873	9.23529	16.6681	0.907497	0.00791367	FALSE	0.3371	0.321298	0.345434	BCL2L1_43410	0.583688	seq.4423.77	0.188296
prot.3700	Q16658	Q16658	7	5592816	5606655	ENSG00000075618	FSCN1	26	25	0	13.61	0.35	26	25	17.3451	13.5897	0.253732	22	0	13.614	0.349154	13.6224	12.1432	15.2551	0.994122	0.00716332	FALSE	0.390525	0.38672	0.39762			seq.24226.30	0.401108
prot.3701	Q16659	Q16659	15	51952106	52067375	ENSG00000069956	MAPK6	2	2	42.94	14.22	0.8	2	2	55.6835	13.7921	0.848601	9	42.9367	14.2198	0.803922	14.2507	9.03507	16.4685	0.970098	0.00249688	FALSE	-0.0133793	-0.0209781	-0.00825028			seq.22858.3	-0.11267
prot.3702	Q16663	Q16663	17	35996440	36001553	ENSG00000275718	CCL15	4	4	0.14	12.67	0.55	1	1	44.4456	12.6876	0.611578	20	8.42032	12.8013	0.784746	12.7237	9.41827	16.22	0.991411	0.0234375	FALSE	0.266846	0.265445	0.280046	CCL15_45052	0.207094	seq.14109.15	0.255477
prot.3703	Q16674	Q16674	19	40771648	40777490	ENSG00000261857	MIA	6	6	0	14.65	0.34	6	6	13.1337	14.4904	0.188095	22	0	14.6497	0.338883	14.6444	13.2894	16.0698	0.992354	0.00286533	TRUE	0.588573	0.586065	0.601019	MIA_44782	0.646648	seq.2687.2	0.674181
prot.3704	Q16696	Q16696	19	41088451	41096195	ENSG00000197838	CYP2A13	2	2	59.22	12.68	0.56	1	1	25.2535	13.0812	0.422108	11	60.8907	12.9996	0.558731	13.0378	10.7218	15.3809	0.862015	0.00364964	FALSE	0.146535	0.137298	0.153326
prot.3705	Q16698	Q16698	8	90001405	90053633	ENSG00000104325	DECR1	27	27	0	14.9	0.68	26	26	23.444	14.7406	0.324412	22	0	14.8453	0.678621	14.8818	10.1425	17.3171	0.99642	0.0114613	FALSE	0.500092	0.493283	0.507146	DECR1_43601	0.557604	seq.12687.2	0.48843
prot.3706	Q16706	Q16706	5	109689927	109869625	ENSG00000112893	MAN2A1	40	40	0	13.26	0.31	38	38	12.877	13.294	0.179802	22	0	13.2548	0.312566	13.2486	12.1562	14.8707	0.997766	0.002149	FALSE	0.28906	0.283855	0.30741
prot.3707	Q16718	Q16718	7	123536997	123557904	ENSG00000128609	NDUFA5	9	9	0.42	13.86	0.62	9	9	22.4446	13.6617	0.334654	22	0.417537	13.8582	0.624968	13.893	10.3156	16.0506	0.992369	0.0057554	FALSE	0.246813	0.241532	0.249869	NDUFA5_44018	0.138286	seq.19200.16	-0.0734948
prot.3708	Q16719	Q16719	2	142877657	143055833	ENSG00000115919	KYNU	9	9	5.85	12.44	0.52	6	6	38.8454	12.3392	0.550505	22	6.88935	12.5354	0.516894	12.5631	10.4326	14.2603	0.993855	0.00154202	TRUE	0.285488	0.276105	0.292479	KYNU_43906	0.384392	seq.4559.64	0.239579
prot.3709	Q16720	Q16720	X	153517642	153582939	ENSG00000067842	ATP2B3	1	1	25.89	13.48	0.52	1	1	30.1189	13.4152	0.429702	17	25.8873	13.4841	0.523092	13.483	11.1942	15.5718	0.99001	0.00192678	FALSE	0.0391493	0.0350633	0.0461671	ATP2B3_40841	0.00276254
prot.371	A0A7I2V5A3	O14964	17	81683326	81703138	ENSG00000185359	HGS	17	17	0.21	13.19	0.52	17	17	16.2115	12.9769	0.236188	22	0.208768	13.187	0.520441	13.2228	10.1122	14.8833	0.999199	0.00717875	FALSE	0.359289	0.355266	0.373696
prot.3710	Q16740	Q16740	19	6361531	6370242	ENSG00000125656	CLPP	11	11	0.56	13.62	0.57	11	11	20.1772	13.4738	0.281615	22	0.556715	13.6193	0.574993	13.6496	9.73995	15.6256	0.983417	0.00863931	FALSE	0.363708	0.358705	0.364738	CLPP_43541	0.383011	seq.17196.5	0.209776
prot.3711	Q16760	Q16760	2	233354494	233472104	ENSG00000077044	DGKD	13	13	5.98	12.21	0.49	12	12	22.6937	12.0358	0.342262	20	7.93319	12.0588	0.509943	12.1174	9.30673	13.5227	0.991694	0.00544323	FALSE	0.18691	0.181819	0.192768	DGKD_41095	0.155158	seq.31484.24	0.192339
prot.3712	Q16762	Q16762	22	37010859	37020183	ENSG00000128311	TST	23	23	0	15.21	0.63	21	21	28.3299	14.9638	0.359406	22	0	15.291	0.62868	15.3176	11.0234	17.6758	0.991335	0.012894	FALSE	0.532101	0.529616	0.533778	TST_43248	0.269993	seq.12663.16	0.591509
prot.3713	Q16769	Q16769	2	37342827	37373322	ENSG00000115828	QPCT	17	19	0	14.83	0.31	11	13	15.0807	14.999	0.201166	22	0	15.0037	0.314555	15.0145	13.3179	16.1213	0.981515	0.00501433	TRUE	0.40173	0.398965	0.41569	QPCT_45243	0.231908	seq.7849.3	0.347797
prot.3714	Q16774;Q16774-2	Q16774	1	228139962	228148984	ENSG00000143774	GUK1	8	8	0.84	13.23	0.47	8	8	13.4348	13.1207	0.188405	22	0.835073	13.2283	0.474348	13.2631	10.6874	14.6667	0.993436	0.00722022	FALSE	0.384907	0.374089	0.386055	GUK1_42547	0.0262002	seq.17325.10	0.477913
prot.3715	Q16775-2	Q16775	16	1795620	1827157	ENSG00000063854	HAGH	17	17	0.07	13.71	0.54	11	11	26.2314	13.5743	0.334329	22	0.0695894	13.6784	0.51264	13.6821	11.5254	16.0093	0.978616	0.00573477	FALSE	0.522435	0.519601	0.532679	HAGH_43789	0.660674	seq.19267.14	0.636581
prot.3716	Q16795	Q16795	12	4649095	4694317	ENSG00000139180	NDUFA9	30	30	0.14	13.6	0.65	28	28	21.6646	13.454	0.314975	22	0.139179	13.6458	0.644943	13.6672	9.18512	15.7713	0.997523	0.00789096	FALSE	0.399492	0.390817	0.405494
prot.3717	Q16798	Q16798	11	86441108	86672636	ENSG00000151376	ME3	10	10	16.21	12.24	0.59	10	10	30.7275	12.0882	0.457671	21	16.2143	12.2422	0.588787	12.294	9.68821	14.08	0.903342	0.00341588	FALSE	0.114871	0.113474	0.11938			seq.33367.4	0.0518807
prot.3718	Q16799	Q16799	14	59595976	59870776	ENSG00000139970	RTN1	43	42	0	13.57	0.65	43	42	24.6763	13.5092	0.307949	22	0	13.5726	0.649417	13.5976	8.98369	15.799	0.979995	0.00931232	FALSE	0.208836	0.2012	0.216601			seq.24651.1	0.0555671
prot.3719	Q16822	Q16822	14	24094053	24110598	ENSG00000100889	PCK2	36	36	0	14.05	0.64	34	34	20.389	14.2475	0.26751	22	0	14.0161	0.6414	14.0027	11.6122	17.2072	0.946217	0.00573066	FALSE	0.585171	0.578122	0.592001			seq.22405.61	0.721739
prot.372	A0A7I2V5L3;P40429	P40429	19	49487510	49493057	ENSG00000142541	RPL13A	6	6	6.26	12.95	0.59	5	5	28.5453	12.7761	0.439338	22	6.33264	12.9478	0.591574	12.9437	10.1388	15.5261	0.594389	0.00536398	FALSE	0.264044	0.256433	0.271571
prot.3720	Q16851	Q16851	2	63840952	63891562	ENSG00000169764	UGP2	46	44	0	14.01	0.6	46	44	18.5492	13.7871	0.240673	22	0	14.0058	0.601612	14.0305	10.2171	16.5358	0.984595	0.00859599	FALSE	0.377216	0.374803	0.380309			seq.13939.14	0.247617
prot.3721	Q16853	Q16853	17	42851184	42858130	ENSG00000131471	AOC3	14	15	0	13.6	0.42	13	13	16.7154	13.8414	0.245959	22	0	13.6525	0.418345	13.6588	11.4274	15.5906	0.992058	0.00573066	FALSE	0.424088	0.416588	0.427707	AOC3_45308	0.480799	seq.21491.7	0.561196
prot.3722	Q16854	Q16854	2	73926826	73958961	ENSG00000114956	DGUOK	9	9	1.95	13.54	0.44	8	8	21.1174	13.496	0.289417	22	2.01809	13.6321	0.436276	13.6716	11.1901	15.203	0.853226	0.0102339	FALSE	0.255997	0.253725	0.278356
prot.3723	Q16864-2	Q16864	7	128862856	128865847	ENSG00000128524	ATP6V1F	8	8	2.09	12.95	0.57	7	7	34.8117	12.7493	0.491464	22	2.29645	13.0453	0.567984	13.0724	10.0508	15.0111	0.999208	0.00293255	FALSE	0.230123	0.224964	0.233107	ATP6V1F_42163	0.160401	seq.25219.17	0.228371
prot.3724	Q16873	Q16873	5	179793980	179796647	ENSG00000213316	LTC4S	1	1	3.76	15.21	0.81	1	1	19.6619	16.1882	0.271148	22	3.75783	15.2079	0.805541	15.1995	11.9611	18.7055	0.703424	0.00223214	TRUE	0.225302	0.219875	0.242589
prot.3725	Q16891-2	Q16891	2	86143932	86195472	ENSG00000132305	IMMT	68	67	0	14.03	0.62	61	60	20.8629	13.7715	0.297311	22	0	13.9836	0.601621	14.01	9.6731	16.2509	0.996057	0.00859599	FALSE	0.346645	0.342299	0.355015	IMMT_43858	0.216622	seq.28092.49	0.30007
prot.3726	Q17RB8	Q17RB8	8	12721906	12756073	ENSG00000154359	LONRF1	1	1	31.45	11.62	0.67	1	1	26.1722	11.8152	0.380581	12	31.4544	11.6209	0.670571	11.6567	8.52056	13.4361	0.785457	0.0010395	FALSE	0.120153	0.116186	0.123821
prot.3727	Q17RC7	Q17RC7	14	103094725	103110559	ENSG00000205436	EXOC3L4	30	29	0.07	13.5	0.57	21	21	23.0192	13.1898	0.306966	22	0.0695894	13.437	0.567507	13.4818	9.83841	15.2778	0.99792	0.00860215	FALSE	0.339513	0.328727	0.345203
prot.3728	Q17RN3	Q17RN3	19	38403093	38409088	ENSG00000130244	FAM98C	6	6	5.71	12.52	0.55	6	6	25.878	12.1067	0.364994	20	5.70633	12.5197	0.549318	12.5777	10.2433	14.21	0.997667	0.00227445	FALSE	0.152112	0.148585	0.156515			seq.34827.65	0.0854626
prot.3729	Q1KMD3	Q1KMD3	11	62712630	62727457	ENSG00000214753	HNRNPUL2	23	23	0.84	12.62	0.42	22	22	16.9947	12.5185	0.246058	22	0.835073	12.6109	0.417932	12.615	10.7381	15.2765	0.991837	0.00505415	FALSE	0.36596	0.36006	0.372887
prot.373	A0A7I2V5R1	Q8TD19	14	75079353	75127344	ENSG00000119638	NEK9	37	36	0	13.24	0.59	37	36	20.5497	12.9987	0.286233	22	0	13.2373	0.59325	13.2672	8.66575	15.5431	0.920949	0.0100287	FALSE	0.343465	0.335519	0.357044
prot.3730	Q2KHT3	Q2KHT3	16	10944539	11182186	ENSG00000038532	CLEC16A	12	12	2.71	12.05	0.47	11	11	35.5742	11.8542	0.560274	22	5.21921	12.0716	0.536664	12.1064	8.87582	14.6071	0.997256	0.00529101	FALSE	0.2031	0.199679	0.214587
prot.3731	Q2M2W7	Q2M2W7	17	67991099	67996469	ENSG00000186665	C17orf58	9	9	0.35	12.79	0.44	8	8	14.0919	12.9667	0.209522	22	0.417537	12.8701	0.444548	12.8851	11.1393	14.1088	0.991578	0	FALSE	0.351791	0.336916	0.364304
prot.3732	Q2PPJ7	Q2PPJ7	20	20389530	20712644	ENSG00000188559	RALGAPA2	15	15	2.37	11.83	0.48	15	15	30.6558	11.6945	0.417248	22	2.36604	11.8312	0.478992	11.8398	9.41385	13.8437	0.926411	0.00220103	TRUE	0.126904	0.121955	0.131837	RALGAPA2_40545	0.0673778
prot.3733	Q2TAA2	Q2TAA2	2	9473658	9496543	ENSG00000134330	IAH1	4	4	6.12	13.6	0.48	4	4	31.0209	13.6293	0.513038	20	6.12387	13.5999	0.483543	13.6376	11.3861	15.225	0.991735	0.00609292	FALSE	0.147902	0.142031	0.150824	IAH1_44707	0.152032
prot.3734	Q2TAL6	Q2TAL6	7	49773638	49921950	ENSG00000188730	VWC2	1	2	14.13	11.93	0.55	1	2	33.2472	11.5677	0.514149	17	14.1267	11.9276	0.552083	11.9539	9.61355	13.6176	0.991165	0.00248963	TRUE	0.290092	0.288603	0.299098	VWC2_44403	0.38515	seq.11121.56	0.407468
prot.3735	Q2TAM5	Q04206	11	65653599	65663090	ENSG00000173039	RELA	21	21	0.14	13.46	0.53	21	21	21.5558	13.2505	0.287829	22	0.139179	13.4557	0.525289	13.4781	10.6514	15.673	0.975705	0.00789096	FALSE	0.407421	0.405641	0.412684
prot.3736	Q2TAZ0	Q2TAZ0	11	64894546	64917209	ENSG00000110046	ATG2A	58	59	0.7	12.26	0.44	56	57	24.6029	12.1374	0.431676	22	0.695894	12.2702	0.444155	12.3025	10.3723	14.216	0.992085	0.00432588	FALSE	0.223289	0.213129	0.226287
prot.3737	Q2WGJ9	Q2WGJ9	8	123851987	124120061	ENSG00000214814	FER1L6	1	1	8.28	15.61	0.35	1	1	29.0964	15.4809	0.483763	21	8.28114	15.6148	0.35297	15.6503	13.2279	16.7031	0.993279	0.00546875	FALSE	0.0418334	0.0390969	0.0546693
prot.3738	Q30154	Q30154	6	32517353	32530287	ENSG00000198502	HLA-DRB5	10	10	1.25	13.6	0.6	NA	NA	NA	NA	NA	NA	NA	NA	NA	NA	NA	NA	NA	NA	FALSE	NA	NA	NA
prot.3739	Q32MK0	Q32MK0	16	46702282	46790407	ENSG00000140795	MYLK3	2	2	1.6	15.37	0.7	2	2	31.4417	15.4503	0.42515	22	1.60056	15.3663	0.696254	15.3814	11.5382	18.3532	0.993827	0.002185	FALSE	0.00910232	0.00580302	0.0223519			seq.35433.3	-0.099285
prot.374	A0A7I2V5R6;Q5JWF2	O95467|Q5JWF2|P63092	20|20|20	58839718|58839718|58839718	58911192|58911192|58911192	ENSG00000087460|ENSG00000087460|ENSG00000087460	GNAS|GNAS|GNAS	23	23	0	14.17	0.41	23	23	15.9061	14.1812	0.218503	22	0	14.1673	0.410994	14.1748	12.4821	15.848	0.99503	0.00429799	FALSE	0.363075	0.348601	0.37859			seq.35496.103	0.138908
prot.3740	Q32MZ4-3	Q32MZ4	2	237627587	237813682	ENSG00000124831	LRRFIP1	38	38	0	13.71	0.55	31	31	16.7048	13.5932	0.237495	22	0	13.7308	0.568826	13.7572	10.8329	16.0642	0.997842	0.010745	FALSE	0.416211	0.411989	0.420485	LRRFIP1_42707	0.361184	seq.31499.3	0.180411
prot.3741	Q32NB8	Q32NB8	17	78378649	78425114	ENSG00000087157	PGS1	4	4	8.98	12.47	0.54	4	4	21.3618	12.1342	0.322431	18	8.97704	12.4653	0.542879	12.5037	10.1716	13.8724	0.992782	0.00157109	FALSE	0.184509	0.182069	0.191452
prot.3742	Q32P28	Q32P28	1	42746335	42767084	ENSG00000117385	P3H1	22	22	0.14	13.26	0.45	22	22	19.4335	13.0171	0.276924	22	0.139179	13.2578	0.446772	13.2753	11.1138	15.0472	0.967719	0.00573477	FALSE	0.237105	0.225944	0.249705			seq.6273.58	0.103413
prot.3743	Q330K2	Q330K2	8	94895533	95116455	ENSG00000156170	NDUFAF6	6	6	24.57	12.46	0.6	6	6	32.912	12.2896	0.653109	16	24.5651	12.4624	0.604281	12.5261	9.5988	14.0975	0.785249	0.00570342	FALSE	0.12201	0.119883	0.1252
prot.3744	Q3KQV9	Q3KQV9	9	137077517	137084539	ENSG00000197355	UAP1L1	9	9	1.46	12.61	0.51	9	9	23.3883	12.4451	0.334826	22	1.46138	12.6136	0.506054	12.6519	9.86259	14.8163	0.789721	0.00508721	TRUE	0.021184	0.0126888	0.0282307			seq.30448.22	-0.198835
prot.3745	Q3KQZ1	Q3KQZ1	17	8287763	8295400	ENSG00000125434	SLC25A35	16	15	1.95	12.21	0.52	10	10	26.9145	12.0974	0.389819	22	2.29645	12.206	0.546898	12.2628	8.92894	14.0317	0.992739	0.00439883	FALSE	0.189131	0.18248	0.193102
prot.3746	Q3LXA3	Q3LXA3	11	61333220	61353295	ENSG00000149476	TKFC	32	32	0	13.33	0.46	27	27	13.9589	13.4225	0.193352	22	0	13.24	0.474463	13.2608	10.3635	15.1158	0.99223	0.00501433	FALSE	0.316416	0.310312	0.318683			seq.23644.19	0.290182
prot.3747	Q3MIX3	Q3MIX3	8	144373101	144393242	ENSG00000173137	ADCK5	4	3	3.48	15.25	0.58	4	3	23.0075	14.8645	0.394485	22	3.47947	15.2513	0.584604	15.2691	12.4082	18.3948	0.863451	0.00222883	FALSE	0.0711456	0.063913	0.0760778
prot.3748	Q3SXM5	Q3SXM5	16	84122141	84145192	ENSG00000103160	HSDL1	21	21	0.14	14.04	0.61	21	21	18.7954	13.6703	0.260799	22	0.139179	14.0432	0.605761	14.0787	9.875	16.3863	0.991167	0.0107604	FALSE	0.455094	0.445284	0.470727
prot.3749	Q3SY00	Q3SY00	11	65945480	65959966	ENSG00000175513	TSGA10IP	2	2	35.63	12.17	0.51	2	2	28.1139	12.2871	0.451196	16	35.6298	12.1749	0.513192	12.1975	10.288	13.8185	0.989424	0	FALSE	0.0793465	0.0737131	0.0818304	TSGA10IP_40680	0.051051
prot.375	A0A7I2V5S2;P06748	P06748	5	171387116	171411810	ENSG00000181163	NPM1	11	11	0.14	13.13	0.47	11	11	25.3649	12.9291	0.371465	22	0.139179	13.1321	0.468845	13.1305	10.6902	16.3856	0.908761	0.0035868	FALSE	0.386076	0.38333	0.395448	NPM1_44037	0.5418	seq.21244.57	0.242997
prot.3750	Q3SY69	Q3SY69	12	105019784	105107643	ENSG00000136010	ALDH1L2	19	20	24.77	11.86	0.64	18	19	31.0445	11.9304	0.454491	19	25.8873	11.9082	0.653948	11.9561	9.23966	14.2983	0.58695	0.00387597	FALSE	0.140711	0.135902	0.144288
prot.3751	Q3T906	Q3T906	12	101745499	101830959	ENSG00000111670	GNPTAB	3	3	55.81	12.69	0.66	3	3	73.0338	12.4452	0.916642	15	55.8107	12.687	0.660604	12.7255	9.24824	14.9294	0.800414	0.00163934	FALSE	0.101701	0.0953476	0.104589
prot.3752	Q3V6T2;Q3V6T2-2	Q3V6T2	2	55287842	55419895	ENSG00000115355	CCDC88A	35	35	1.32	12.07	0.42	35	35	18.9933	11.9951	0.267314	22	1.3222	12.0748	0.418542	12.1202	9.40706	14.8859	0.996264	0.00725689	FALSE	0.225499	0.216587	0.24098
prot.3753	Q3YEC7	Q3YEC7	9	136807943	136841187	ENSG00000196642	RABL6	28	27	0	13.5	0.45	27	26	17.111	13.221	0.213706	22	0	13.3779	0.430471	13.3767	11.2359	15.4418	0.962065	0.00644699	FALSE	0.387983	0.380911	0.395423			seq.25276.32	0.436926
prot.3754	Q3ZAQ7	Q3ZAQ7	X	151396515	151409364	ENSG00000160131	VMA21	4	4	0.63	14.54	0.7	4	4	29.0275	14.291	0.420337	22	0.626305	14.5408	0.700325	14.5778	10.0115	16.7558	0.990979	0.00720461	FALSE	0.171346	0.165522	0.192594
prot.3755	Q3ZCQ8-2	Q3ZCQ8	19	39480412	39493785	ENSG00000105197	TIMM50	9	9	0.9	12.95	0.5	9	9	17.5411	12.6723	0.254767	22	0.904662	12.9483	0.496236	12.9618	10.6224	14.7832	0.992758	0.00361272	FALSE	0.31205	0.307432	0.316653			seq.7743.5	0.374649
prot.3756	Q3ZCW2	Q3ZCW2	2	64453969	64461381	ENSG00000119862	LGALSL	16	15	0	15.36	0.7	16	15	17.5285	15.1542	0.223345	22	0	15.3644	0.696155	15.4142	10.3175	17.5174	0.95786	0.0121777	FALSE	0.525838	0.521921	0.532654			seq.18236.3	0.602174
prot.3757	Q401N2-2	Q401N2	17	76071961	76083666	ENSG00000186919	ZACN	1		61.31	13.03	0.54	1	NA	28.1123	13.5937	0.463325	13	61.3083	13.025	0.542515	13.0513	10.8456	14.4897	0.838169	0.00188324	FALSE	NA	NA	NA
prot.3758	Q460N5	Q460N5	3	122680839	122730840	ENSG00000173193	PARP14	42	42	0.84	12.17	0.42	41	41	19.9451	12.0543	0.269772	22	0.835073	12.1723	0.419279	12.1867	10.1665	14.276	0.99309	0.00650289	FALSE	0.0585201	0.0449031	0.0690977			seq.35758.74	-0.141192
prot.3759	Q4AE62	Q4AE62	2	143938068	144332568	ENSG00000121964	GTDC1	11	11	1.11	12.57	0.53	4	4	21.8989	12.3052	0.313661	21	6.47182	12.4139	0.61061	12.4872	8.50094	14.4686	0.936538	0.00153139	FALSE	0.232806	0.222256	0.24137
prot.376	A0A7I2V5X1;Q9NXS2	Q9NXS2	19	45692403	45703989	ENSG00000011478	QPCTL	3	3	0.28	12.85	0.43	NA	NA	NA	NA	NA	NA	NA	NA	NA	NA	NA	NA	NA	NA	FALSE	NA	NA	NA			seq.8866.53
prot.3760	Q4G0F5	Q4G0F5	11	134224671	134247788	ENSG00000151502	VPS26B	27	27	0	14.18	0.59	27	27	18.4787	14.0252	0.249028	22	0	14.1762	0.593454	14.2141	10.0415	16.418	0.997028	0.0121777	FALSE	0.264233	0.257255	0.276671			seq.24724.4	0.0736421
prot.3761	Q4G0M1	Q4G0M1	2	238158970	238168900	ENSG00000178752	ERFE	15	14	12.39	13.84	1.1	12	12	20.9748	13.7136	0.336857	22	12.8045	13.9112	1.12095	13.7966	10.9891	18.8302	0.998646	0.00412541	FALSE	0.431234	0.423821	0.441302			seq.34540.29	0.545358
prot.3762	Q4G0N0	Q4G0N0	9	121444991	121499844	ENSG00000204136	GGTA1	1	1	0	13.02	0.45	1	1	15.4454	13.2575	0.214643	22	0	13.0222	0.445173	13.0418	10.7709	14.6531	0.99865	0.002149	FALSE	0.223588	0.219615	0.226908
prot.3763	Q4G0N4	Q4G0N4	5	36192589	36242279	ENSG00000152620	NADK2	14	12	1.04	12.82	0.52	14	12	24.4449	12.6862	0.351602	22	1.04384	12.8241	0.519512	12.8552	10.3388	14.5629	0.996859	0.00361795	FALSE	0.106834	0.101812	0.111462			seq.22505.24	-0.0914111
prot.3764	Q4G0P3	Q4G0P3	16	70802084	71230722	ENSG00000157423	HYDIN	4	4	6.33	13.83	0.49	4	4	27.8351	13.7972	0.45426	21	6.33264	13.8302	0.493796	13.8422	11.6353	15.632	0.995908	0.00459067	FALSE	0.0237977	0.0205871	0.0299641	HYDIN_41311	-0.0418023
prot.3765	Q4G148;Q4G148-2	Q4G148	12	42081845	42144874	ENSG00000151233	GXYLT1	5	4	1.74	11.87	0.48	5	4	26.2227	11.9477	0.439887	22	1.73974	11.8727	0.479096	11.9101	9.08678	13.6683	0.990029	0.00583516	FALSE	0.10772	0.106247	0.114832			seq.8229.1	0.0889345
prot.3766	Q4G163	Q4G163	8	100133351	100145817	ENSG00000156509	FBXO43	1	1	1.53	16.13	0.25	1	1	14.9669	16.0385	0.223381	22	1.53097	16.1299	0.245047	16.1409	14.9595	16.9247	0.992051	0.00145455	FALSE	0.0676306	0.0620822	0.0754053
prot.3767	Q4G176	Q4G176	16	89088375	89164121	ENSG00000176715	ACSF3	13	13	1.46	12.94	0.54	13	13	25.4185	12.865	0.354971	22	1.46138	12.9384	0.541561	12.9812	9.85108	14.7673	0.993744	0.00363372	TRUE	0.227815	0.227193	0.231115
prot.3768	Q4KMP7	Q4KMP7	16	30357102	30370494	ENSG00000169221	TBC1D10B	23	23	0	13.54	0.54	23	23	19.7705	13.4344	0.271786	22	0	13.5428	0.535298	13.5695	9.69657	15.8084	0.978627	0.00931232	FALSE	0.409023	0.394439	0.421072
prot.3769	Q4KMQ2-2	Q4KMQ2	12	45215987	45482280	ENSG00000177119	ANO6	58	57	0	14.68	0.63	54	53	25.1386	14.5384	0.322073	22	0	14.7482	0.629343	14.774	10.9229	17.4357	0.982893	0.010745	FALSE	0.180645	0.16675	0.186881			seq.35266.111	0.00408757
prot.377	A0A7I2V5Y5;Q02241	Q02241	15	69414246	69448427	ENSG00000137807	KIF23	4	3	3.13	15.59	0.65	3	2	43.4482	12.8312	0.564443	4	68.5456	12.2836	0.590486	12.305	10.074	13.8216	0.957343	0	FALSE	0.11802	0.113703	0.121841			seq.5228.25	-0.0106313
prot.3770	Q4L235	Q4L235	4	56338287	56387508	ENSG00000157426	AASDH	2	2	3.27	15.43	0.57	1	1	22.1654	15.7523	0.30733	21	7.79402	15.8863	0.592666	15.92	10.8336	18.0367	0.993292	0.00933126	FALSE	0.193406	0.189227	0.196335	AASDH_40753	0.0675076	seq.34326.35	0.292564
prot.3771	Q4LDE5	Q4LDE5	9	110365248	110579880	ENSG00000165124	SVEP1	161	161	0	14.25	0.49	144	144	11.3559	13.8017	0.162679	22	0	14.2816	0.484719	14.2631	12.6816	17.8993	0.970154	0.002149	FALSE	0.563968	0.548377	0.570654			seq.11178.21	0.716772
prot.3772	Q4V328	Q4V328	X	48973720	49002265	ENSG00000068400	GRIPAP1	50	50	0.21	13.29	0.59	50	50	20.2274	13.0555	0.268061	22	0.208768	13.2908	0.592	13.3228	8.64118	15.5175	0.812612	0.0114778	FALSE	0.547071	0.539954	0.556238	GRIPAP1_42536	0.556786	seq.24432.3	0.695699
prot.3773	Q4VXZ8;Q9NUI1	Q9NUI1	16	401858	412487	ENSG00000242612	DECR2	10	10	5.29	12.67	0.7	10	10	27.1098	12.463	0.362106	22	5.2888	12.6661	0.70043	12.7131	9.2732	14.687	0.988641	0.00302801	TRUE	0.374344	0.373508	0.374879			seq.18343.10	0.704137
prot.3774	Q4ZHG4	Q4ZHG4	6	159169400	159272108	ENSG00000164694	FNDC1	2	2	54.63	11.95	0.6	2	2	22.3403	11.7804	0.35414	7	54.6277	11.9548	0.597112	11.9939	9.18179	13.7652	0.988123	0.00157729	FALSE	0.104127	0.101383	0.105833	FNDC1_43725	0.107786
prot.3775	Q504Q3;Q504Q3-3	Q504Q3	12	56316223	56334053	ENSG00000135473	PAN2	12	12	4.11	12.16	0.52	11	11	26.753	11.8839	0.389071	22	4.80167	12.0898	0.530065	12.1255	8.84394	13.756	0.961669	0.00677711	FALSE	0.0839209	0.078824	0.0936245			seq.30816.8	-0.0275093
prot.3776	Q504Y2	Q504Y2	2	42048021	42058517	ENSG00000162878	PKDCC	3	3	1.6	12.93	0.42	3	3	33.1888	12.3944	0.451354	22	1.60056	12.9289	0.415762	12.9708	11.3217	14.29	0.968945	0.00145666	FALSE	0.0763933	0.0696145	0.0796153			seq.8664.36	-0.0366355
prot.3777	Q52LJ0	Q52LJ0	15	38454127	38487710	ENSG00000171262	FAM98B	9	9	0.84	12.2	0.42	8	8	22.8971	12.2908	0.3174	22	0.974252	12.2105	0.427741	12.2301	10.5017	13.7691	0.990376	0.000723589	FALSE	0.251604	0.250206	0.253253
prot.3778	Q53EL6;Q53EL6-2	Q53EL6	10	110871795	110900006	ENSG00000150593	PDCD4	15	15	0	12.95	0.42	14	14	14.6425	12.8369	0.205491	22	0	12.9419	0.423245	12.9423	10.6393	14.8655	0.994915	0.00573066	FALSE	0.0851645	0.0803254	0.0905472			seq.17202.37	-0.223067
prot.3779	Q53ET0	Q53ET0	1	153947669	153958615	ENSG00000160741	CRTC2	7	7	9.46	12.53	0.51	6	6	46.2595	12.4167	0.625512	20	16.8406	12.5291	0.547514	12.5612	10.0386	14.0968	0.990483	0.00344234	FALSE	0.170605	0.165204	0.171942
prot.378	A0A7I2V5Z3;O43765	O43765	19	2754715	2783362	ENSG00000104969	SGTA	16	16	0	13.96	0.47	16	16	12.5588	13.8307	0.179547	22	0	13.9586	0.47445	13.973	11.6415	15.6599	0.993587	0.00143266	FALSE	0.500058	0.491455	0.50468	SGTA_44929	0.679089	seq.3868.8	0.738299
prot.3780	Q53FA7	Q53FA7	2	24077433	24085861	ENSG00000115129	TP53I3	3	3	22.69	13.22	0.52	3	3	28.5802	12.99	0.37553	16	22.6862	13.2184	0.520105	13.248	11.1481	14.6934	0.998315	0.00278035	FALSE	0.204195	0.198499	0.207173	TP53I3_44994	0.181692	seq.17748.21	0.216431
prot.3781	Q53FT3	Q53FT3	11	86302211	86345943	ENSG00000149196	HIKESHI	3	3	5.08	12.24	0.63	3	3	29.3044	12.1512	0.489737	22	5.08003	12.2446	0.632665	12.2901	9.66314	14.0998	0.910969	0.000754717	FALSE	0.0817481	0.0694958	0.0921739			seq.8686.342	-0.0185463
prot.3782	Q53GL0	Q53GL0	1	150149183	150164720	ENSG00000023902	PLEKHO1	16	16	0.14	12.94	0.46	12	12	22.1619	12.6564	0.316346	22	0.278358	12.8283	0.46591	12.8575	9.68114	14.3948	0.990618	0.00359195	FALSE	0.483556	0.478102	0.486327	PLEKHO1_44101	0.567981	seq.33534.32	0.631624
prot.3783	Q53GQ0	Q53GQ0	11	43680680	43856617	ENSG00000149084	HSD17B12	22	21	0	15.25	0.65	18	17	18.7589	15.2439	0.260652	22	0	15.2942	0.652277	15.3292	10.9335	17.5877	0.994035	0.0100287	TRUE	0.228087	0.216553	0.234281	HSD17B12_40293	0.0767712
prot.3784	Q53H12	Q53H12	7	141551278	141655244	ENSG00000006530	AGK	22	21	0.42	13.34	0.57	20	19	22.6964	13.1323	0.307721	22	0.556715	13.1551	0.553487	13.177	9.80643	15.015	0.991337	0.00936599	FALSE	0.327103	0.320167	0.340905
prot.3785	Q53H82	Q53H82	8	70635318	70669185	ENSG00000147592	LACTB2	13	13	8	12.26	0.57	13	13	27.3315	12.297	0.360063	19	8.00278	12.2581	0.567003	12.3039	9.36395	15.4281	0.990539	0.00466926	FALSE	0.348706	0.341761	0.354456	LACTB2_44738	0.412168	seq.22381.1	0.461614
prot.3786	Q53HC0;Q53HC0-2	Q53HC0	12	123918660	123972831	ENSG00000119242	CCDC92	7	7	3.69	12.49	0.54	6	6	25.6799	12.6522	0.368874	22	3.75783	12.6032	0.548495	12.6269	10.2293	14.5026	0.991691	0.00297841	FALSE	0.365447	0.362365	0.369527			seq.23418.66	0.508536
prot.3787	Q53QZ3	Q53QZ3	2	143091362	143768352	ENSG00000075884	ARHGAP15	22	22	0.07	13.02	0.53	22	22	22.0829	12.6727	0.296773	22	0.0695894	13.0221	0.531705	13.0442	9.89527	15.749	0.970845	0.00501792	FALSE	0.268938	0.258702	0.275732			seq.31325.66	0.0883287
prot.3788	Q53RD9	Q53RD9	2	112138385	112188218	ENSG00000144152	FBLN7	19	19	0	14.47	0.34	16	16	10.7891	14.5029	0.155366	22	0	14.559	0.338962	14.5729	13.3561	15.8925	0.99506	0	TRUE	0.534897	0.524813	0.553584	FBLN7_44648	0.644911	seq.21891.31	0.620411
prot.3789	Q53RT3-2	Q53RT3	2	69960089	69961631	ENSG00000244617	ASPRV1	6	5	34.38	14.34	0.65	6	5	22.5589	14.1933	0.30455	21	34.3772	14.3361	0.648812	14.3128	11.4617	19.3186	0.998591	0.0110132	FALSE	0.195531	0.192884	0.200316			seq.10902.53	0.197647
prot.379	A0A7I2V646;Q9UHD2	Q9UHD2	12	64452090	64502114	ENSG00000183735	TBK1	35	35	0.35	13.08	0.51	34	34	15.1797	12.9125	0.21273	22	0.347947	13.0955	0.508501	13.1165	10.1183	15.2532	0.996531	0.00862069	FALSE	0.290016	0.281968	0.298251			seq.3400.49	-0.0836626
prot.3790	Q53T59	Q53T59	2	20560448	20651130	ENSG00000118960	HS1BP3	13	13	0	13.23	0.37	11	11	16.9351	12.9426	0.234313	22	0	13.0728	0.373273	13.0899	11.5578	14.4143	0.995446	0.00143266	FALSE	0.391913	0.383354	0.398557	HS1BP3_43816	0.470828
prot.3791	Q53TN4-3	Q53TN4	2	171522247	171558129	ENSG00000071967	CYBRD1	4	4	2.57	13.57	0.45	2	2	19.0948	13.9199	0.270013	21	7.93319	14.1387	0.421893	14.1553	11.8312	15.6058	1	0.00077821	FALSE	0.107819	0.0986975	0.114515			seq.24682.35	0.0203722
prot.3792	Q562E7	Q562E7	17	1716523	1738599	ENSG00000167716	WDR81	60	63	0.7	12.11	0.43	57	60	21.8756	11.9602	0.289159	22	0.695894	12.1102	0.432984	12.1345	9.91327	13.6112	0.997616	0.0036075	FALSE	0.205714	0.190433	0.216914
prot.3793	Q562R1	Q562R1	5	57480018	57482811	ENSG00000169067	ACTBL2	14	14	0	17.19	0.58	10	10	24.5112	17.1929	0.312054	22	0	17.3585	0.580906	17.3875	13.5195	19.6653	0.998825	0.0121777	FALSE	0.430352	0.428587	0.436613
prot.3794	Q587I9	Q587I9	2	127701497	127705242	ENSG00000173349	SFT2D3	3	3	6.26	12.12	0.63	3	3	31.289	12.1415	0.501488	22	6.26305	12.1245	0.633283	12.1632	9.56555	14.1657	0.989576	0.00229183	FALSE	0.121885	0.110458	0.128613
prot.3795	Q58A45	Q58A45	13	28138506	28295335	ENSG00000152520	PAN3	10	10	7.86	12.17	0.5	9	9	50.444	12.1698	0.652899	22	9.25539	12.2526	0.4916	12.2836	9.89355	13.7585	0.958036	0.00315956	FALSE	0.171293	0.166616	0.177744
prot.3796	Q58EX2	Q58EX2	17	73334384	73644445	ENSG00000069188	SDK2	2	2	19.35	14.9	0.78	2	2	48.8542	14.9857	0.611564	15	19.3459	14.897	0.784455	14.9041	11.2231	18.49	0.954309	0.00530973	FALSE	0.0164029	0.0114774	0.018382	SDK2_44917	-0.0416167	seq.31516.82	-0.0958613
prot.3797	Q58WW2-2	Q58WW2	1	167935783	168075843	ENSG00000143164	DCAF6	16	16	38.48	12.09	0.7	15	15	43.2298	12.0267	0.557833	16	38.483	12.1015	0.70092	12.0657	9.40554	14.6323	0.949105	0.00116009	FALSE	0.115024	0.108623	0.117821
prot.3798	Q5BJD5	Q5BJD5	11	9280654	9314636	ENSG00000166471	TMEM41B	6	6	0.42	13.5	0.6	6	6	25.8596	13.3034	0.395578	22	0.417537	13.4954	0.604803	13.5151	10.2488	15.5631	0.992758	0.00934579	FALSE	0.153937	0.151173	0.170313			seq.33239.2	0.116961
prot.3799	Q5BJH2	Q5BJH2	4	4235542	4248223	ENSG00000132406	TMEM128	2	2	18.16	14.12	0.71	1	1	13.9209	10.4767	0.201551	3	84.3424	10.5384	0.600273	10.5661	8.58892	12.1878	0.6896	0	FALSE	0.16701	0.162786	0.177665
prot.38	A0A087WXC5	O95299	2	239892450	240025743	ENSG00000130414	NDUFA10	22	21	0.21	13.82	0.63	16	16	20.7192	13.6328	0.320344	22	0.278358	13.8821	0.652584	13.9204	6.28734	16.073	0.643308	0.0100575	FALSE	0.352978	0.347376	0.373085
prot.380	A0A7I2Y1J6;P51793;P51793-2	P51793	X	10156975	10237660	ENSG00000073464	CLCN4	17	17	0.42	13.67	0.59	17	17	22.6597	13.4577	0.323109	22	0.417537	13.6666	0.591187	13.6969	9.19464	15.9485	0.994643	0.00863309	FALSE	0.280026	0.270215	0.286038
prot.3800	Q5BJH7;Q5BJH7-6	Q5BJH7	19	38303558	38317273	ENSG00000167645	YIF1B	10	10	0.21	13.42	0.7	8	8	29.3968	13.2072	0.405189	22	0.208768	13.4775	0.696067	13.5027	8.24284	16.0133	0.995891	0.00933238	FALSE	0.234946	0.228841	0.242929
prot.3801	Q5BKT4	Q5BKT4	12	34022468	34029694	ENSG00000139133	ALG10	16	15	0.28	14.24	0.6	14	13	21.4768	14.2272	0.303216	22	0.278358	14.3209	0.603142	14.3427	10.5116	16.3515	0.938344	0.0107759	FALSE	0.227596	0.217326	0.237301
prot.3802	Q5BVD1-3	Q5BVD1	3	112086335	112131004	ENSG00000114529	C3orf52	2	2	35.14	12.56	0.67	1	1	12.9824	12.2515	0.192472	3	72.7209	11.9765	0.685346	12.037	9.25422	13.5763	0.980091	0.0078125	FALSE	0.155101	0.154028	0.157942
prot.3803	Q5D862	Q5D862	1	152348735	152360006	ENSG00000143520	FLG2	56	46	8.84	12.83	1.06	48	38	45.3741	12.8038	0.819668	20	9.95129	12.8837	1.06262	12.7813	9.2288	18.6349	0.987403	0.0143084	FALSE	0.0796363	0.0771841	0.0904933			seq.35421.2	0.0117743
prot.3804	Q5EB52;Q5EB52-2	Q5EB52	7	130486171	130506465	ENSG00000106484	MEST	3	3	4.24	12.18	0.6	3	3	41.056	11.3432	0.572026	20	4.24495	12.1845	0.600862	12.2546	9.8851	13.8014	0.977108	0.000747943	FALSE	0.102223	0.095118	0.108694			seq.30476.63	0.05737
prot.3805	Q5EBM0	Q5EBM0	2	6840570	6866635	ENSG00000134326	CMPK2	15	15	8.42	12.28	0.64	15	15	41.8237	12.209	0.487819	17	8.42032	12.2821	0.641708	12.2409	9.77203	15.5895	0.844692	0.00936768	FALSE	0.179932	0.174859	0.183762
prot.3806	Q5EG05	Q5EG05	11	105041326	105101431	ENSG00000204397	CARD16	4	4	1.95	13.07	0.59	3	3	32.8361	12.354	0.430776	15	20.5289	12.5193	0.64882	12.5232	9.95798	15.8437	0.996053	0.002693	FALSE	0.259311	0.251748	0.264871
prot.3807	Q5F1R6-2	Q5F1R6	5	34929559	34958964	ENSG00000168724	DNAJC21	10	10	12.04	12.21	0.56	9	9	36.2912	12.0297	0.668661	16	12.7349	12.2911	0.564362	12.3281	10.0449	15.1609	0.989157	0.001638	FALSE	0.180768	0.178044	0.182075	DNAJC21_43622	0.17973
prot.3808	Q5GLZ8;Q5GLZ8-2	Q5GLZ8	10	67921899	68075301	ENSG00000148634	HERC4	39	39	0.9	12.64	0.44	36	36	22.3612	12.3867	0.331907	22	0.904662	12.6343	0.446901	12.6505	9.83587	14.1529	0.918126	0.00361272	FALSE	0.17253	0.164023	0.178095			seq.7860.9	0.0670469
prot.3809	Q5H8A4;Q5H8A4-2	Q5H8A4	4	499210	540200	ENSG00000174227	PIGG	8	8	7.24	11.95	0.56	8	8	37.4414	11.9482	0.520223	22	7.2373	11.9456	0.563653	11.9923	8.79483	13.5408	0.996756	0.00308404	FALSE	0.113061	0.112077	0.117525
prot.381	A0A7I2YQD2	P40763	17	42313324	42388568	ENSG00000168610	STAT3	2	2	4.87	12.66	0.59	2	2	29.8779	12.1917	0.425358	22	4.87126	12.6624	0.58692	12.6821	10.3872	14.6887	0.872572	0.00075358	FALSE	0.199429	0.194493	0.211531
prot.3810	Q5HYC2-2	Q5HYC2	9	5881596	6008482	ENSG00000183354	BRD10	2	2	0	17.05	0.31	2	2	11.4693	17.0716	0.162834	22	0	17.053	0.3121	17.0726	15.7373	17.9698	0.998064	0.002149	FALSE	0.0538742	0.0508895	0.0639456	KIAA2026_40339	-0.0481705
prot.3811	Q5HYI8	Q5HYI8	3	120684938	120742993	ENSG00000144840	RABL3	10	10	0.49	13.17	0.48	10	10	18.9967	13.1264	0.279775	22	0.487126	13.1744	0.479426	13.209	10.2381	15.0548	0.938689	0.00719424	FALSE	0.388267	0.37578	0.394569			seq.23312.16	0.515337
prot.3812	Q5J8M3	Q5J8M3	15	34225013	34230156	ENSG00000128463	EMC4	5	5	0.84	13.83	0.5	5	5	14.7303	13.6542	0.20571	22	0.835073	13.8347	0.497432	13.8613	10.8692	15.7715	0.995156	0.00722543	FALSE	0.0917261	0.0889186	0.0947425			seq.13516.46	-0.100312
prot.3813	Q5JQS6	Q5JQS6	1	247507058	247577690	ENSG00000169224	GCSAML	9	7	0.7	13.75	0.69	9	7	20.2179	13.6473	0.283402	22	0.695894	13.7478	0.687732	13.8045	10.0399	16.0215	0.997099	0.00648882	TRUE	0.382832	0.372911	0.39295
prot.3814	Q5JRA6	Q5JRA6	1	222618097	222668007	ENSG00000154305	MIA3	57	58	0	13.63	0.3	54	55	9.56417	13.4227	0.141259	22	0	13.6757	0.298456	13.6687	12.4605	15.0633	0.96505	0.00286533	FALSE	0.174454	0.169631	0.178524	MIA3_41473	0.00531575
prot.3815	Q5JRX3;Q5JRX3-2	Q5JRX3	10	3137728	3172841	ENSG00000107959	PITRM1	51	51	0.35	13.21	0.6	42	42	16.3253	13.157	0.231565	22	0.347947	13.1785	0.60728	13.2219	10.4565	15.1205	0.9918	0.00359454	TRUE	0.412989	0.395707	0.414197
prot.3816	Q5JSH3	Q5JSH3	X	118346073	118449961	ENSG00000131725	WDR44	78	77	0	14.48	0.57	78	77	18.8006	14.2871	0.255207	22	0	14.4755	0.572193	14.5132	10.6179	16.6897	0.997755	0.0136103	FALSE	0.560202	0.55478	0.566875			seq.32615.9	0.645725
prot.3817	Q5JSP0	Q5JSP0	9	92947523	93036236	ENSG00000127084	FGD3	30	30	0	13.46	0.55	27	27	18.5453	13.3052	0.25358	22	0	13.5559	0.553159	13.5928	9.86421	15.7959	0.810521	0.0143266	FALSE	0.519131	0.516155	0.524382	FGD3_43707	0.574713
prot.3818	Q5JTD0;Q5JTD0-2	Q5JTD0	6	43477523	43506556	ENSG00000137221	TJAP1	8	8	3.41	11.89	0.5	7	7	27.2983	11.7983	0.392161	22	3.75783	11.834	0.508702	11.874	9.13734	13.4452	0.99168	0.00223214	FALSE	0.293292	0.288806	0.297143	TJAP1_44984	0.420506	seq.35306.7	0.0250746
prot.3819	Q5JTV8	Q5JTV8	1	179882042	179920077	ENSG00000143337	TOR1AIP1	17	17	1.04	12.39	0.54	16	16	21.8341	12.1714	0.332862	22	1.04384	12.4282	0.547165	12.4776	9.83384	15.9144	0.994654	0.0065123	FALSE	0.267311	0.265081	0.27101	TOR1AIP1_44354	0.249279	seq.10606.34	0.267557
prot.382	A0A7I2YQF8;Q13347	Q13347	1	32221077	32245397	ENSG00000084623	EIF3I	24	24	0	13.47	0.53	24	24	15.3678	13.2588	0.225627	22	0	13.4715	0.528338	13.4884	10.3887	15.5651	0.991333	0.00859599	FALSE	0.364664	0.358217	0.378428
prot.3820	Q5JTZ9	Q5JTZ9	6	44298731	44313347	ENSG00000124608	AARS2	18	16	2.3	12.5	0.47	18	16	22.9884	12.1757	0.311044	22	2.29645	12.4963	0.470733	12.5343	10.5357	13.9959	0.987097	0.00439883	FALSE	0.303316	0.296247	0.31137			seq.31587.33	0.351377
prot.3821	Q5JU69	Q8N2E6|Q5JU69	9|9	127731524|127731524	127735313|127735313	ENSG00000160404|ENSG00000160404	TOR2A|TOR2A	7	7	0	14.37	0.35	6	6	18.6803	14.3227	0.245893	22	0.0695894	14.5057	0.438775	14.5375	12.4424	15.9973	0.996707	0.00645161	FALSE	0.366938	0.353564	0.379352
prot.3822	Q5JUQ0	Q5JUQ0	9	131258076	131277365	ENSG00000126882	FAM78A	4	4	6.19	12.21	0.56	4	4	33.7863	12.2452	0.413167	21	6.19346	12.2062	0.564929	12.254	9.41796	13.97	0.991618	0.00229183	FALSE	0.167716	0.164081	0.173807
prot.3823	Q5JUW8	Q92796	X	70444835	70505490	ENSG00000082458	DLG3	19	18	1.46	13.06	0.84	19	18	18.4502	13.3005	0.273747	22	1.46138	13.0591	0.839555	13.1668	9.63792	15.5209	0.91306	0.000726744	TRUE	0.387211	0.383327	0.394982
prot.3824	Q5JVS0	Q5JVS0	9	96450169	96491336	ENSG00000130956	HABP4	3	3	43.7	12.57	0.74	3	3	23.8404	12.7175	0.332935	16	43.7022	12.5741	0.740246	12.6202	9.47837	14.9623	0.993153	0.00127551	FALSE	0.178611	0.175493	0.181619			seq.10815.2	0.145792
prot.3825	Q5JVZ5;Q96JJ3	Q96JJ3	20	46366050	46432985	ENSG00000062598	ELMO2	10	10	2.16	12.6	0.49	10	10	27.8518	12.3772	0.37293	22	2.15727	12.5977	0.491691	12.6184	10.2804	14.6797	0.999283	0.00219459	FALSE	0.276474	0.269124	0.286043			seq.25061.8	0.493552
prot.3826	Q5JY65;Q9BZJ0	Q9BZJ0	20	20034368	20056046	ENSG00000101343	CRNKL1	5	4	1.46	14.05	0.4	5	4	30.6685	13.8302	0.528293	21	1.46138	14.0538	0.397661	14.0725	12.0035	15.6223	0.954514	0.00508351	FALSE	0.120297	0.109159	0.128356
prot.3827	Q5JZH3;Q969T3	Q969T3	20	45833799	45843276	ENSG00000124104	SNX21	7	7	3.27	12.01	0.49	7	7	25.505	11.8962	0.39361	22	3.2707	12.0141	0.48962	12.0303	8.84895	14.3673	0.994116	0.0037037	FALSE	0.171188	0.165766	0.174353			seq.32636.3	0.0957588
prot.3828	Q5K651	Q5K651	7	93099513	93118023	ENSG00000205413	SAMD9	59	59	0.42	12.57	0.48	51	51	21.4042	12.4012	0.28816	22	0.417537	12.5683	0.488808	12.5969	9.47857	14.4183	0.977137	0.00718907	TRUE	0.329342	0.323291	0.34141
prot.3829	Q5KU26	Q5KU26	18	316737	500722	ENSG00000158270	COLEC12	10	11	0.14	12.92	0.52	10	11	26.7468	12.4409	0.379561	22	0.139179	12.9188	0.520062	12.9211	10.9706	15.0253	0.970806	0.00071736	TRUE	0.333309	0.328088	0.338995	COLEC12_44556	0.348606	seq.5457.5	0.072536
prot.383	A0A7I2YQG2;J3KTE4;J3QR09;P84098	P84098	17	39200283	39204840	ENSG00000108298	RPL19	5	5	1.25	13.37	0.54	5	5	23.7343	13.2863	0.329342	22	1.25261	13.3705	0.544834	13.3527	11.4808	15.8028	0.935491	0.00290276	FALSE	0.248451	0.240767	0.260615
prot.3830	Q5M8T2	Q5M8T2	6	136922301	136925660	ENSG00000182747	SLC35D3	8	8	1.25	12.72	0.55	6	6	20.8327	12.6695	0.289564	22	1.3222	12.9396	0.558233	12.9655	10.4301	14.796	0.994252	0.00290276	FALSE	0.237737	0.2334	0.244423
prot.3831	Q5MNZ6	Q5MNZ6	17	82614562	82648553	ENSG00000141580	WDR45B	6	6	2.78	12.55	0.48	6	6	27.2529	12.4261	0.391921	22	2.78358	12.5536	0.484037	12.5707	10.1673	14.1427	0.991043	0.00294768	FALSE	0.209921	0.207911	0.219873
prot.3832	Q5MNZ9	Q5MNZ9	17	68420948	68457513	ENSG00000070540	WIPI1	12	12	0.56	13.06	0.52	11	11	19.0441	12.838	0.300312	22	0.556715	13.0051	0.52442	13.0375	9.29146	15.9073	0.960968	0.00719942	FALSE	0.357038	0.342901	0.36196
prot.3833	Q5NDL2	Q5NDL2	3	68975217	69013684	ENSG00000163378	EOGT	7	7	13.5	12.26	0.58	7	7	35.2775	11.8299	0.531472	19	13.5003	12.258	0.577544	12.309	9.5402	14.1897	0.998258	0.000827815	FALSE	0.141124	0.137059	0.148287
prot.3834	Q5QJ74	Q5QJ74	11	121024072	121090776	ENSG00000154114	TBCEL	33	33	0	13.07	0.44	33	33	17.8307	12.9543	0.251749	22	0	13.074	0.435343	13.0861	11.2151	14.9385	0.998387	0.00358166	FALSE	0.500888	0.489107	0.508429			seq.21162.30	0.649454
prot.3835	Q5QJE6	Q5QJE6	1	93866284	93879918	ENSG00000067334	DNTTIP2	2	2	37.51	14.86	0.44	2	2	39.8302	15.0809	0.503111	10	37.5087	14.8572	0.444601	14.865	12.3872	16.9847	0.99299	0.008	FALSE	0.0457628	0.0425312	0.0501327
prot.3836	Q5R341	P16109	1	169588849	169630193	ENSG00000174175	SELP	34	32	0	15.96	0.72	30	28	25.1976	15.6743	0.328712	22	0	16.0284	0.723028	16.0792	11.5331	18.83	0.971696	0.010745	FALSE	0.390492	0.378966	0.400771
prot.3837	Q5R345	P16109	1	169588849	169630193	ENSG00000174175	SELP	1	1	0	18.63	0.72	1	1	29.3274	18.2274	0.355121	22	0	18.6309	0.722796	18.6866	13.8295	21.4008	0.898063	0.0114613	FALSE	0.23108	0.227832	0.234526
prot.3838	Q5R3I4	Q5R3I4	22	46267961	46294008	ENSG00000075234	TTC38	29	29	0.07	12.68	0.44	12	12	39.0583	12.5637	0.491297	22	0.556715	12.9015	0.474502	12.9206	10.3193	14.4019	0.888215	0.00144092	TRUE	0.328102	0.312818	0.33403
prot.3839	Q5RI15;Q5RI15-2	Q5RI15	1	244835616	244845057	ENSG00000203667	COX20	8	8	1.74	13.25	0.56	8	8	24.4125	13.0744	0.372557	22	1.73974	13.2535	0.555638	13.3205	9.73636	14.9212	0.995537	0.00291758	FALSE	0.100115	0.0973623	0.106368			seq.34015.272	0.031291
prot.384	A0A7I2YQI0	Q9H000	3	12557057	12586208	ENSG00000075975	MKRN2	6	6	8.77	12.16	0.5	6	6	30.5754	11.8596	0.478716	21	8.76827	12.1552	0.501605	12.1898	8.22607	14.026	0.995449	0.00314218	FALSE	0.171589	0.167634	0.181444
prot.3840	Q5SGD2	Q5SGD2	3	160755602	161078902	ENSG00000163590	PPM1L	18	18	0	13.77	0.29	18	18	12.7408	13.7627	0.184222	22	0	13.769	0.289815	13.776	12.0712	15.2146	0.93094	0.00358166	FALSE	0.211021	0.200359	0.218896			seq.7187.3	0.148512
prot.3841	Q5SQ64	Q5SQ64	6	31706866	31710679	ENSG00000204424	LY6G6F	18	18	0	15.94	0.68	15	15	26.5353	15.8435	0.331625	22	0	15.9963	0.676682	16.0375	11.9329	18.5315	0.993822	0.0136103	FALSE	0.398668	0.396174	0.402874			seq.35729.52	0.352485
prot.3842	Q5SQH8-4	Q5SQH8	6	30647039	30653210	ENSG00000204564	C6orf136	2	2	9.95	14.61	0.6	2	2	30.9347	14.2933	0.468386	18	9.95129	14.6136	0.603591	14.6641	10.4582	17.0151	0.953173	0.00714286	FALSE	0.105632	0.103761	0.109592			seq.31286.45	0.113427
prot.3843	Q5SR47	P20023	1	207453024	207489895	ENSG00000117322	CR2	7	7	16.63	11.8	0.54	7	7	31.2162	11.4528	0.471116	20	16.6319	11.802	0.540045	11.8475	9.14415	13.675	0.992145	0.00344531	FALSE	0.134309	0.129266	0.14531
prot.3844	Q5SRQ6	P67870	6	31665227	31670343	ENSG00000204435	CSNK2B	10	10	0	14.37	0.54	10	10	14.0381	14.1053	0.195001	22	0	14.3708	0.540178	14.4023	10.1481	16.3348	0.995822	0.00573066	FALSE	0.42803	0.421567	0.432688
prot.3845	Q5SSJ5	Q5SSJ5	1	20740266	20787323	ENSG00000127483	HP1BP3	22	22	44.05	12.66	0.79	22	22	43.8735	11.9487	0.794359	9	44.0501	12.657	0.790534	12.6554	10.118	16.2081	0.995646	0.00255428	FALSE	0.132714	0.125512	0.137564
prot.3846	Q5STZ8;Q8NE71	Q8NE71	6	30571393	30597179	ENSG00000204574	ABCF1	44	44	0	13.94	0.53	40	40	15.6319	13.7714	0.220121	22	0	13.9728	0.526535	14.0006	11.0082	16.1605	0.993101	0.00716332	FALSE	0.402656	0.395045	0.415401			seq.35373.75	0.00568039
prot.3847	Q5SW79	Q5SW79	1	243124428	243255793	ENSG00000143702	CEP170	57	55	0.14	12.79	0.49	53	51	24.0888	12.5304	0.338701	22	0.208768	12.7688	0.499079	12.7873	9.70038	14.7578	0.991118	0.00717875	FALSE	0.379035	0.373657	0.381799	CEP170_43517	0.447665
prot.3848	Q5SW96	Q5SW96	1	25543606	25568886	ENSG00000157978	LDLRAP1	16	16	0	14.27	0.56	15	15	19.1626	14.2198	0.259951	22	0	14.2747	0.565739	14.3031	10.4993	16.9516	0.990871	0.0121777	FALSE	0.594902	0.586139	0.606206	LDLRAP1_43919	0.65444	seq.18183.3	0.765688
prot.3849	Q5SWX8	Q5SWX8	1	186375838	186421378	ENSG00000157181	ODR4	9	9	2.92	12.82	0.52	8	8	32.0122	12.5639	0.479829	22	3.75783	12.9035	0.517947	12.9517	10.3568	14.5565	0.997811	0.00372301	FALSE	0.194952	0.192431	0.200853
prot.385	A0A7I2YQJ3;Q5M775	Q5M775	17	20008865	20319026	ENSG00000128487	SPECC1	42	41	0.21	13.42	0.58	39	38	20.8763	13.2446	0.302735	22	0.208768	13.4213	0.583707	13.4685	9.56539	15.3993	0.783723	0.010043	FALSE	0.33272	0.330369	0.336827	SPECC1_40619	0.23457	seq.21360.27	-0.0502015
prot.3850	Q5SYB0	Q5SYB0	9	37650954	37746904	ENSG00000070601	FRMPD1	5	5	0.21	14.43	0.38	3	3	21.5996	13.8529	0.304545	22	1.53097	13.9244	0.434687	13.9249	12.2375	16.183	0.991512	0.00291121	FALSE	0.0715596	0.0699841	0.0816203	FRMPD1_40254	-0.036498
prot.3851	Q5SZK8	Q5SZK8	13	38687077	38887131	ENSG00000150893	FREM2	93	108	0	12.92	0.94	77	90	15.6405	12.2021	0.214785	22	0.0695894	13.0279	0.94776	12.9538	10.1846	16.0439	0.821728	0	TRUE	0.304932	0.300115	0.313914	FREM2_41217	0.0230286	seq.7246.4	0.207866
prot.3852	Q5SZR4;Q9Y2W6	Q9Y2W6	1	151770107	151791416	ENSG00000182134	TDRKH	10	10	8.21	12.08	0.62	9	9	39.0898	12.2576	0.538006	22	10.9951	12.2388	0.601926	12.2988	9.61903	14.1949	0.996232	0.0016129	TRUE	0.215389	0.207685	0.223727	TDRKH_43170	0.434218
prot.3853	Q5T013	Q5T013	1	43450989	43453989	ENSG00000178922	HYI	4	4	5.22	14.79	0.5	4	4	21.3644	14.7909	0.306074	21	5.21921	14.7949	0.497794	14.8123	12.5802	16.5123	0.744268	0.00075643	FALSE	0.0765371	0.0726646	0.0883135			seq.27365.1	-0.0121269
prot.3854	Q5T0D9	Q5T0D9	1	3625015	3630127	ENSG00000158109	TPRG1L	5	5	15.8	12.44	0.51	5	5	40.072	12.065	0.562104	16	15.7968	12.4434	0.513469	12.4568	10.5278	14.6144	0.996638	0.00169635	FALSE	0.11957	0.115602	0.121913	TPRG1L_40672	0.0526448
prot.3855	Q5T0F9-2	Q5T0F9	1	52345723	52366205	ENSG00000154222	CC2D1B	30	30	0.07	13.1	0.52	23	23	23.2608	12.8887	0.333559	22	0.278358	12.9441	0.524362	12.9577	9.71524	15.2384	1	0.0100503	FALSE	0.533919	0.520523	0.539448	CC2D1B_40931	-0.00851239	seq.30470.114	0.752562
prot.3856	Q5T0N5-4	Q5T0N5	1	93448118	93554661	ENSG00000137942	FNBP1L	37	37	0.07	13.66	0.47	37	37	17.9411	13.5385	0.238535	22	0.0695894	13.6618	0.473843	13.6669	10.9332	15.8494	0.991902	0.00430108	FALSE	0.431555	0.423104	0.441516
prot.3857	Q5T0T0	Q5T0T0	10	45454585	45594906	ENSG00000165406	MARCHF8	4	4	15.45	11.53	0.59	3	3	56.063	11.175	0.747926	16	19.833	11.4538	0.598503	11.5088	8.39115	13.0372	0.858147	0.0026738	FALSE	0.144238	0.140577	0.147853
prot.3858	Q5T0W9	Q5T0W9	6	54846771	54945099	ENSG00000168143	FAM83B	6	5	1.32	13.87	0.41	6	5	18.8866	13.9274	0.269178	22	1.3222	13.8687	0.405532	13.8976	11.1077	16.129	0.997323	0.00798838	FALSE	0.106853	0.0997731	0.111167	FAM83B_41196	0.0209028
prot.3859	Q5T123	Q9H299	1	26280086	26281522	ENSG00000142669	SH3BGRL3	8	8	0	15.99	0.76	8	8	20.11	16.2368	0.256504	22	0	15.9883	0.760357	16.0404	11.2687	18.2802	0.990897	0.00931232	TRUE	0.371224	0.364445	0.375556
prot.386	A0A7I2YQL5;Q9UHI8	Q9UHI8	21	26835755	26845409	ENSG00000154734	ADAMTS1	1	3	49.41	11.84	0.64	1	3	40.5167	11.5253	0.67117	13	49.4085	11.8375	0.640543	11.8868	9.25699	13.5148	0.994089	0.00426136	FALSE	0.131219	0.130017	0.135335	ADAMTS1_43331	0.109338	seq.3174.2	0.0160398
prot.3860	Q5T160	Q5T160	6	87513459	87590028	ENSG00000146282	RARS2	12	12	8.14	11.84	0.55	12	12	48.3089	11.3327	0.794544	14	8.14196	11.8366	0.550889	11.9023	9.78043	13.4027	0.993299	0.000776398	FALSE	0.146963	0.139119	0.149876
prot.3861	Q5T1C6	Q5T1C6	1	151870866	151909637	ENSG00000159445	THEM4	4	4	13.85	12.56	0.78	4	4	28.5642	12.5822	0.43089	22	13.8483	12.5579	0.78382	12.6292	9.46603	14.8413	0.965493	0.00166389	TRUE	0.476533	0.472796	0.484773			seq.23298.148	0.68465
prot.3862	Q5T1M5	Q5T1M5	9	113161006	113221458	ENSG00000119321	FKBP15	40	40	0.14	12.9	0.45	35	35	20.71	12.7611	0.295716	22	0.208768	12.9485	0.466672	12.9652	10.0447	14.7054	0.992241	0.0035868	FALSE	0.385591	0.378811	0.39324	FKBP15_42467	0.308181	seq.24943.117	0.463521
prot.3863	Q5T1V6-2	Q5T1V6	1	200623896	200669907	ENSG00000118197	DDX59	2	2	4.94	15.04	0.73	2	2	47.5035	15.0067	0.614771	22	4.94085	15.0372	0.734044	15.1324	11.7468	17.2501	0.798853	0.00301205	FALSE	0.0768526	0.0733406	0.0856176	DDX59_41090	0.0669426
prot.3864	Q5T2D2	Q5T2D2	6	41189749	41201149	ENSG00000112195	TREML2	3	3	3.62	12.98	0.59	1	1	29.7119	12.2663	0.42241	20	22.1294	12.1918	0.652805	12.2477	8.95517	14.0298	0.920557	0.00184162	TRUE	0.190512	0.186451	0.194491	TREML2_45290	0.0390402	seq.5736.1	0.176016
prot.3865	Q5T2E6	Q5T2E6	10	101845599	102056193	ENSG00000120029	ARMH3	15	14	0.97	12.58	0.48	15	14	28.1888	12.6954	0.357573	22	0.974252	12.5806	0.481945	12.6257	9.47657	14.0876	0.998042	0.00578453	FALSE	0.207978	0.201166	0.215568
prot.3866	Q5T2S8	Q5T2S8	10	27775186	27999079	ENSG00000169126	ODAD2	2	2	17.19	14.55	0.6	2	2	31.6443	14.2818	0.481891	18	17.1886	14.5485	0.601895	14.5855	12.1491	16.7173	1	0.00258621	FALSE	0.0529599	0.0452657	0.0583183
prot.3867	Q5T2T1	Q5T2T1	10	28050993	28334486	ENSG00000150054	MPP7	32	32	0.42	12.59	0.44	31	31	19.7023	12.4459	0.281463	22	0.417537	12.6251	0.439069	12.659	10.402	14.2763	0.992237	0.00359712	FALSE	0.468341	0.465022	0.471307	MPP7_43985	0.576051	seq.12732.13	0.212859
prot.3868	Q5T321	Q8NFP9	13	34942270	35673022	ENSG00000172915	NBEA	2	2	17.19	14.95	0.48	2	2	21.7968	14.7515	0.329069	18	17.1886	14.9507	0.479785	14.9816	12.5261	16.5371	0.967934	0.00518135	FALSE	0.0635457	0.0549728	0.0730592
prot.3869	Q5T3F8	Q5T3F8	6	44126914	44155519	ENSG00000137216	TMEM63B	16	16	0.7	13.22	0.47	16	16	19.5068	13.0698	0.29159	22	0.695894	13.22	0.47218	13.245	10.3274	15.1393	0.871718	0.004329	FALSE	0.22007	0.210473	0.227047
prot.387	A0A7I2YQN9	Q13283	5	151771045	151812911	ENSG00000145907	G3BP1	27	25	0.07	13.08	0.43	27	25	12.7145	12.9155	0.198588	22	0.0695894	13.0813	0.427935	13.0979	11.0506	14.7935	0.985837	0.00358423	FALSE	0.332028	0.324409	0.349444
prot.3870	Q5T440	Q5T440	1	228165804	228182257	ENSG00000181873	IBA57	9	9	3.27	12.75	0.53	8	8	27.3433	12.5524	0.420378	21	4.66249	12.6695	0.533303	12.7035	10.1754	14.4952	0.96245	0.00300526	FALSE	0.196905	0.190082	0.199111			seq.33644.55	0.145406
prot.3871	Q5T447	Q5T447	1	45002540	45011324	ENSG00000126107	HECTD3	57	57	0	13.65	0.5	51	51	16.044	13.5121	0.224453	22	0	13.604	0.493587	13.6377	10.2203	15.6089	0.944734	0.00716332	FALSE	0.214976	0.206101	0.219014			seq.25244.9	0.103729
prot.3872	Q5T4F4;Q5T4F4-2;Q5T4F4-3;Q5T4F4-8	Q5T4F4	10	97737121	97760907	ENSG00000155256	ZFYVE27	8	8	1.74	12.26	0.47	8	8	28.5818	12.111	0.387965	22	1.73974	12.2556	0.465212	12.2806	9.36962	13.8119	0.990128	0.00437318	FALSE	0.266321	0.261198	0.268538			seq.9102.28	0.332641
prot.3873	Q5T4S7	Q5T4S7	1	19074510	19210266	ENSG00000127481	UBR4	304	309	0	13.4	0.47	293	298	15.4913	13.1574	0.210417	22	0	13.4105	0.474137	13.4286	10.8242	15.1851	0.995019	0.00573066	FALSE	0.201116	0.199392	0.211206			seq.35419.19	0.150665
prot.3874	Q5T5C0	Q5T5C0	6	147204180	147391010	ENSG00000164506	STXBP5	47	47	0.07	13.99	0.47	47	47	17.1852	13.819	0.239998	22	0.0695894	13.9925	0.469965	13.9891	12.2048	16.3679	0.999835	0.00143369	FALSE	0.472477	0.459563	0.479996
prot.3875	Q5T5H1	O43768	1	150600851	150629612	ENSG00000143420	ENSA	13	13	0	14.71	0.55	13	13	15.2267	14.6082	0.218198	22	0	14.7081	0.545346	14.7441	10.9582	16.5441	0.988074	0.0100287	FALSE	0.4686	0.462105	0.479681
prot.3876	Q5T5Y3;Q5T5Y3-3	Q5T5Y3	9	135808487	135907546	ENSG00000130559	CAMSAP1	20	20	2.99	12.15	0.45	19	19	26.7271	11.9522	0.362624	22	2.99235	12.1617	0.448455	12.2103	9.2587	13.6357	0.995748	0.00590406	FALSE	0.295726	0.289303	0.299436	CAMSAP1_43448	0.374675
prot.3877	Q5T653	Q5T653	6	43054029	43059438	ENSG00000112651	MRPL2	6	6	4.31	12.35	0.58	5	5	24.5331	12.2227	0.348787	21	4.66249	12.4019	0.578993	12.4314	8.38087	15.5004	0.90751	0.00375657	FALSE	0.134246	0.129913	0.139736			seq.19132.1	0.0379478
prot.3878	Q5T655	Q5T655	10	104353833	104455102	ENSG00000120051	CFAP58	2	2	68.96	14.96	0.53	1	1	13.0746	15.6081	0.189167	2	74.739	15.8328	0.445689	15.8519	14.219	17.1329	0.982398	0.00557103	FALSE	0.00345053	0.00174508	0.0100736	CFAP58_41003	-0.08962	seq.32081.10	-0.062777
prot.3879	Q5T6V5	Q5T6V5	9	83938311	83956986	ENSG00000165118	QNG1	27	27	0.14	12.91	0.45	27	27	20.9624	12.9332	0.305312	22	0.139179	12.9091	0.44981	12.9321	11.0712	14.9536	0.895028	0.00286944	TRUE	0.404188	0.39687	0.422017
prot.388	A0A7I2YQR5	P40763	17	42313324	42388568	ENSG00000168610	STAT3	48	48	0	13.65	0.62	48	48	20.1341	13.2587	0.264635	22	0	13.647	0.622119	13.6669	8.87604	16.5211	0.955901	0.0121777	FALSE	0.426706	0.416537	0.442946
prot.3880	Q5T749	Q5T749	1	152758025	152762056	ENSG00000203786	KPRP	29	29	3.9	13.6	0.95	21	21	50.1764	13.3795	0.701386	21	7.79402	13.4938	1.03116	13.3984	10.1667	20.4946	0.974886	0.0147516	FALSE	0.199875	0.186679	0.200919
prot.3881	Q5T750	Q5T750	1	152719522	152720470	ENSG00000198854	KPLCE	13	13	33.33	13.28	1.16	12	12	61.2712	13.0694	0.910497	16	33.4029	13.3045	1.15776	13.1516	9.52311	20.7844	0.982888	0.0160944	FALSE	0.172678	0.161383	0.18442
prot.3882	Q5TAQ9	Q5TAQ9	1	160215715	160262549	ENSG00000132716	DCAF8	20	22	7.79	12.75	0.5	20	22	41.4009	12.6372	0.554293	20	7.79402	12.7526	0.497315	12.7757	10.5657	15.1897	0.762399	0.00775795	FALSE	0.206275	0.205196	0.212498
prot.3883	Q5TC12	Q5TC12	1	46632737	46673867	ENSG00000123472	ATPAF1	9	9	6.05	12.89	0.52	9	9	40.9384	13.0648	0.606967	20	6.05428	12.8926	0.521311	12.9179	10.1979	14.5486	0.99648	0.00228311	TRUE	0.309801	0.305049	0.314411			seq.31908.52	0.379524
prot.3884	Q5TC63	Q5TC63	13	113324163	113364148	ENSG00000139835	GRTP1	7	7	3.62	12.68	0.64	5	5	24.4657	13.1793	0.338957	22	6.33264	12.7604	0.656589	12.8217	9.06198	14.6814	0.736647	0.0030581	TRUE	0.27029	0.265866	0.278922
prot.3885	Q5TC84	Q5TC84	6	71288811	71309059	ENSG00000119900	OGFRL1	15	14	0.9	12.76	0.43	14	13	18.5035	12.9496	0.266081	22	0.904662	12.8114	0.435481	12.8418	11.0409	14.1973	0.995517	0.00144613	FALSE	0.322401	0.310198	0.325793
prot.3886	Q5TCQ9	Q5TCQ9	1	113390515	113685923	ENSG00000081026	MAGI3	2	2	3.48	14.92	0.4	2	2	19.6858	14.9138	0.270819	22	3.47947	14.9206	0.396824	14.9379	13.0572	16.3014	0.990973	0.00520059	FALSE	0.0601321	0.0551688	0.0624943			seq.30744.1	0.0231131
prot.3887	Q5TCZ1	Q5TCZ1	10	103594027	103855584	ENSG00000107957	SH3PXD2A	39	38	0.07	13.23	0.55	38	37	20.3667	13.3983	0.287616	22	0.0695894	13.2705	0.55131	13.3181	9.62006	15.6197	0.999207	0.0114695	FALSE	0.324936	0.317945	0.335877			seq.32996.70	0.263001
prot.3888	Q5TD07	P16083	6	2987987	3019755	ENSG00000124588	NQO2	11	11	8.07	12.84	0.71	7	7	49.6312	12.8672	0.523944	22	16.8406	12.7705	0.75434	12.8878	9.57408	14.9532	0.994422	0.00778547	TRUE	0.283734	0.271733	0.290258
prot.3889	Q5TDH0	Q5TDH0	1	15617458	15669044	ENSG00000197312	DDI2	17	17	0.07	13.68	0.44	17	17	23.0661	13.6584	0.349008	22	0.0695894	13.6751	0.442462	13.6855	11.9703	16.0635	0.997298	0.009319	FALSE	0.409788	0.405107	0.420467	DDI2_44599	0.444254	seq.25446.34	0.468442
prot.389	A0A7I2YQU6							7	7	0.63	12.87	0.52	7	7	23.1213	12.9482	0.332452	22	0.626305	12.8705	0.517336	12.9164	10.1399	14.709	0.950559	0.00432588	FALSE	0.282479	0.275174	0.290659
prot.3890	Q5TEJ8	Q5TEJ8	1	27872543	27886685	ENSG00000130775	THEMIS2	15	15	9.6	11.36	0.58	15	15	41.6422	11.1407	0.615407	19	9.60334	11.3561	0.581558	11.4002	8.96303	13.7867	0.992535	0.00158604	FALSE	0.158168	0.150914	0.168406
prot.3891	Q5TFE4	Q5TFE4	6	116100851	116249497	ENSG00000178425	NT5DC1	13	13	1.88	12.54	0.41	13	13	26.48	12.4712	0.42354	22	1.87891	12.5433	0.413896	12.5967	10.0714	14.6434	0.99582	0.00729395	FALSE	0.0846901	0.0801024	0.086136			seq.25438.288	-0.0672562
prot.3892	Q5TGZ0	Q5TGZ0	1	19484403	19629821	ENSG00000173436	MICOS10	1	1	19	15.61	0.66	1	1	28.7872	15.2749	0.444274	18	18.9979	15.611	0.661482	15.6779	12.8612	17.8327	0.314225	0.00176523	FALSE	0.0620552	0.0584998	0.071988			seq.7956.11	0.00247772
prot.3893	Q5THJ4	Q5THJ4	1	12230030	12512047	ENSG00000048707	VPS13D	11	11	29.58	11.31	0.61	11	11	34.6416	11.4191	0.469337	16	29.5755	11.3116	0.612345	11.3441	8.27974	13.5167	0.994882	0.0030426	FALSE	0.123189	0.119552	0.125023
prot.3894	Q5TIH2	O95562	1	168225938	168253021	ENSG00000213064	SFT2D2	4	4	0.28	14.16	0.63	4	4	19.1505	13.8403	0.270441	22	0.278358	14.1634	0.633054	14.2055	9.44195	16.1045	0.994372	0.00933908	FALSE	0.228832	0.222009	0.240029
prot.3895	Q5U3C3	Q5U3C3	X	110002631	110182734	ENSG00000157600	TMEM164	6	6	1.25	12.63	0.57	6	6	29.3076	12.3768	0.460337	22	1.25261	12.6334	0.565241	12.6743	9.67235	14.7166	0.984718	0.00870196	FALSE	0.186972	0.182447	0.189513
prot.3896	Q5U5X0	Q5U5X0	5	131170944	131205428	ENSG00000186687	LYRM7	2	2	17.19	12.22	0.65	2	2	30.207	12.0112	0.414386	19	17.1886	12.2242	0.653816	12.2504	9.44489	14.3152	0.995149	0.00345423	FALSE	0.216141	0.208043	0.227983
prot.3897	Q5U651	Q5U651	19	48720585	48740610	ENSG00000105538	RASIP1	2	2	61.8	11.12	0.65	2	2	38.7404	10.7092	0.585067	9	61.7954	11.1207	0.65431	11.1636	7.90504	12.7785	0.991064	0.00189036	FALSE	0.0896949	0.0887825	0.0933828
prot.3898	Q5UCC4-2	Q5UCC4	19	50476400	50490871	ENSG00000161671	EMC10	4	4	3.34	12.95	0.6	4	4	34.9518	12.387	0.543212	21	3.34029	12.9487	0.59651	13.0088	9.9053	14.8959	0.997984	0.0037037	FALSE	0.0382176	0.0286614	0.0429294			seq.24664.3	-0.108813
prot.3899	Q5UE93	Q5UE93	17	8802722	8867677	ENSG00000276231	PIK3R6	23	23	0.35	13.1	0.57	20	20	18.8758	13.159	0.281095	22	0.347947	13.1955	0.570081	13.2119	9.79844	15.9692	0.990918	0.0079023	FALSE	0.412232	0.403875	0.416729
prot.39	A0A087WXI2							107	109	0	12.59	0.49	107	109	15.6059	12.4361	0.22228	22	0	12.5932	0.492025	12.551	10.5581	16.1132	0.929375	0.00644699	TRUE	0.352186	0.341164	0.35856
prot.390	A0A7I2YQY3;K7EK35;P42229	P42229	17	42287547	42311943	ENSG00000126561	STAT5A	15	15	0.49	13.26	0.53	13	13	19.3495	13.2614	0.27928	22	0.487126	13.3376	0.534321	13.3772	9.81534	15.2318	0.996135	0.00791937	FALSE	0.269686	0.266547	0.281713			seq.20225.119	0.139803
prot.3900	Q5VIR6	Q5VIR6	17	508503	721717	ENSG00000141252	VPS53	29	29	0.7	12.62	0.49	24	24	13.6458	12.4979	0.198739	22	0.695894	12.6211	0.491218	12.6419	9.42351	14.4298	0.908467	0.00648882	FALSE	0.477314	0.474035	0.479825	VPS53_44397	0.545176	seq.25103.45	0.622755
prot.3901	Q5VSL9	Q5VSL9	1	110031577	110074641	ENSG00000143093	STRIP1	16	16	0.63	13.09	0.44	16	16	23.4212	12.8212	0.315348	22	0.626305	13.0854	0.436295	13.0941	10.7936	14.8224	0.993977	0.00432588	FALSE	0.302465	0.288773	0.3063
prot.3902	Q5VST6	Q5VST6	9	71862452	71911193	ENSG00000107362	ABHD17B	14	14	0.63	13.54	0.47	14	14	19.7713	13.3813	0.286945	22	0.626305	13.5351	0.474681	13.5674	10.2015	15.2171	0.992381	0.00648882	FALSE	0.248945	0.244265	0.260704
prot.3903	Q5VST9-6	Q5VST9	1	228208044	228378876	ENSG00000154358	OBSCN	5	5	0.77	14.31	0.41	2	2	24.5783	14.4852	0.355973	17	21.364	14.6821	0.746334	14.6986	11.1758	17.0674	0.992445	0.00454959	FALSE	0.12716	0.12121	0.13463	OBSCN_41570	0.0542339
prot.3904	Q5VT06	Q5VT06	1	179954674	180114880	ENSG00000135837	CEP350	2	2	40.92	16.1	0.7	2	2	46.1266	15.7094	0.627544	14	40.9186	16.0977	0.699424	16.1323	11.9116	18.6023	0.976051	0.00486027	FALSE	0.065494	0.0604837	0.0684779	CEP350_42278	0.0754688
prot.3905	Q5VT25-2	Q5VT25	1	226989865	227318492	ENSG00000143776	CDC42BPA	29	29	0.77	12.23	0.46	26	26	22.3019	12.1294	0.309853	22	0.904662	12.2297	0.46338	12.2618	9.91309	13.9296	0.990514	0.00650289	FALSE	0.178982	0.173649	0.183288			seq.12706.2	0.150165
prot.3906	Q5VTQ0-5	Q5VTQ0	9	15163622	15307360	ENSG00000155158	TTC39B	9	8	5.85	13.32	0.51	8	7	24.0119	12.4631	0.38938	21	8.35073	12.499	0.532651	12.5626	9.99378	14.2769	0.982022	0.00547303	FALSE	0.0571267	0.05512	0.0588612			seq.31973.16	-0.078624
prot.3907	Q5VTR2	Q5VTR2	9	101533853	101563344	ENSG00000155827	RNF20	3	3	18.65	13.97	0.52	3	3	24.064	14.1589	0.332357	17	18.65	13.9729	0.515883	13.9956	11.4338	15.634	0.995042	0.00175747	FALSE	0.108934	0.103516	0.110572
prot.3908	Q5VU43	Q5VU43	1	148808140	149048286	ENSG00000178104	PDE4DIP	2	2	8	13.99	0.52	2	2	20.8826	13.8163	0.288548	20	8.00278	13.991	0.519393	14.0377	11.3518	15.5991	0.96468	0.00311042	FALSE	0.0672777	0.0628155	0.0710168	PDE4DIP_41602	0.0370833
prot.3909	Q5VUM1	Q5VUM1	6	70566917	70589569	ENSG00000154079	SDHAF4	3	3	7.03	13.6	0.61	NA	NA	NA	NA	NA	NA	NA	NA	NA	NA	NA	NA	NA	NA	FALSE	NA	NA	NA	SDHAF4_41773		seq.23627.3
prot.391	A0A7N4I394	O75400	2	152651593	152718012	ENSG00000196504	PRPF40A	7	7	5.78	13.93	0.32	7	7	17.9326	13.9556	0.259309	21	5.77592	13.9266	0.320335	13.9528	12.2126	15.8627	0.994224	0.00303951	FALSE	0.200357	0.192454	0.206986
prot.3910	Q5VVQ6	Q5VVQ6	1	207043849	207052980	ENSG00000180667	YOD1	26	26	0	13.26	0.44	24	24	16.5517	13.0021	0.23485	22	0	13.2409	0.440933	13.2574	11.0685	15.0642	0.975311	0.00573066	FALSE	0.455984	0.450484	0.463616	YOD1_44421	0.4967	seq.34818.41	0.433557
prot.3911	Q5VW32	Q5VW32	1	222712553	222735196	ENSG00000162819	BROX	8	8	0.42	12.9	0.52	3	3	20.4117	13.0136	0.30188	22	1.04384	13.0327	0.536433	13.0516	9.96205	14.5144	0.986201	0.00144718	FALSE	0.132586	0.122896	0.135456			seq.24323.43	-0.0435917
prot.3912	Q5VW36	Q5VW36	9	20658309	20995955	ENSG00000188352	FOCAD	44	41	0.7	12.23	0.46	33	31	10.9118	12.0342	0.162914	22	0.695894	12.2115	0.469359	12.2442	9.70767	14.5868	0.994055	0.00577201	FALSE	0.274305	0.254806	0.281077
prot.3913	Q5VWC8	Q5VWC8	9	20999509	21031640	ENSG00000188921	HACD4	15	13	0	14.11	0.74	15	13	22.1607	13.9527	0.316227	22	0	14.1106	0.743528	14.1731	7.99668	16.3264	0.991908	0.00931232	FALSE	0.246755	0.242401	0.252903
prot.3914	Q5VWJ9	Q5VWJ9	9	112750760	112881671	ENSG00000148158	SNX30	14	14	3.13	12.17	0.51	13	13	22.5232	12.0851	0.329357	22	3.40988	12.1681	0.506574	12.2033	9.56323	13.787	0.997204	0.00445104	FALSE	0.227682	0.216829	0.23349
prot.3915	Q5VWP2	Q5VWP2	1	117606048	117628389	ENSG00000183508	TENT5C	2	2	1.67	14.85	0.45	2	2	24.9442	14.9191	0.358704	22	1.67015	14.8516	0.451845	14.8841	11.7418	17.3645	0.992875	0.00437318	FALSE	0.136965	0.126112	0.148385
prot.3916	Q5VWW1	Q5VWW1	10	16513734	16521879	ENSG00000165985	C1QL3	1	1	55.05	12.5	0.63	1	1	38.5966	12.7672	0.587468	12	55.0452	12.5031	0.631026	12.5264	9.3229	14.5503	0.87982	0.0032	FALSE	0.178747	0.176972	0.180004			seq.21707.15	0.244005
prot.3917	Q5VWZ2	Q5VWZ2	1	219173869	219212865	ENSG00000143353	LYPLAL1	14	14	0.63	13.89	0.53	NA	NA	NA	NA	NA	NA	NA	NA	NA	NA	NA	NA	NA	NA	FALSE	NA	NA	NA			seq.12428.2
prot.3918	Q5VXI4	Q9HCE6	1	17539698	17697874	ENSG00000074964	ARHGEF10L	13	12	88.73	11.1	0.85	13	12	56.3845	10.9116	1.04946	3	88.7265	11.1001	0.85092	11.0714	8.7593	14.0006	0.404197	0	FALSE	0.107494	0.102387	0.116162
prot.3919	Q5VY30	P02753	10	93591687	93601744	ENSG00000138207	RBP4	11	11	0	16.05	0.48	11	11	13.4615	16.5266	0.196924	22	0	16.0529	0.482695	16.0573	14.2716	17.5051	0.595862	0	FALSE	0.505108	0.496923	0.506832
prot.392	A0A7P0MNE9	P35030	9	33750679	33799231	ENSG00000010438	PRSS3	4	4	40.08	15.77	0.4	4	4	35.2228	15.8664	0.435658	14	40.0835	15.7724	0.401156	15.782	14.1409	19.7397	0.984497	0.00480192	FALSE	0.131821	0.12626	0.149052
prot.3920	Q5VY43	Q5VY43	1	156893698	156916429	ENSG00000187800	PEAR1	40	39	0	14.27	0.63	34	33	20.6346	14.2867	0.286232	22	0	14.3801	0.633559	14.4164	10.4313	16.5004	0.993968	0.0100287	TRUE	0.451013	0.445976	0.455103	PEAR1_45216	0.184766	seq.8892.14	0.572068
prot.3921	Q5VYS8	Q5VYS8	9	86287733	86354454	ENSG00000083223	TUT7	30	30	0.77	12.16	0.45	27	27	28.1923	12.0732	0.41532	22	0.904662	12.1918	0.447099	12.2196	9.51657	14.2156	0.998787	0.00650289	FALSE	0.202901	0.195116	0.205849
prot.3922	Q5VZ89-7	Q5VZ89	9	19230435	19374281	ENSG00000137145	DENND4C	55	55	0.21	12.85	0.49	53	53	17.0285	12.7739	0.247975	22	0.208768	12.8736	0.491636	12.892	9.34264	15.1191	0.991679	0.00358938	FALSE	0.346343	0.335146	0.356542
prot.3923	Q5VZE5	Q5VZE5	9	85941146	86025462	ENSG00000135040	NAA35	14	13	2.02	12.13	0.47	14	13	22.4316	11.9228	0.321913	21	2.01809	12.1253	0.467795	12.163	9.20209	13.7948	0.992488	0.0036523	FALSE	0.229567	0.220706	0.237245
prot.3924	Q5VZK9	Q5VZK9	6	25279078	25620530	ENSG00000079691	CARMIL1	56	54	0.21	12.87	0.62	50	48	18.9142	13.1313	0.288337	22	0.208768	12.8648	0.62575	12.8996	9.67867	14.6783	0.998129	0.0035868	TRUE	0.393216	0.382683	0.394082
prot.3925	Q5VZM2	Q5VZM2	X	55717749	55758774	ENSG00000083750	RRAGB	2	2	36.81	11.99	0.68	2	2	43.8049	11.8557	0.742743	12	36.8128	11.9862	0.679811	12.0157	8.77606	14.3854	0.868683	0.00112994	FALSE	0.119063	0.115387	0.122833
prot.3926	Q5VZU9	P29144	13	102596958	102679958	ENSG00000134900	TPP2	91	92	0	14.43	0.55	89	90	15.899	14.6485	0.215735	22	0	14.4533	0.545788	14.4655	11.1733	16.2645	0.975945	0.00286533	FALSE	0.439962	0.434641	0.4425
prot.3927	Q5W0V3	Q5W0V3	10	114821744	114899832	ENSG00000151553	FHIP2A	36	35	0.14	13.37	0.55	35	34	15.853	13.2733	0.230186	22	0.139179	13.4103	0.554878	13.4648	9.63317	15.4707	0.990606	0.0129032	FALSE	0.508193	0.496585	0.510349	FHIP2A_43714	0.0855441	seq.25081.6	0.625034
prot.3928	Q5W0Z9	Q5W0Z9	13	21348784	21459370	ENSG00000180776	ZDHHC20	4	4	1.95	13.75	0.5	4	4	19.1816	13.5694	0.264129	22	1.9485	13.7547	0.500999	13.7894	10.4921	15.4316	0.998034	0.00365497	FALSE	0.190846	0.185355	0.197402
prot.3929	Q5W111	Q5W111	13	49912702	49936490	ENSG00000123178	SPRYD7	10	10	1.46	12.51	0.57	10	10	16.8648	12.3538	0.228794	22	1.46138	12.5089	0.567308	12.5179	9.36523	14.683	0.917725	0.00363372	FALSE	0.285772	0.280888	0.297376
prot.393	A0A7P0MQS5	P46379	6	31639028	31652705	ENSG00000204463	BAG6	24	24	0.49	13.02	0.43	24	24	22.2575	12.8454	0.319226	22	0.487126	13.0208	0.429231	13.0433	11.2692	14.6033	0.99786	0.00287977	FALSE	0.315582	0.308433	0.324813
prot.3930	Q5XPI4	Q5XPI4	3	49689538	49721529	ENSG00000164068	RNF123	39	39	0.84	12.55	0.48	36	36	38.8462	12.3695	0.481951	22	0.835073	12.5724	0.481085	12.6041	10.5013	15.2742	0.994775	0.0050578	FALSE	0.22082	0.215914	0.231754
prot.3931	Q63ZY3-3	Q63ZY3	19	11164270	11197791	ENSG00000197256	KANK2	27	27	0.28	12.75	0.55	25	25	23.4422	12.465	0.329894	22	0.278358	12.746	0.542674	12.7852	9.08256	14.6842	0.991583	0.00933238	FALSE	0.318452	0.314151	0.326254	KANK2_42649	0.284124
prot.3932	Q641Q3	Q641Q3	17	83079609	83095122	ENSG00000176845	METRNL	10	10	0	13.36	0.36	7	7	18.4492	13.2594	0.262865	22	0	13.4534	0.361959	13.4753	12.0562	14.6085	0.754212	0	FALSE	0.458627	0.449877	0.464804			seq.21705.33	0.572265
prot.3933	Q643R3	Q643R3	15	34358633	34367196	ENSG00000176454	LPCAT4	3	3	20.6	12.08	0.6	3	3	43.7021	11.4603	0.649251	13	20.5985	12.0784	0.599365	12.1278	8.78992	14.3112	0.993028	0.00449236	FALSE	0.0442617	0.0397199	0.0478051			seq.30314.27	-0.0171651
prot.3934	Q658P3	Q658P3	2	119223831	119265652	ENSG00000115107	STEAP3	18	17	0	14.26	0.63	16	15	20.0133	13.8667	0.292609	22	0.0695894	14.1345	0.623677	14.1598	10.6396	16.0561	0.82163	0.00645161	TRUE	0.181348	0.17405	0.186244			seq.29080.17	0.0544226
prot.3935	Q658Y4	Q658Y4	8	123768439	123815452	ENSG00000176853	FAM91A1	26	26	0.77	13.01	0.5	26	26	21.2346	12.8441	0.298383	22	0.765484	13.0134	0.498725	13.048	9.79225	14.8898	0.994435	0.0101083	FALSE	0.359324	0.34938	0.362529	FAM91A1_41198	0.415887
prot.3936	Q66K14;Q66K14-2	Q66K14	5	179862066	179907897	ENSG00000197226	TBC1D9B	40	40	0.21	13.17	0.47	39	39	17.8102	13.1105	0.243653	22	0.208768	13.174	0.468104	13.1906	11.0789	15.2317	0.996483	0.00502513	FALSE	0.28984	0.284373	0.293641
prot.3937	Q66K74-2	Q66K74	19	17719242	17734513	ENSG00000130479	MAP1S	37	37	0	13.23	0.47	32	32	15.7303	13.0975	0.230739	22	0	13.2525	0.468599	13.2672	9.5481	15.1006	0.992523	0.00501433	FALSE	0.37109	0.365492	0.375376
prot.3938	Q66K79	Q66K79	4	8592660	8619759	ENSG00000109625	CPZ	8	8	40.99	11.64	0.7	7	7	15.3381	11.5867	0.247294	5	47.46	11.7524	0.714978	11.8024	8.71461	14.3921	0.991563	0.00271003	FALSE	0.187077	0.182393	0.192551	CPZ_42319	0.203055	seq.6493.9	0.112504
prot.3939	Q66LE6	Q66LE6	10	131901008	131959834	ENSG00000175470	PPP2R2D	4	4	20.81	13.21	0.53	4	4	32.2279	13.0958	0.500125	20	20.8072	13.2091	0.534907	13.2644	9.78477	14.6758	0.724666	0.00361664	FALSE	0.119336	0.115742	0.128364
prot.394	A0A7P0MRI8	Q15147	20	9067825	9504593	ENSG00000101333	PLCB4	44	44	0.28	13.07	0.49	44	44	20.5576	12.955	0.269602	22	0.278358	13.066	0.491426	13.1112	9.2482	14.7701	0.990343	0.00789663	FALSE	0.321327	0.312774	0.329379
prot.3940	Q674X7-3	Q674X7	1	13892792	15118043	ENSG00000189337	KAZN	4	4	14.54	12.54	0.58	4	4	51.9178	12.4568	0.649101	20	14.5442	12.5385	0.576033	12.5825	10.0059	14.3777	0.993812	0.00251256	FALSE	0.215376	0.208753	0.219217	KAZN_43886	0.295607	seq.31582.35	0.193382
prot.3941	Q676U5	Q676U5	2	233210051	233295674	ENSG00000085978	ATG16L1	9	8	3.27	11.91	0.54	9	8	29.5013	11.6498	0.414742	22	3.2707	11.9087	0.539788	11.9499	9.17974	13.6766	0.967785	0.00296077	FALSE	0.299454	0.297475	0.306909	ATG16L1_43393	0.432203	seq.34461.19	0.354218
prot.3942	Q684P5-2	Q684P5	17	2755705	3037741	ENSG00000132359	RAP1GAP2	38	38	0	14.21	0.61	36	36	25.4999	14.0821	0.335551	22	0	14.1848	0.601308	14.2166	9.78971	16.78	0.973096	0.0114613	FALSE	0.57439	0.571759	0.582915			seq.30427.2	0.661619
prot.3943	Q68BL7	Q68BL7	9	124777133	124814885	ENSG00000185585	OLFML2A	17	17	0.07	13.01	0.69	13	13	14.9809	12.9268	0.212672	22	0.0695894	13.0947	0.695841	12.9778	10.7427	16.4692	0.99084	0.0258065	TRUE	0.452097	0.438013	0.457304
prot.3944	Q68BL8	Q68BL8	1	161983192	162023869	ENSG00000162745	OLFML2B	4	4	4.38	14.25	0.54	3	3	27.1359	13.9741	0.391964	20	4.45372	14.4786	0.541368	14.4756	12.6355	16.3014	0.993739	0	FALSE	0.0500529	0.0460977	0.0570986			seq.33786.10	-0.0308837
prot.3945	Q68CP4-2	Q68CP4	8	43140464	43202855	ENSG00000165102	HGSNAT	3	3	10.44	13.08	0.54	2	2	32.5766	12.7877	0.487098	19	17.3278	12.6681	0.646644	12.6872	9.65263	14.342	0.952766	0.0017301	FALSE	0.119	0.11403	0.126368
prot.3946	Q68CR1	Q68CR1	4	25747433	25863760	ENSG00000091490	SEL1L3	2	1	30.97	17.27	0.36	2	1	18.4711	17.3764	0.255682	13	30.9673	17.2707	0.359569	17.2904	13.3266	18.8818	0.979435	0.0124224	FALSE	0.0898794	0.0827057	0.0989987
prot.3947	Q68CZ6	Q68CZ6	4	2227464	2242133	ENSG00000214367	HAUS3	5	5	47.46	11.34	0.65	5	5	44.0644	11.177	0.808875	8	47.46	11.3442	0.654011	11.3984	8.85167	13.273	0.886458	0.00404313	FALSE	0.112421	0.109722	0.11521
prot.3948	Q68D51	Q68D51	1	114582848	114670422	ENSG00000175984	DENND2C	33	32	0.28	13.57	0.52	27	26	15.1497	13.2815	0.226376	22	0.417537	13.3642	0.53326	13.3915	9.878	15.317	0.947776	0.00790798	FALSE	0.463178	0.453659	0.469156	DENND2C_41094	0.574433
prot.3949	Q68D91	Q68D91	5	90458209	90474771	ENSG00000176055	MBLAC2	18	18	0.35	13.47	0.5	18	18	24.3981	13.3898	0.325007	22	0.347947	13.4676	0.497389	13.5092	10.0342	15.0914	0.997348	0.00934579	FALSE	0.168443	0.166624	0.17438			seq.23520.60	0.052413
prot.395	A0A7P0PKG8	P28223	13	46831546	46897076	ENSG00000102468	HTR2A	3	3	18.93	13.1	0.59	3	3	32.6654	12.8645	0.496103	17	18.9283	13.1016	0.594546	13.1503	8.81682	14.9349	0.962027	0.00265018	FALSE	0.138746	0.132736	0.146085
prot.3950	Q68DH5	Q68DH5	5	36098407	36151887	ENSG00000164187	LMBRD2	8	8	3.34	12.51	0.47	8	8	28.1464	12.4051	0.397304	21	3.34029	12.513	0.474155	12.5502	9.85923	14.176	1	0.00370096	FALSE	0.174903	0.17323	0.178207
prot.3951	Q68DL7	Q68DL7	18	74315839	74359189	ENSG00000206043	C18orf63	3	3	0	14.57	0.45	3	3	14.8145	13.9564	0.204695	22	0	14.5712	0.450306	14.5767	13.0353	17.5559	0.992073	0.000716332	FALSE	0.249274	0.236231	0.255419
prot.3952	Q68DQ2	Q68DQ2	3	97822011	97944984	ENSG00000080200	CRYBG3	5	5	0.28	14.48	0.42	4	4	17.1717	13.8495	0.24289	22	1.39179	14.0587	0.515115	14.0958	10.7319	15.608	0.857005	0.00726216	FALSE	0.0961876	0.0914647	0.102555	CRYBG3_41057	0.00958675
prot.3953	Q68EM7	Q68EM7	16	24919389	25015666	ENSG00000140750	ARHGAP17	33	31	0.14	13.28	0.49	33	31	19.7668	13.1866	0.288247	22	0.139179	13.2805	0.486786	13.3108	10.5397	15.0826	0.956744	0.00860832	FALSE	0.328497	0.321109	0.337211	ARHGAP17_40812	0.339621	seq.31029.12	0.318826
prot.3954	Q69YQ0;Q69YQ0-2	Q69YQ0	22	24270817	24417739	ENSG00000100014	SPECC1L	4	4	19.21	12.87	0.66	4	4	35.8999	12.51	0.545812	16	19.2067	12.8748	0.660701	12.8917	10.373	16.0376	0.988398	0.00707965	FALSE	0.0956498	0.0904056	0.0978303
prot.3955	Q6BDS2	Q6BDS2	6	34792083	34877514	ENSG00000065060	BLTP3A	24	24	1.39	12.56	0.51	23	23	26.4327	12.4537	0.394937	22	1.39179	12.5825	0.513941	12.6258	9.01105	14.2582	0.993549	0.00798838	FALSE	0.224115	0.218183	0.23057
prot.3956	Q6DD88	Q6DD88	11	63624087	63671921	ENSG00000184743	ATL3	35	35	0	14.41	0.63	33	33	20.6387	14.2099	0.283536	22	0	14.4086	0.630597	14.438	10.4349	16.5588	0.939681	0.0114613	FALSE	0.222493	0.21542	0.230051	ATL3_40840	-0.0104589	seq.21544.4	0.0730674
prot.3957	Q6DN12-2	Q6DN12	15	94231538	94483952	ENSG00000140563	MCTP2	11	9	2.44	12.42	0.53	2	1	6.84692	10.972	0.0988575	2	56.1587	11.4755	0.598036	11.5284	8.90681	13.0668	0.990236	0.00160514	FALSE	0.160059	0.153589	0.167194
prot.3958	Q6DN14	Q6DN14	5	94703690	95285094	ENSG00000175471	MCTP1	29	25	1.04	12.42	0.47	26	23	23.7523	12.2154	0.348417	22	1.11343	12.4254	0.471514	12.4613	9.21744	14.1247	0.993247	0.00434468	FALSE	0.211013	0.2071	0.21804
prot.3959	Q6DN90	Q6DN90	3	12897043	13283281	ENSG00000144711	IQSEC1	34	32	33.19	12.5	0.82	32	30	53.7511	12.2108	0.617319	13	34.0988	12.5163	0.817417	12.5387	9.62069	15.0411	0.98201	0	FALSE	0.0820839	0.0787381	0.0847001	IQSEC1_41341	0.0571593
prot.396	A0A7P0T855;O14879	O14879	10	89327307	89377473	ENSG00000119917	IFIT3	11	11	6.89	12.85	0.57	11	11	99.2837	12.5817	0.695971	19	6.88935	12.853	0.568875	12.8689	10.2202	15.1721	0.99213	0.0030722	FALSE	0.215157	0.213449	0.223664	IFIT3_42584	0.226165	seq.13642.90	0.245873
prot.3960	Q6E0U4-16	Q6E0U4	19	35497220	35513658	ENSG00000161249	DMKN	14	14	0	14.2	0.44	4	4	15.9911	13.5076	0.236573	22	0	13.2944	0.518425	13.3184	10.9403	14.9569	0.995681	0.00143266	TRUE	0.374728	0.368359	0.381228			seq.5963.9	0.367432
prot.3961	Q6FHJ7	Q6FHJ7	7	37905932	38025695	ENSG00000106483	SFRP4	14	14	0	14.62	0.42	14	14	10.5528	14.8194	0.151611	22	0	14.6211	0.424892	14.6179	12.7685	16.2215	0.99281	0.002149	FALSE	0.637459	0.628593	0.643374	SFRP4_44926	0.7911	seq.9284.25	0.820368
prot.3962	Q6FI81;Q6FI81-3	Q6FI81	16	57428187	57447420	ENSG00000005194	CIAPIN1	13	13	0.07	13.47	0.42	13	13	15.8551	13.297	0.248752	22	0.0695894	13.4667	0.423608	13.4822	10.1746	15.0352	0.999302	0.00286738	FALSE	0.42473	0.418413	0.42742	CIAPIN1_44541	0.513566	seq.33631.90	0.0749526
prot.3963	Q6GMV2	Q6GMV2	2	73214222	73227221	ENSG00000135632	SMYD5	17	18	3.27	12.08	0.6	16	17	40.0445	11.8867	0.57431	21	3.2707	12.0779	0.598162	12.0849	8.93574	14.8394	0.997614	0.00888231	FALSE	0.189047	0.187365	0.195059
prot.3964	Q6GMV3	Q6GMV3	2	24789728	24793391	ENSG00000184924	PTRHD1	5	5	3.13	13.43	0.55	5	5	15.8737	13.2055	0.24038	22	3.13152	13.4336	0.5549	13.4478	10.2064	14.8451	0.856507	0.00295858	FALSE	0.307133	0.304467	0.309348	PTRHD1_44881	0.375751	seq.20386.15	0.169945
prot.3965	Q6GPI1	Q6GPI1	16	75204103	75207161	ENSG00000168928	CTRB2	16	16	0	13.83	0.7	16	16	16.1835	14.4473	0.230178	22	0	13.8289	0.695362	13.8494	10.9902	17.0811	0.996183	0.00286533	TRUE	0.683586	0.676185	0.688226			seq.5648.28	0.830881
prot.3966	Q6GQQ9	Q6GQQ9	1	149937812	150010726	ENSG00000264522	OTUD7B	4	4	18.16	12.87	0.51	3	3	34.5748	12.7883	0.513249	17	18.4412	12.9497	0.513612	12.9896	10.8904	14.4928	0.95194	0.00263158	FALSE	0.232487	0.228174	0.235249	OTUD7B_44064	0.358789	seq.21742.43	0.307263
prot.3967	Q6IA17	Q6IA17	11	405715	417455	ENSG00000185187	SIGIRR	14	14	0.97	13.06	0.45	13	13	23.1386	13.0283	0.328852	22	0.974252	13.0674	0.455324	13.1049	10.5423	14.6876	0.98307	0.00361533	FALSE	0.0791439	0.0706047	0.0820705			seq.8326.63	-0.0886492
prot.3968	Q6IA69	Q6IA69	11	71453109	71524107	ENSG00000172890	NADSYN1	19	19	0.97	12.79	0.55	15	15	23.9442	12.9165	0.339741	22	1.04384	12.8816	0.54138	12.927	9.57366	14.583	0.959249	0.00506512	TRUE	0.475097	0.471281	0.480565			seq.29747.13	0.63527
prot.3969	Q6IA86-5	Q6IA86	18	36129444	36180557	ENSG00000134759	ELP2	7	7	31.87	12.33	0.63	6	6	35.6351	11.8558	0.693027	11	38.2742	12.3512	0.592742	12.4035	10.1504	14.5164	0.990537	0.0011534	FALSE	0.0520252	0.0477945	0.0536641			seq.30431.370	-0.0108849
prot.397	A0A7P0T8F3;A0A7P0Z4F3;Q96Q42	Q96Q42	2	201700267	201782112	ENSG00000003393	ALS2	20	19	2.44	12.48	0.44	20	19	30.0435	12.4538	0.400649	22	2.43563	12.4803	0.44292	12.5146	9.84443	13.914	0.991371	0.00734214	FALSE	0.202224	0.191189	0.205139
prot.3970	Q6IAA8	Q6IAA8	11	72085895	72103297	ENSG00000149357	LAMTOR1	11	11	0	14.14	0.57	11	11	19.2842	14.2068	0.266573	22	0	14.1353	0.57329	14.1455	10.604	16.2755	0.976232	0.00859599	FALSE	0.256836	0.249069	0.259927	LAMTOR1_41403	0.107515
prot.3971	Q6IAK0	P62341	3	150602875	150630436	ENSG00000198843	SELENOT	5	5	1.32	13.65	0.53	5	5	35.969	13.4845	0.519055	22	1.3222	13.6458	0.525919	13.6889	11.1798	15.2721	0.995203	0.00290276	FALSE	NA	NA	NA
prot.3972	Q6IAN0	Q6IAN0	17	21123364	21193265	ENSG00000109016	DHRS7B	18	18	0	13.79	0.64	18	18	22.3772	13.5914	0.310124	22	0	13.7887	0.635567	13.8165	9.39097	16.0947	0.722601	0.0121777	FALSE	0.21677	0.210102	0.221079			seq.29976.15	0.138172
prot.3973	Q6IBS0	Q6IBS0	3	52228612	52246788	ENSG00000247596	TWF2	34	34	0	15.16	0.54	32	32	20.332	15.2769	0.261797	22	0	15.1774	0.532661	15.207	11.4496	17.4436	0.997517	0.010745	FALSE	0.64045	0.631601	0.644139	TWF2_45291	0.66171	seq.23396.21	0.766622
prot.3974	Q6ICG6-2	Q6ICG6	22	45192244	45240894	ENSG00000100364	KIAA0930	6	6	12.25	11.78	0.61	NA	NA	NA	NA	NA	NA	NA	NA	NA	NA	NA	NA	NA	NA	FALSE	NA	NA	NA			seq.31967.42
prot.3975	Q6ICJ4	P0CG30	22	23957414	23961195	ENSG00000133433	GSTT2B	12	12	19.21	13.15	0.81	11	11	20.7878	13.1213	0.287145	22	19.5546	13.1778	0.811608	13.2301	9.59341	15.835	0.985672	0.000891266	TRUE	0.358202	0.349434	0.371016
prot.3976	Q6ICL3	Q6ICL3	22	20017014	20067164	ENSG00000183597	TANGO2	14	14	0.07	13.59	0.49	13	13	17.2148	13.4447	0.247183	22	0.208768	13.554	0.519603	13.5858	10.0008	15.0854	0.995787	0.00502513	FALSE	0.32841	0.323938	0.337551
prot.3977	Q6JBY9	Q6JBY9	1	167630093	167708696	ENSG00000198771	RCSD1	8	8	8.84	12.39	0.52	8	8	36.1158	12.4616	0.528563	20	8.83786	12.3855	0.524999	12.4129	9.75485	13.9075	0.990117	0.00313725	FALSE	0.204324	0.202031	0.206096	RCSD1_41711	-0.0302811	seq.23620.16	0.223553
prot.3978	Q6KB66-2	Q6KB66	12	52168996	52192014	ENSG00000167767	KRT80	40	40	0.14	14.52	1.34	35	35	38.3742	12.947	0.69505	16	33.6117	13.0168	1.09025	12.9053	9.81829	18.9809	0.985213	0.00753498	FALSE	0.0776736	0.0770664	0.0838176			seq.34867.41	-0.0287199
prot.3979	Q6L8Q7	Q6L8Q7	3	57556274	57566848	ENSG00000174840	PDE12	24	24	0.21	12.49	0.47	23	23	24.748	12.2801	0.361638	22	0.208768	12.4894	0.465592	12.5245	9.36895	14.1869	1	0.0035868	FALSE	0.314104	0.307062	0.321462			seq.31057.153	0.340419
prot.398	A0A7P0T8I6	Q9UBR2	20	58985686	59008238	ENSG00000101160	CTSZ	8	8	0.63	12.44	0.44	7	7	22.2793	11.967	0.31995	22	1.25261	12.3025	0.465206	12.3216	10.0386	14.3586	0.943688	0.00435414	FALSE	0.245568	0.243094	0.249809
prot.3980	Q6MZQ0	Q6MZQ0	11	36296288	36465204	ENSG00000135362	PRR5L	5	5	9.32	11.81	0.56	5	5	37.3805	11.5356	0.613257	18	9.32498	11.8115	0.55894	11.8517	9.41642	13.6635	0.591248	0.00314961	FALSE	0.0930183	0.0875347	0.0965517			seq.26311.1	0.0152873
prot.3981	Q6N069	Q6N069	13	41311267	41377030	ENSG00000172766	NAA16	16	14	1.67	12.54	0.46	16	14	29.9886	12.3576	0.446442	21	1.67015	12.5446	0.463309	12.5944	9.90406	14.0448	0.993139	0.00655022	FALSE	0.191883	0.179509	0.197685
prot.3982	Q6NT55	Q6NT55	19	15508525	15552317	ENSG00000171954	CYP4F22	18	14	86.5	12.64	1.45	12	12	32.1635	12.9428	0.414491	5	87.6827	12.7768	1.45845	12.9284	8.50231	16.8439	0.880691	0	FALSE	0.166313	0.148928	0.17223
prot.3983	Q6NUJ1	Q6NUJ1	4	7430285	7434930	ENSG00000178597	PSAPL1	10	9	24.63	12.19	0.66	6	6	24.8245	12.2229	0.376925	20	26.6527	12.2231	0.671486	12.273	9.08443	16.2864	0.92015	0.00293542	FALSE	0.315016	0.304753	0.318329	PSAPL1_44131	0.281468	seq.8814.33	0.417785
prot.3984	Q6NUK1	Q6NUK1	1	108134043	108200849	ENSG00000085491	SLC25A24	30	30	0.14	14.08	0.68	30	30	20.9494	13.6322	0.310694	22	0.139179	14.0816	0.681994	14.1021	8.92991	16.7035	0.991743	0.00573888	TRUE	0.358043	0.354495	0.374185
prot.3985	Q6NUK4	Q6NUK4	10	63521401	63625128	ENSG00000165476	REEP3	12	11	1.11	13.05	0.49	12	11	25.784	12.7321	0.404007	22	1.11343	13.0549	0.487291	13.0761	10.3587	14.8931	0.926289	0.00868936	FALSE	0.386326	0.382859	0.389855			seq.31810.45	0.540301
prot.3986	Q6NUQ1	Q6NUQ1	7	105532169	105567677	ENSG00000135249	RINT1	15	15	2.09	12.12	0.51	13	13	26.3528	11.9597	0.374434	22	2.29645	12.0615	0.51852	12.0789	9.25331	13.6263	0.996559	0.00293255	FALSE	0.240716	0.239583	0.245761	RINT1_41724	0.26378
prot.3987	Q6NVY1	Q6NVY1	2	190189735	190344193	ENSG00000198130	HIBCH	27	26	0.07	13.34	0.63	25	24	16.1898	13.2424	0.234357	22	0.0695894	13.4109	0.628631	13.4534	8.38142	15.5152	0.517701	0.0121777	FALSE	0.52893	0.522281	0.532636			seq.12396.19	0.657285
prot.3988	Q6NXE6	Q6NXE6	19	19033575	19060311	ENSG00000105676	ARMC6	14	14	1.18	12.6	0.52	11	11	21.7561	12.5423	0.316488	22	1.18302	12.6608	0.522501	12.6902	10.3028	14.9509	0.993028	0.00289855	FALSE	0.236037	0.233806	0.240566			seq.30269.52	0.187633
prot.3989	Q6NXT1	Q6NXT1	22	37830855	37849327	ENSG00000100124	ANKRD54	11	11	24.77	12.28	0.56	11	11	46.2745	12.1301	0.673369	13	24.7738	12.2794	0.561138	12.3229	10.254	14.0325	0.979857	0.00189215	FALSE	0.176967	0.173791	0.182877	ANKRD54_42121	0.217684	seq.18404.22	0.128132
prot.399	A0A7P0T8Q3;A0A7P0TBI8	Q96BZ9	20	423596	462566	ENSG00000125875	TBC1D20	14	13	1.11	12.72	0.53	13	12	23.0664	12.4347	0.312223	22	1.46138	12.612	0.537228	12.651	7.60453	14.3216	0.995754	0.00799419	FALSE	0.221884	0.216628	0.231667
prot.3990	Q6NXT6	Q6NXT6	4	16160505	16227410	ENSG00000169762	TAPT1	15	13	1.11	12.88	0.54	15	13	20.696	12.8461	0.285511	22	1.11343	12.8778	0.536872	12.9044	10.027	15.0294	0.76044	0.00796524	FALSE	0.25522	0.248219	0.256218
prot.3991	Q6NYC8	Q6NYC8	6	30676389	30687895	ENSG00000146112	PPP1R18	10	10	0	13.41	0.4	8	8	20.7268	13.4396	0.304466	22	0	13.4769	0.400537	13.4815	11.4618	15.4306	0.988889	0.00501433	FALSE	0.274477	0.267522	0.281391	PPP1R18_44118	0.24064
prot.3992	Q6NZI2	Q6NZI2	17	42402449	42423256	ENSG00000177469	CAVIN1	11	11	2.44	12.41	0.47	11	11	25.1299	12.3678	0.356117	22	2.43563	12.412	0.470294	12.441	10.3484	13.8799	0.991916	0.00146951	FALSE	0.253838	0.250558	0.257941			seq.24689.9	0.266764
prot.3993	Q6P179	Q6P179	5	96875986	96919703	ENSG00000164308	ERAP2	6	6	40.22	12.16	0.62	3	3	28.6346	11.8958	0.425846	14	43.4238	12.222	0.642055	12.3069	9.94027	14.3104	0.980324	0.00381194	FALSE	0.218575	0.209754	0.221577			seq.8960.3	0.308642
prot.3994	Q6P1A2	Q6P1A2	12	6976185	7018477	ENSG00000111684	LPCAT3	14	14	0	14.58	0.67	12	12	23.1831	14.2946	0.329168	22	0	14.5552	0.682966	14.6027	8.77927	16.8069	0.979236	0.0157593	FALSE	0.298193	0.289672	0.311444
prot.3995	Q6P1M0	Q6P1M0	9	128340527	128361470	ENSG00000167114	SLC27A4	42	41	0	13.85	0.65	34	33	21.4563	13.7987	0.303929	22	0	13.9867	0.651627	14.0093	9.7029	16.4052	0.986678	0.012894	FALSE	0.396434	0.391399	0.401349	SLC27A4_43091	0.414212
prot.3996	Q6P1M3	Q6P1M3	17	75525080	75575209	ENSG00000073350	LLGL2	7	7	5.98	12.2	0.46	6	6	31.9248	12.0057	0.449905	19	6.75017	12.258	0.458039	12.2858	9.20295	13.5522	0.990623	0.00153257	FALSE	0.0449105	0.0408509	0.0487686			seq.34347.7	-0.068731
prot.3997	Q6P1N0	Q6P1N0	19	13906201	13930879	ENSG00000132024	CC2D1A	47	47	0.14	12.55	0.41	44	44	19.6037	12.3918	0.289937	22	0.139179	12.523	0.419938	12.5346	10.6041	14.3467	0.994824	0.00286944	FALSE	0.515379	0.503981	0.522001	CC2D1A_43460	0.715477
prot.3998	Q6P1N9	Q6P1N9	8	124488485	124539458	ENSG00000147687	TATDN1	12	12	6.47	13.6	0.38	11	11	26.1812	13.5462	0.387295	19	7.79402	13.7066	0.372982	13.7256	11.4159	15.1396	0.992904	0.00697674	FALSE	0.122034	0.117438	0.124389			seq.20376.64	0.0330353
prot.3999	Q6P1X6	Q6P1X6	8	144525733	144529132	ENSG00000213563	C8orf82	12	12	1.95	12.73	0.53	12	12	21.8484	12.5729	0.306163	22	1.9485	12.7293	0.533652	12.7602	9.32299	14.4251	0.990365	0.00584368	FALSE	0.297196	0.29431	0.308925
prot.4	A0A024R962							116	115	0	17.66	0.29	107	106	9.12306	17.6541	0.13256	22	0	17.6235	0.29858	17.6029	16.0451	18.709	0.931964	0.00429799	FALSE	NA	NA	NA
prot.40	A0A087WXK8;Q9H4H8	Q9H4H8	20	38926312	38953106	ENSG00000101447	FAM83D	2	1	1.39	17.95	0.63	2	1	17.8116	18.9472	0.259823	22	1.39179	17.9493	0.62972	18.0443	11.5669	19.3517	0.999606	0.00436047	FALSE	0.186786	0.179442	0.194221
prot.400	A0A7P0T8U6;A0A7P0TB20;P46531	P46531	9	136494433	136546048	ENSG00000148400	NOTCH1	29	30	0	12.44	0.29	28	28	17.329	12.5077	0.240631	22	0	12.477	0.295771	12.4916	10.9762	13.5939	0.894732	0.002149	FALSE	0.301562	0.295912	0.310409	NOTCH1_45198	0.163845	seq.5107.7	0.203254
prot.4000	Q6P2E9	Q6P2E9	16	67873052	67884499	ENSG00000038358	EDC4	43	43	0.35	12.84	0.48	40	40	21.9516	12.528	0.29896	22	0.347947	12.7244	0.483797	12.7591	9.31338	14.5095	1	0.00718391	FALSE	0.177174	0.175286	0.178163			seq.13066.42	0.00170515
prot.4001	Q6P2Q9	Q6P2Q9	17	1650629	1684867	ENSG00000174231	PRPF8	40	40	34.31	12.93	0.7	40	40	51.2116	12.7193	0.802196	16	34.3076	12.9263	0.696062	12.9632	9.57594	15.0233	0.990458	0.00545256	FALSE	0.0893102	0.0856684	0.0941582
prot.4002	Q6P3W7	Q6P3W7	12	100267140	100341715	ENSG00000136021	SCYL2	33	33	0	13.33	0.59	31	31	19.3325	13.2281	0.268459	22	0	13.2959	0.591357	13.3214	8.42366	16.2558	0.992372	0.00787966	FALSE	0.409482	0.404952	0.433948
prot.4003	Q6P3X3	Q6P3X3	2	32628032	32821051	ENSG00000018699	TTC27	39	39	0.21	13.47	0.6	35	35	17.8849	13.5408	0.250258	22	0.347947	13.4991	0.599028	13.5512	9.59798	16.0252	0.993797	0.00575126	FALSE	0.525051	0.515629	0.530654			seq.24444.10	0.66717
prot.4004	Q6P499	Q6P499	1	24415802	24472976	ENSG00000001461	NIPAL3	3	3	5.43	13.37	0.61	3	3	34.7311	13.1876	0.478713	21	5.42797	13.3695	0.614599	13.4164	10.6861	15.9673	0.999832	0.00226929	FALSE	0.104219	0.0908566	0.108614
prot.4005	Q6P4A7	Q6P4A7	10	119140767	119165714	ENSG00000183605	SFXN4	5	4	8.42	15.19	0.45	4	3	20.0714	15.1398	0.354212	21	8.5595	15.2462	0.449381	15.2665	12.8686	16.8327	0.996234	0.00704777	FALSE	0.116314	0.108656	0.117519
prot.4006	Q6P4A8	Q6P4A8	12	14503661	14567883	ENSG00000121316	PLBD1	16	16	67.5	12.44	1.18	13	13	52.7828	11.7463	0.871434	4	71.19	12.4754	1.27009	12.3664	9.1892	17.5279	0.991986	0.00492611	FALSE	0.049261	0.0455397	0.0528276			seq.6315.58	-0.012732
prot.4007	Q6P4E1	Q6P4E1	15	44288719	44415758	ENSG00000166734	GOLM2	14	14	0	12.83	0.3	14	14	16.2773	12.5559	0.233223	22	0	12.8346	0.300768	12.8428	11.5159	13.738	0.991593	0.00143266	FALSE	0.240769	0.238557	0.246218	GOLM2_44690	0.212913	seq.10613.33	0.202376
prot.4008	Q6P4Q7	Q6P4Q7	2	96760902	96811874	ENSG00000158158	CNNM4	17	16	0.49	12.18	0.51	17	16	34.4495	11.7583	0.551724	22	0.487126	12.1809	0.508951	12.1855	10.2607	13.692	0.997853	0.000719942	FALSE	0.19572	0.192728	0.20098
prot.4009	Q6P589	Q6P589	1	151156649	151159749	ENSG00000163154	TNFAIP8L2	5	5	0	14.5	0.47	4	4	21.9731	13.8574	0.309392	22	5.84551	14.059	0.488912	14.0993	12.0403	15.9562	0.895234	0.00304414	FALSE	0.395207	0.386205	0.406712	TNFAIP8L2_44985	0.542241
prot.401	A0A7P0T8Y0;Q8IY21	Q8IY21	4	168216291	168318883	ENSG00000137628	DDX60	36	36	1.32	12.22	0.48	33	33	25.4513	11.768	0.371503	22	1.46138	12.2421	0.478396	12.2771	9.39598	14.4955	0.999115	0.00508721	FALSE	0.279158	0.275328	0.286376	DDX60_41091	0.352723
prot.4010	Q6P597	Q6P597	19	45333434	45351520	ENSG00000104892	KLC3	14	14	5.36	13.52	0.46	14	14	23.4083	13.7884	0.336565	21	5.35839	13.5185	0.462538	13.562	10.7606	14.9994	0.991461	0.00606061	FALSE	0.0788228	0.0737431	0.0865765			seq.24245.2	-0.0692411
prot.4011	Q6P988	Q6P988	17	81952507	81961840	ENSG00000185269	NOTUM	24	24	0	14.4	0.5	22	22	13.4635	14.8395	0.205004	22	0	14.4271	0.502489	14.4414	12.6766	16.1058	0.993702	0	FALSE	0.656623	0.649635	0.665766			seq.8252.2	0.817559
prot.4012	Q6P996-4;Q6P996-5	Q6P996	16	14974591	15139339	ENSG00000179889	PDXDC1	25	25	1.04	12.77	0.54	25	25	19.1949	12.588	0.283484	22	1.04384	12.7739	0.540981	12.7944	10.3447	15.2858	0.991482	0.00144718	FALSE	0.212009	0.207527	0.230946	PDXDC1_42896	0.0834685
prot.4013	Q6P9B6	Q6P9B6	16	84476355	84554033	ENSG00000140950	MEAK7	11	11	1.04	12.75	0.51	8	8	21.7602	12.6646	0.328495	22	1.60056	12.7398	0.542852	12.7898	10.3489	14.8989	0.990741	0.00218341	TRUE	0.26633	0.264149	0.280098
prot.4014	Q6P9F0	Q6P9F0	12	122774526	122827528	ENSG00000130783	CCDC62	2	2	21.64	12.62	0.55	1	1	16.6516	15.02	0.261171	14	42.4495	14.7725	0.413922	14.812	13.1425	15.9919	0.981198	0.00124688	FALSE	0.118603	0.110917	0.126625
prot.4015	Q6P9F5	Q6P9F5	6	30136124	30148735	ENSG00000204614	TRIM40	10	10	1.39	12.84	0.55	7	7	20.736	12.7786	0.269827	22	3.2707	12.6459	0.581789	12.7062	9.96667	15.2485	0.947052	0.00444444	TRUE	0.460357	0.450293	0.466542	TRIM40_43240	0.171899	seq.22815.4	0.600899
prot.4016	Q6P9F7	Q6P9F7	1	89524829	89597861	ENSG00000197147	LRRC8B	17	17	2.02	12.36	0.46	16	16	25.244	12.06	0.372887	22	2.01809	12.357	0.463801	12.3809	9.2684	13.7748	0.834519	0.00219298	FALSE	0.188845	0.180742	0.190156
prot.4017	Q6PCB0	Q6PCB0	1	1434861	1442882	ENSG00000179403	VWA1	4	4	5.01	12.14	0.5	4	4	23.2626	12.2245	0.457016	22	5.01044	12.1368	0.503902	12.1477	9.61892	14.3385	1	0.00528701	FALSE	0.18311	0.179147	0.186614	VWA1_44402	0.172093	seq.6385.63	0.174194
prot.4018	Q6PCB7	Q6PCB7	19	17468769	17506168	ENSG00000130304	SLC27A1	4	3	21.78	12.63	0.66	4	3	38.097	12.1875	0.579587	12	21.7815	12.6264	0.662521	12.6717	9.0629	14.7517	0.996716	0.00272975	FALSE	0.093583	0.088061	0.0965116
prot.4019	Q6PCB8	Q6PCB8	5	50396192	50443248	ENSG00000170571	EMB	2	2	23.45	11.75	0.57	2	2	23.6451	11.7364	0.361404	16	23.4516	11.748	0.570864	11.7722	9.16877	13.9724	0.987781	0.00280899	FALSE	0.0720617	0.0696477	0.076203	EMB_41156	0.03189
prot.402	A0A7P0T8Z2	Q9Y5X1	6	157700387	157945077	ENSG00000130340	SNX9	31	30	0	13.81	0.54	30	29	18.5446	13.2811	0.250816	22	0	13.9028	0.539942	13.9246	10.9661	15.8066	0.990856	0.00573066	FALSE	0.44628	0.437098	0.457678
prot.4020	Q6PCE3	Q6PCE3	11	74330316	74398433	ENSG00000165434	PGM2L1	40	41	0	12.94	0.49	33	34	12.3751	12.4029	0.16706	22	0	13.0013	0.493818	13.0164	10.6806	14.8294	0.964506	0.00143266	TRUE	0.351906	0.346281	0.358681
prot.4021	Q6PD74	Q6PD74	15	67200667	67255195	ENSG00000103591	AAGAB	5	5	1.74	12.86	0.49	5	5	21.935	12.8171	0.311883	22	1.73974	12.8604	0.494152	12.8916	10.338	14.9955	0.789009	0.00364431	FALSE	0.362303	0.35568	0.368108	AAGAB_40752	0.402225	seq.11926.23	0.436489
prot.4022	Q6PGP7	Q6PGP7	5	95461755	95555050	ENSG00000198677	SKIC3	55	55	0.14	12.96	0.47	52	52	17.6218	12.6777	0.25025	22	0.208768	12.9112	0.475322	12.9306	9.56748	14.91	0.990719	0.00502513	FALSE	0.323912	0.310052	0.327672
prot.4023	Q6PHR2-3	Q6PHR2	15	74836118	74843346	ENSG00000140474	ULK3	19	19	1.04	12.66	0.54	17	17	24.7122	12.3767	0.354527	22	1.11343	12.7308	0.536202	12.7565	10.0309	14.8853	0.966084	0.0057929	TRUE	0.147348	0.144251	0.151607			seq.12437.18	-0.0361515
prot.4024	Q6PI48	Q6PI48	1	173824653	173858808	ENSG00000117593	DARS2	25	25	0.56	13.6	0.56	24	24	20.1701	13.4213	0.325743	22	0.556715	13.6089	0.562396	13.6394	9.09475	15.6275	0.92224	0.00935925	FALSE	0.448034	0.438494	0.450928			seq.12395.86	0.60167
prot.4025	Q6PI78	Q6PI78	8	124306189	124372701	ENSG00000164983	TMEM65	2	2	12.53	12.99	0.59	2	2	31.9286	12.6464	0.49235	16	12.5261	12.9862	0.58805	13.0052	9.86824	14.8152	0.97187	0.00163399	FALSE	0.122119	0.112802	0.128982
prot.4026	Q6PIU1	Q6PIU1	8	109963636	109975771	ENSG00000164794	KCNV1	1	1	37.23	13.58	0.64	1	1	38.1	13.4746	0.529384	17	37.2303	13.5791	0.639221	13.6005	10.4851	15.5545	0.991814	0.00342466	FALSE	0.0413182	0.0389466	0.0459912
prot.4027	Q6PIU2	Q6PIU2	3	172630249	172711218	ENSG00000144959	NCEH1	21	21	0.49	13.12	0.44	21	21	20.9475	12.8544	0.277064	22	0.487126	13.1196	0.43999	13.1497	9.62092	14.7384	0.994111	0.00647948	FALSE	0.218777	0.211787	0.223522
prot.4028	Q6PJ69	Q6PJ69	17	75880335	75896951	ENSG00000141569	TRIM65	5	4	15.31	12.52	0.59	5	4	39.0329	12.1247	0.555578	19	15.3097	12.5163	0.586359	12.5528	10.3914	14.1683	0.958503	0	FALSE	0.151585	0.14795	0.155487
prot.4029	Q6PJF5-2	Q6PJF5	17	76470891	76501790	ENSG00000129667	RHBDF2	22	21	0.35	12.76	0.48	18	17	23.5526	12.683	0.376444	22	0.487126	12.688	0.477297	12.7361	9.27401	14.5181	1	0.0100792	FALSE	0.252875	0.245928	0.259365
prot.403	A0A7P0T901;Q9Y673	Q9Y673	13	36949738	37000763	ENSG00000120697	ALG5	16	15	0.28	13.96	0.61	13	12	20.3363	13.8441	0.293018	22	0.278358	14.0273	0.608111	14.0512	9.16965	16.1652	0.727562	0.0086145	FALSE	0.340738	0.332167	0.351372
prot.4030	Q6PJW8	Q6PJW8	1	246566444	246668595	ENSG00000162852	CNST	43	42	0	14.54	0.63	41	40	22.8536	14.3896	0.31586	22	0	14.5538	0.626074	14.5894	10.1789	17.0447	0.992877	0.0114613	FALSE	0.471671	0.466187	0.474869	CNST_44551	0.592119
prot.4031	Q6PK32	P16157	8	41653220	41896741	ENSG00000029534	ANK1	1	1	72.93	12.5	0.87	1	1	89.2935	12.2802	1.20203	3	72.9297	12.495	0.869436	12.4502	10.0897	15.8501	0.954872	0.0026178	FALSE	0.168606	0.155542	0.178505
prot.4032	Q6PKG0	Q6PKG0	5	154682986	154817605	ENSG00000155506	LARP1	43	43	0	13.19	0.51	43	43	15.4867	12.9389	0.223366	22	0	13.1882	0.505665	13.2347	10.0182	15.0078	0.994135	0.00501433	FALSE	0.467173	0.454481	0.470594	LARP1_43913	0.573759
prot.4033	Q6PL24	Q6PL24	14	77335029	77377094	ENSG00000100580	TMED8	15	15	0.14	14.01	0.6	15	15	18.5831	14.0296	0.254832	22	0.139179	14.0123	0.602753	14.0626	10.3586	16.2903	0.922277	0.0114695	FALSE	0.590688	0.574084	0.594293	TMED8_44328	0.716287	seq.30328.1	0.788676
prot.4034	Q6PML9	Q6PML9	4	41990502	42090461	ENSG00000014824	SLC30A9	11	11	2.78	13	0.48	9	9	19.7053	12.5888	0.308156	22	4.10578	12.828	0.488113	12.8681	10.6876	14.4529	0.993155	0.00224383	FALSE	0.238617	0.233864	0.258595
prot.4035	Q6Q0C0	Q6Q0C0	16	2155698	2178129	ENSG00000131653	TRAF7	16	16	1.04	12.64	0.4	15	15	22.3948	12.5243	0.305391	22	1.04384	12.6547	0.403844	12.6858	10.6617	14.0496	0.994193	0.00434153	FALSE	0.318289	0.316246	0.332104
prot.4036	Q6QHF9-4	Q6QHF9	10	133379261	133391694	ENSG00000148832	PAOX	4	4	11.13	12.14	0.59	4	4	34.6611	12.1978	0.502122	22	11.1343	12.1381	0.58992	12.1841	9.27002	13.5711	0.455086	0.00242131	FALSE	0.150799	0.144843	0.153006
prot.4037	Q6QNY0	Q6QNY0	19	45178784	45216933	ENSG00000189114	BLOC1S3	7	7	8.56	12.95	0.53	7	7	31.4809	12.719	0.442763	21	8.5595	12.9544	0.531985	13.0072	9.48769	14.6273	0.991384	0.00863422	FALSE	0.276762	0.272835	0.279148	BLOC1S3_43415	0.327999	seq.24487.95	0.00174118
prot.4038	Q6QNY1	Q6QNY1	10	100273280	100286680	ENSG00000196072	BLOC1S2	3	3	23.31	12.66	0.6	2	2	40.6983	12.2163	0.606454	18	26.7223	12.4413	0.604255	12.4685	10.2103	14.4631	0.935368	0	FALSE	0.0740164	0.0673589	0.075942	BLOC1S2_42187	-0.01077	seq.21184.1	-0.0315801
prot.4039	Q6R327;Q6R327-3	Q6R327	5	38937920	39074402	ENSG00000164327	RICTOR	40	40	0.77	12.2	0.43	40	40	19.1021	12.0054	0.291216	22	0.765484	12.2026	0.431064	12.2203	9.27376	13.7136	0.92246	0.00288809	FALSE	0.114952	0.106778	0.123296	RICTOR_43012	0.00320134
prot.404	A0A7P0T912;B7Z2Q2;B7Z2V2;Q9NUN7	Q9NUN7	11	76860859	77026797	ENSG00000078124	ACER3	4	2	18.16	11.99	0.82	4	2	41.2206	12.2001	0.612276	14	18.1628	11.9885	0.819336	12.0463	7.81156	15.1321	0.881962	0.0043554	TRUE	0.162493	0.157467	0.172902
prot.4040	Q6RW13	Q6RW13	1	11736084	11754802	ENSG00000177674	AGTRAP	4	4	0.42	13.99	0.63	4	4	21.9425	13.6341	0.316681	22	0.417537	13.9856	0.632887	14.0258	9.95241	16.1644	0.993001	0.00863309	TRUE	0.255768	0.247109	0.25745
prot.4041	Q6STE5	Q6STE5	7	151238764	151277896	ENSG00000082014	SMARCD3	3	3	29.37	13.95	0.6	3	3	28.1913	13.8817	0.415743	16	29.3667	13.9506	0.604527	13.998	10.8685	16.01	0.922764	0.00101317	FALSE	0.0914161	0.081405	0.101412
prot.4042	Q6ULP2;Q6ULP2-6;Q6ULP2-9	Q6ULP2	2	64524299	64593005	ENSG00000119844	AFTPH	16	15	5.57	12.37	0.59	15	14	40.0899	12.2302	0.667782	22	5.70633	12.3466	0.606868	12.3781	9.60475	14.4288	0.997379	0.00531915	FALSE	0.113615	0.109775	0.115614	AFTPH_40007	0.0642409
prot.4043	Q6UN15;Q6UN15-5	Q6UN15	4	53377569	53464382	ENSG00000145216	FIP1L1	4	4	27.14	11.66	0.66	4	4	39.2144	11.5829	0.530509	15	27.1399	11.6571	0.656338	11.6995	8.79858	13.5798	0.990974	0.00392542	FALSE	0.124173	0.118973	0.125668
prot.4044	Q6UVK1	Q6UVK1	15	75674322	75712848	ENSG00000173546	CSPG4	40	45	0	12.46	0.43	29	32	13.7682	12.4925	0.197083	22	0	12.5528	0.433319	12.5346	11.2294	14.6208	0.916191	0.00429799	FALSE	0.444725	0.43905	0.45279	CSPG4_45092	0.579328	seq.8951.162	-0.103696
prot.4045	Q6UW02	Q6UW02	2	203238977	203306026	ENSG00000119004	CYP20A1	28	28	0.49	13.03	0.58	23	23	24.8184	12.8444	0.335923	22	0.765484	12.9654	0.534215	13.0076	9.03903	14.7373	0.991588	0.00721501	FALSE	0.236199	0.233302	0.243396
prot.4046	Q6UW63	Q6UW63	13	102784281	102799040	ENSG00000134901	POGLUT2	4	4	21.71	12.36	0.53	4	4	23.6521	12.3601	0.340587	14	21.7119	12.3649	0.531739	12.3968	10.0244	14.0112	0.982243	0.000910747	FALSE	0.0826951	0.079526	0.0900983			seq.6611.8	0.0173357
prot.4047	Q6UW68	Q6UW68	19	11342776	11346518	ENSG00000105518	TMEM205	5	5	2.64	12.83	0.54	4	4	32.4142	12.7205	0.446241	22	2.6444	12.9273	0.548111	12.955	10.968	15.0197	0.952788	0	FALSE	0.223693	0.209452	0.232266
prot.4048	Q6UWD8	Q6UWD8	16	29742463	29745990	ENSG00000185905	C16orf54	6	6	0	13.24	0.38	6	6	13.8095	13.282	0.205382	22	0	13.2431	0.379931	13.2485	11.2855	14.6539	0.965327	0.002149	FALSE	0.143619	0.135355	0.148946			seq.12394.53	-0.0369671
prot.4049	Q6UWF9	Q6UWF9	7	135728348	135748813	ENSG00000189320	FAM180A	4	4	0.77	13.36	0.38	4	4	17.1642	13.2064	0.242364	22	0.765484	13.3603	0.379796	13.3818	11.1196	14.4375	0.996111	0.00361011	FALSE	0.256288	0.25098	0.270618
prot.405	A0A7P0T938	Q2LD37	4	122152331	122364167	ENSG00000138688	BLTP1	46	45	0.56	12.23	0.48	46	45	25.2291	12.1692	0.300796	22	0.556715	12.2313	0.482851	12.2584	7.95383	13.775	0.990594	0.00863931	FALSE	0.210475	0.206388	0.222728
prot.4050	Q6UWH4-2	Q6UWH4	4	158124474	158173318	ENSG00000164125	GASK1B	13	12	0.42	12.5	0.38	13	12	18.137	12.7784	0.263189	22	0.417537	12.4974	0.375176	12.5032	10.6709	13.8498	0.990305	0.000719424	FALSE	0.241035	0.231834	0.246752
prot.4051	Q6UWJ1;Q6UWJ1-2;Q6UWJ1-3	Q6UWJ1	13	113491021	113554590	ENSG00000150403	TMCO3	1	1	25.47	12.42	0.55	1	1	27.9945	12.6191	0.394442	16	25.4697	12.4243	0.551246	12.4411	10.1168	13.9377	0.962731	0.000959693	FALSE	0.0915697	0.088733	0.094811
prot.4052	Q6UWL2-2	Q6UWL2	9	112040783	112175297	ENSG00000106868	SUSD1	24	24	0.07	14.23	0.65	22	22	20.6653	14.165	0.28307	22	0.0695894	14.221	0.654134	14.2594	9.98959	16.5251	0.993642	0.0121864	FALSE	0.438434	0.424348	0.440861	SUSD1_43149	0.563343	seq.9582.93	-0.0844046
prot.4053	Q6UWP2	Q6UWP2	17	36591879	36600804	ENSG00000278535	DHRS11	11	11	35.77	12.28	0.73	8	8	28.9819	12.0689	0.429754	13	36.4649	12.2929	0.716882	12.3011	8.98195	15.4385	0.994601	0.0135287	FALSE	0.101877	0.0972488	0.107247			seq.23317.10	-0.0127277
prot.4054	Q6UWP7	Q6UWP7	2	30447226	30644225	ENSG00000172954	LCLAT1	11	11	0.9	13.85	0.47	10	10	19.5427	13.6462	0.272839	22	0.974252	13.8638	0.462848	13.8975	9.99111	15.3727	0.991789	0.00723066	FALSE	0.233793	0.22332	0.244029
prot.4055	Q6UWP8	Q6UWP8	19	35523367	35528351	ENSG00000189001	SBSN	40	40	0.14	12.45	0.42	31	31	21.7072	12.208	0.318771	22	0.556715	12.2423	0.464079	12.261	9.7893	14.2036	0.994546	0.00648415	FALSE	0.337876	0.336742	0.339243	SBSN_45249	0.347013	seq.5724.58	-0.0413536
prot.4056	Q6UWY5	Q6UWY5	11	7485388	7511377	ENSG00000183801	OLFML1	26	23	0	13.82	0.29	25	22	12.9344	13.7106	0.188157	22	0	13.8175	0.28934	13.819	12.7206	15.1889	0.99594	0.002149	TRUE	0.181278	0.171241	0.188959			seq.8815.1	-0.0609272
prot.4057	Q6UX07	Q6UX07	17	28897781	28903079	ENSG00000167536	DHRS13	4	4	11.55	13.02	0.54	4	4	29.4464	12.8148	0.411772	21	11.5518	13.0208	0.542658	13.0651	10.1893	14.698	0.997795	0.00324675	FALSE	0.195636	0.193005	0.200246
prot.4058	Q6UX71	Q6UX71	10	19816239	20289856	ENSG00000120594	PLXDC2	23	22	0	14.5	0.35	23	22	12.3132	14.5419	0.174208	22	0	14.5045	0.348937	14.5068	12.9156	16.0671	0.992774	0.00429799	FALSE	0.412249	0.410109	0.417209	PLXDC2_44103	0.249659	seq.11342.59	0.446572
prot.4059	Q6UXB2	Q6UXB2	19	42428278	42442946	ENSG00000189377	CXCL17	3	3	26.51	12.06	0.66	2	2	34.5519	12.4119	0.48042	21	31.1761	12.3367	0.675674	12.3839	9.59818	14.3787	0.997204	0.00735294	FALSE	0.371061	0.365112	0.376623	CXCL17_43585	0.555612	seq.9495.10	0.0472851
prot.406	A0A7P0T953	Q01629	11	303655	309397	ENSG00000185201	IFITM2	2	2	84.34	13.54	0.79	NA	NA	NA	NA	NA	NA	NA	NA	NA	NA	NA	NA	NA	NA	FALSE	NA	NA	NA
prot.4060	Q6UXB4	Q6UXB4	19	7728957	7733906	ENSG00000182566	CLEC4G	5	5	46.69	11.37	0.69	4	4	41.9831	11.9843	0.856398	6	68.5456	11.9543	0.709575	12.0005	8.41168	14.6459	0.990134	0.00226244	FALSE	0.152148	0.149454	0.156823	CLEC4G_43537	0.179601	seq.10781.19	0.0867046
prot.4061	Q6UXB8	Q6UXB8	6	36948263	36964837	ENSG00000164530	PI16	12	12	0.07	15.42	0.38	2	2	29.1711	12.6259	0.419608	12	48.8518	12.5918	0.611658	12.6315	10.0632	15.055	0.951754	0.00422535	FALSE	0.296518	0.288366	0.298936	PI16_45397	0.270718	seq.34708.62	0.357905
prot.4062	Q6UXC1	Q6UXC1	9	136850943	136860799	ENSG00000177943	MAMDC4	6	8	26.17	12.61	0.72	6	8	28.3776	12.1656	0.428848	15	26.1656	12.6062	0.719424	12.6288	9.63575	15.1653	0.991734	0.000971817	FALSE	0.370922	0.352736	0.375181	MAMDC4_42729	0.600733
prot.4063	Q6UXH0	Q6UXH0	19	11237502	11241943	ENSG00000130173	ANGPTL8	10	10	0	15.31	0.54	8	8	17.2636	14.5621	0.247687	22	0	15.2287	0.533903	15.2501	12.9387	16.9911	0.954231	0.000716332	TRUE	0.305879	0.294437	0.317677			seq.7183.102	0.0752862
prot.4064	Q6UXH1;Q6UXH1-4	Q6UXH1	22	49918167	49927540	ENSG00000184164	CRELD2	7	7	1.32	13.05	0.49	4	4	17.162	12.3353	0.263243	19	9.95129	12.7663	0.560037	12.775	10.0534	14.7958	0.899473	0.000794281	TRUE	0.25248	0.247109	0.253088	CRELD2_44568	0.197855
prot.4065	Q6UXH8	Q6UXH8	18	59430939	59697662	ENSG00000183287	CCBE1	1	1	30.48	13.02	0.54	1	1	36.9587	12.7193	0.575219	16	30.4802	13.0219	0.538615	13.0346	11.2084	14.7132	0.953532	0	FALSE	0.186411	0.184163	0.189654	CCBE1_44493	0.279855
prot.4066	Q6UXH9-2	Q6UXH9	11	35431823	35530300	ENSG00000149090	PAMR1	40	37	0.14	13.72	0.41	33	31	22.509	13.2644	0.305362	22	0.208768	13.7691	0.41805	13.7864	10.3978	15.2001	1	0.00215363	TRUE	0.211341	0.203514	0.216742	PAMR1_45209	0.0827461
prot.4067	Q6UXI7-4	Q6UXI7	2	36696690	36814794	ENSG00000205221	VIT	17	15	0	14.14	0.34	16	15	12.2272	14.2643	0.178241	22	0	14.1503	0.341747	14.1685	12.1588	15.3299	0.995075	0.002149	FALSE	0.537045	0.529016	0.542186	VIT_45014	0.722019	seq.6234.74	0.753791
prot.4068	Q6UXI9	Q6UXI9	4	105894775	106004027	ENSG00000168743	NPNT	32	31	0	15.33	0.3	30	29	13.2398	15.5683	0.199261	22	0	15.4962	0.298933	15.5105	14.3154	16.4382	0.994753	0.00143266	FALSE	0.548427	0.541085	0.552112			seq.6342.10	0.658169
prot.4069	Q6UXV4	Q6UXV4	X	85003877	85093315	ENSG00000155008	APOOL	17	17	0.21	13.68	0.68	17	17	20.4578	13.434	0.308631	22	0.208768	13.6751	0.681959	13.7122	9.30529	16.0171	0.987459	0.00932568	FALSE	0.286697	0.278193	0.296585
prot.407	A0A7P0T954	Q13620	X	120505920	120604074	ENSG00000158290	CUL4B	10	10	2.16	12.21	0.5	10	10	27.8364	12.1832	0.388477	22	2.15727	12.2074	0.500937	12.2479	9.44172	13.7682	0.996311	0.00512445	FALSE	0.200292	0.195123	0.20612
prot.4070	Q6UY09-5	Q6UY09	19	44501677	44529788	ENSG00000273777	CEACAM20	1	1	20.11	15.65	0.32	1	1	13.1432	15.8308	0.184532	13	20.1113	15.6514	0.317772	15.6559	14.1703	16.7367	0.995544	0.00446828	FALSE	0.0455204	0.0395768	0.04975	CEACAM20_42258	-0.0276271	seq.10453.7	0.00365816
prot.4071	Q6UY14;Q6UY14-3	Q6UY14	1	150549369	150560937	ENSG00000143382	ADAMTSL4	31	31	0	14.22	0.36	25	25	9.04349	14.4235	0.133681	22	0	14.3671	0.360207	14.3758	12.7367	16.4058	0.99739	0.00429799	FALSE	0.438022	0.428423	0.443085	ADAMTSL4_43333	0.427865
prot.4072	Q6VN20;R4GMX8	Q6VN20	16	67723070	67806560	ENSG00000141084	RANBP10	18	18	2.16	12.31	0.5	16	16	35.4867	11.954	0.459558	22	3.9666	12.1598	0.526191	12.194	9.60166	14.2536	1	0.00446761	FALSE	0.146958	0.140667	0.157298			seq.31919.27	0.0392569
prot.4073	Q6VY07	Q6VY07	11	66070272	66244744	ENSG00000175115	PACS1	45	44	0	14.25	0.54	43	42	19.9607	14.0565	0.260356	22	0	14.2324	0.5401	14.2564	10.5148	16.3474	0.993556	0.0136103	FALSE	0.476562	0.471383	0.490722
prot.4074	Q6WCQ1	Q6WCQ1	17	17042457	17217679	ENSG00000133030	MPRIP	1	1	26.93	13.4	0.67	1	1	31.7384	13.2356	0.454264	18	26.9311	13.3986	0.665777	13.4436	10.0725	15.6446	0.995183	0.00196657	FALSE	0.0799158	0.0768755	0.0840934	MPRIP_43986	0.0860186
prot.4075	Q6WN34	Q6WN34	11	74696429	74731426	ENSG00000054938	CHRDL2	22	21	0	12.71	0.53	20	19	17.2315	12.5857	0.255895	22	0	12.693	0.523173	12.6849	10.0746	15.4397	0.971336	0.002149	FALSE	0.597255	0.592343	0.607745	CHRDL2_44540	0.708718	seq.6086.15	0.763846
prot.4076	Q6XQN6	Q6XQN6	8	143574785	143578649	ENSG00000147813	NAPRT	23	23	0.07	13.7	0.64	18	18	14.7822	13.7421	0.211205	22	0.0695894	13.6	0.6454	13.6479	10.3603	15.606	0.387163	0.00215054	TRUE	0.271772	0.264216	0.279915	NAPRT_44010	0.105423
prot.4077	Q6XUX3	Q6XUX3	1	205142505	205211702	ENSG00000133059	DSTYK	4	4	6.26	13.72	0.53	4	4	21.2667	13.4387	0.298117	19	6.26305	13.7179	0.531415	13.7452	9.71888	15.4626	0.903379	0.00533944	FALSE	0.180531	0.174148	0.186282
prot.4078	Q6XZF7	Q6XZF7	10	99875577	100009947	ENSG00000107554	DNMBP	5	4	18.16	11.87	0.71	5	4	34.3379	11.626	0.550911	16	18.1628	11.8724	0.707825	11.8756	9.08099	14.5342	0.993349	0.0017452	FALSE	0.188756	0.182957	0.19294	DNMBP_43627	0.254235
prot.4079	Q6Y7W6;Q6Y7W6-5	Q6Y7W6	2	232697299	232860605	ENSG00000204120	GIGYF2	16	15	1.6	12.06	0.5	13	12	30.6619	12.0186	0.446129	22	1.87891	12.1862	0.512906	12.2236	9.34179	14.1955	0.994825	0.00656934	FALSE	0.267494	0.258264	0.272071	GIGYF2_43752	0.337659
prot.408	A0A7P0T969	Q3SXY8	3	93980139	94055678	ENSG00000169379	ARL13B	6	6	6.82	11.87	0.49	5	5	35.6751	12.0046	0.528793	21	6.81976	11.8711	0.494072	11.8926	9.7333	13.6393	0.979595	0.000768049	FALSE	0.173429	0.166672	0.174024
prot.4080	Q6YHK3	Q6YHK3	6	73695785	73828316	ENSG00000156535	CD109	66	65	0.07	13.88	0.56	7	6	15.3646	13.9118	0.220774	22	0.626305	13.656	0.523001	13.6703	11.3033	16.4129	0.995408	0.00936599	TRUE	0.269285	0.263913	0.273716	CD109_45056	0.172704	seq.3290.50	0.0223741
prot.4081	Q6YN16	Q6YN16	9	112380080	112472405	ENSG00000119471	HSDL2	21	21	0.84	12.91	0.57	21	21	23.7978	12.6123	0.314282	22	0.835073	12.911	0.565838	12.9462	9.55616	15.0429	0.997609	0.00650289	TRUE	0.295119	0.29131	0.305629	HSDL2_43822	0.0396874	seq.23588.9	0.204634
prot.4082	Q6YP21	Q6YP21	1	88935773	88992953	ENSG00000137944	KYAT3	13	13	1.46	12.71	0.58	11	11	19.1291	12.7615	0.275479	22	1.60056	12.7701	0.587439	12.8063	9.65468	14.9533	0.996884	0.00291121	TRUE	0.413028	0.406333	0.416606			seq.12682.5	0.524193
prot.4083	Q6ZMG9-2	Q6ZMG9	2	168456249	168775134	ENSG00000172292	CERS6	2	2	3.9	14.07	0.46	2	2	17.702	13.9161	0.25758	21	3.89701	14.0707	0.461655	14.0827	11.5599	15.8147	0.853704	0.00446761	FALSE	0.0916739	0.0874485	0.0966223			seq.30487.18	0.0597232
prot.4084	Q6ZMI0	Q6ZMI0	2	48440598	48515391	ENSG00000162869	PPP1R21	35	35	0.56	12.63	0.48	34	34	21.0357	12.5433	0.272668	22	0.556715	12.6522	0.477287	12.6933	9.73421	14.3908	0.974275	0.00648415	FALSE	0.345671	0.331581	0.351546
prot.4085	Q6ZMP0	Q6ZMP0	15	71096952	71783383	ENSG00000187720	THSD4	16	16	0	12.59	0.36	13	13	25.9951	12.5363	0.369757	22	0	12.6461	0.360299	12.6539	10.9126	13.9902	0.990012	0.002149	FALSE	0.301174	0.296116	0.314531
prot.4086	Q6ZN28	Q6ZN28	7	20134655	20217404	ENSG00000183742	MACC1	3	3	42.17	12.13	0.52	3	3	22.4996	12.1116	0.325777	11	42.1712	12.1333	0.521577	12.1447	9.75842	14.0226	0.991562	0.00123305	FALSE	0.110354	0.106041	0.113842	MACC1_40381	0.0803313
prot.4087	Q6ZNB6	Q6ZNB6	4	47847233	47914667	ENSG00000170448	NFXL1	4	4	26.93	11.93	0.61	4	4	33.0126	11.3851	0.572324	16	26.9311	11.9323	0.610298	11.9889	9.63772	14.1527	0.992527	0.000978474	FALSE	0.102556	0.0966284	0.104649
prot.4088	Q6ZNC8	Q6ZNC8	6	20099684	20212469	ENSG00000172197	MBOAT1	4	4	40.36	12.69	0.63	4	4	39.9526	12.617	0.645689	17	40.3619	12.6855	0.633553	12.747	10.3752	14.541	0.992117	0.00240385	FALSE	0.0907768	0.0853552	0.0947704
prot.4089	Q6ZNE5	Q6ZNE5	14	55366391	55411830	ENSG00000126775	ATG14	2	2	57.62	10.95	0.71	2	2	31.5707	10.7693	0.464241	5	57.62	10.9481	0.708068	10.9999	7.90859	12.9129	0.994095	0.00335008	FALSE	0.0841739	0.0806693	0.0853171	ATG14_40839	0.0161972	seq.33085.10	0.0637947
prot.409	A0A7P0T9I9;P43490	P43490	7	106248298	106285966	ENSG00000105835	NAMPT	30	30	0	13.27	0.36	30	30	15.1263	13.2424	0.226342	22	0	13.2708	0.36308	13.2581	12.0212	16.1385	0.991106	0.00429799	FALSE	0.402168	0.398392	0.414905	NAMPT_42807	0.352683	seq.5011.11	-0.0219743
prot.4090	Q6ZNG0	Q6ZNG0	3	40477131	40518736	ENSG00000177842	ZNF620	1	1	47.95	17.72	0.74	1	1	41.859	17.5805	0.510575	14	47.9471	17.7247	0.735034	17.7491	12.7377	20.0189	0.800883	0.0138313	FALSE	0.123919	0.118775	0.125811
prot.4091	Q6ZNJ1	Q6ZNJ1	3	46979666	47009704	ENSG00000160796	NBEAL2	107	106	0	13.72	0.62	67	67	20.7572	13.6293	0.28411	22	0	13.7053	0.610599	13.7428	9.42944	15.9255	0.994898	0.0100287	FALSE	0.343693	0.335177	0.355118	NBEAL2_41524	0.291922
prot.4092	Q6ZPD9	Q6ZPD9	19	32405543	32485895	ENSG00000178904	DPY19L3	6	6	8.56	12.81	0.56	6	6	40.5262	12.4572	0.588589	18	8.5595	12.8072	0.56328	12.8406	10.3899	14.4872	0.890869	0.00156372	TRUE	0.151454	0.145399	0.158149
prot.4093	Q6ZRP7	Q6ZRP7	9	136206333	136245812	ENSG00000165661	QSOX2	4	4	16.01	13.26	0.59	3	3	50.7616	13.4395	0.68868	21	19.3459	13.538	0.580606	13.5543	10.8195	15.7969	0.981508	0.00713649	FALSE	0.112749	0.109449	0.116318	QSOX2_41684	0.042181	seq.8397.147	0.151563
prot.4094	Q6ZRS2	Q6ZRS2	16	30698209	30741409	ENSG00000080603	SRCAP	2	2	25.26	13.71	1.08	2	2	42.2086	13.1448	0.543291	16	25.261	13.7113	1.07534	13.5792	8.23416	20.4503	0.978873	0.00863724	FALSE	0.0983105	0.0939227	0.10389
prot.4095	Q6ZRY4	Q6ZRY4	15	64739891	64775589	ENSG00000166831	RBPMS2	11	11	0.35	13.82	0.65	11	11	23.7003	13.5207	0.352311	22	0.347947	13.825	0.653492	13.8594	10.2124	16.5458	0.992703	0.00575126	TRUE	0.565307	0.558378	0.568737	RBPMS2_44175	0.575965	seq.23300.3	0.760835
prot.4096	Q6ZS11	Q6ZS11	19	38867830	38878275	ENSG00000187994	RINL	14	14	0.49	12.95	0.48	13	13	20.7201	12.9229	0.29812	22	0.487126	12.9789	0.481226	13.0175	10.0312	14.723	0.998206	0.00503597	FALSE	0.27328	0.265089	0.28411
prot.4097	Q6ZS30	Q6ZS30	2	203014608	203226378	ENSG00000144426	NBEAL1	3	3	35	13.41	0.62	3	3	34.3556	12.9761	0.452443	18	35.0035	13.4078	0.622285	13.4408	10.9678	15.4916	0.992459	0.00441501	FALSE	0.0920667	0.0868533	0.102371
prot.4098	Q6ZSS7	Q6ZSS7	2	190408355	190509205	ENSG00000151690	MFSD6	12	12	0.56	13.76	0.57	11	11	18.3128	13.4947	0.272299	22	0.626305	13.6278	0.565049	13.671	9.98964	15.3314	0.980515	0.00720461	FALSE	0.252931	0.242165	0.270553
prot.4099	Q6ZSZ5	Q6ZSZ5	19	7348937	7472485	ENSG00000104880	ARHGEF18	15	15	4.11	11.9	0.49	14	14	31.7802	11.6282	0.482133	21	4.38413	11.8951	0.4938	11.9366	9.83947	13.9022	0.93953	0.00374251	FALSE	0.18083	0.17357	0.188762
prot.41	A0A087WXL6							38	38	0.14	13.07	0.49	35	35	17.4365	12.8495	0.249905	22	0.139179	13.0845	0.487987	13.1088	8.67313	14.9886	0.995172	0.0100358	FALSE	0.339149	0.333808	0.344249
prot.410	A0A7P0T9K5	Q96RK0	19	42268537	42295797	ENSG00000079432	CIC	1	1	16.21	14.55	0.38	NA	NA	NA	NA	NA	NA	NA	NA	NA	NA	NA	NA	NA	NA	FALSE	NA	NA	NA
prot.4100	Q6ZT12	Q6ZT12	2	169827454	170084131	ENSG00000144357	UBR3	8	8	26.58	11.39	0.63	8	8	47.4117	11.5575	0.514551	14	26.5832	11.3866	0.632267	11.4155	8.02826	13.8414	0.99514	0.00484966	FALSE	0.117328	0.116299	0.121677
prot.4101	Q6ZT21	Q6ZT21	3	33090421	33097146	ENSG00000188167	TMPPE	11	11	0.14	12.89	0.65	9	9	26.3289	12.7028	0.393655	22	0.139179	13.0382	0.646902	13.0851	8.41495	15.0797	0.999101	0.00860832	FALSE	0.246302	0.239358	0.260394
prot.4102	Q6ZUI0	Q6ZUI0	3	188947214	189325304	ENSG00000188001	TPRG1	8	6	81.42	12.51	0.68	8	6	54.8863	12.4678	0.767606	3	81.4196	12.5113	0.681319	12.5805	10.0376	14.8266	0.961009	0.0114943	FALSE	0.140018	0.131209	0.144902
prot.4103	Q6ZUJ8	Q6ZUJ8	10	96593315	96720514	ENSG00000155629	PIK3AP1	24	24	3.69	13.13	0.5	23	23	18.392	13.1454	0.268968	21	3.82742	13.174	0.501987	13.2137	9.93091	15.0566	0.992549	0.00819062	FALSE	0.274794	0.266388	0.281363	PIK3AP1_44096	0.226529	seq.21957.12	-0.039391
prot.4104	Q6ZUX7	Q6ZUX7	5	78485215	78770021	ENSG00000145685	LHFPL2	4	4	0.14	14.43	0.71	1	1	16.9128	15.1778	0.27445	22	0.417537	15.5477	0.687166	15.5943	11.7553	17.8005	0.913315	0.00791367	TRUE	0.256555	0.242388	0.267744
prot.4105	Q6ZV70	Q6ZV70	X	37571569	37684463	ENSG00000147036	LANCL3	6	6	5.57	12.3	0.54	6	6	28.3452	11.8532	0.38748	21	5.56715	12.3034	0.540523	12.328	10.0788	14.1449	0.771453	0.00075815	FALSE	0.174551	0.172409	0.178163
prot.4106	Q6ZVK8	Q6ZVK8	8	22106874	22109419	ENSG00000275074	NUDT18	2	2	25.4	12.04	0.58	2	2	37.797	11.8925	0.625812	14	25.4001	12.0391	0.583074	12.0883	9.76728	13.4708	0.941997	0.00383142	FALSE	0.0964483	0.0953443	0.099929			seq.29098.5	0.0825765
prot.4107	Q6ZVM7	Q6ZVM7	17	17843511	17972422	ENSG00000175662	TOM1L2	21	21	0.21	13.88	0.55	20	20	19.4999	13.6968	0.278913	22	0.208768	13.8911	0.550052	13.9185	8.83397	16.0734	0.994432	0.0071736	FALSE	0.412887	0.406069	0.417012	TOM1L2_44351	0.403655	seq.19356.20	0.0693476
prot.4108	Q6ZVN8	Q6ZVN8	1	146017468	146036746	ENSG00000168509	HJV	3	3	3.62	12.25	0.5	NA	NA	NA	NA	NA	NA	NA	NA	NA	NA	NA	NA	NA	NA	FALSE	NA	NA	NA	HJV_43803		seq.3332.57
prot.4109	Q6ZVX7	Q6ZVX7	19	39196964	39201884	ENSG00000188505	NCCRP1	13	13	75.85	11.93	1.52	8	8	43.1539	11.0947	0.68181	4	76.7571	11.859	1.55135	11.7509	7.90719	17.7378	0.404219	0.00611621	FALSE	0.0552988	0.0506861	0.058606	NCCRP1_42810	-0.00300794
prot.411	A0A7P0T9R3	Q8IW45	13	110615545	110639996	ENSG00000213995	NAXD	16	16	0.07	12.41	0.33	9	9	14.5548	13.039	0.206555	22	0.0695894	12.678	0.352639	12.693	10.701	14.2158	0.980745	0.00215054	TRUE	0.316096	0.31098	0.32607
prot.4110	Q6ZW49	Q6ZW49	7	154943687	155003124	ENSG00000157212	PAXIP1	2	3	22.48	15.36	0.77	2	3	17.7198	15.9289	0.262323	16	22.4774	15.3623	0.770252	15.4804	10.2124	17.1989	0.307655	0.0267775	FALSE	0.0907251	0.0851173	0.0926693			seq.12894.3	0.0576127
prot.4111	Q6ZWT7	Q6ZWT7	2	8852690	9003709	ENSG00000143797	MBOAT2	20	20	0.42	13.27	0.58	18	18	22.5905	13.0024	0.32348	22	0.556715	13.1778	0.566269	13.2105	9.87215	15.2582	0.751637	0.00720461	FALSE	0.238773	0.2371	0.247287
prot.4112	Q6ZXV5-2	Q6ZXV5	12	88142296	88199887	ENSG00000139324	TMTC3	5	5	25.05	13.85	0.77	4	4	31.5006	13.9	0.496695	10	26.6527	14.13	0.783551	14.2027	7.93798	17.1254	0.996012	0.00873786	FALSE	0.0911674	0.087788	0.097401
prot.4113	Q709C8;Q709C8-3	Q709C8	15	61852389	62060473	ENSG00000129003	VPS13C	222	218	0	13.32	0.51	203	199	17.3401	13.1764	0.234141	22	0	13.3275	0.500556	13.3448	10.1097	15.2237	0.887869	0.00573066	FALSE	0.299512	0.287988	0.306446
prot.4114	Q70CQ1	Q70CQ1	6	41789896	41895375	ENSG00000164663	USP49	2	2	0.07	15.52	0.54	2	2	19.2877	15.2529	0.278033	22	0.0695894	15.5163	0.543755	15.5358	12.8833	17.8752	0.987854	0.00215054	FALSE	0.144574	0.139992	0.152475
prot.4115	Q70CQ2	Q70CQ2	2	61187463	61471087	ENSG00000115464	USP34	2	2	41.89	13.61	0.66	2	2	52.9294	13.5617	0.719908	10	41.8928	13.6118	0.663564	13.6322	9.6178	16.1015	0.99702	0.00858896	FALSE	0.0274172	0.0234215	0.0309418	USP34_42004	-0.0151335
prot.4116	Q70CQ4	Q70CQ4	16	23061406	23149452	ENSG00000103404	USP31	17	16	2.64	11.83	0.45	15	14	21.4318	11.6601	0.298641	22	2.85317	11.7829	0.454777	11.8198	8.91188	13.0781	0.999277	0.00589536	FALSE	0.157408	0.155592	0.163492	USP31_42002	0.12123
prot.4117	Q70IA6-3	Q70IA6	11	1469457	1501247	ENSG00000182208	MOB2	7	7	0.7	13.47	0.51	7	7	17.4782	13.1937	0.242077	22	0.695894	13.4692	0.512842	13.5106	9.64288	15.276	0.998706	0.004329	FALSE	0.153754	0.15073	0.160019			seq.33510.58	-0.0161076
prot.4118	Q70IA8	Q70IA8	1	46607719	46616811	ENSG00000142961	MOB3C	9	9	0.07	15.3	0.6	9	9	23.1049	15.3277	0.299103	22	0.0695894	15.2982	0.601522	15.3356	11.4537	17.6587	0.953856	0.0121864	FALSE	0.366068	0.358604	0.373202			seq.30583.71	0.382546
prot.4119	Q70J99	Q70J99	17	75827225	75844785	ENSG00000092929	UNC13D	90	90	0	14.96	0.66	79	79	24.6982	14.9343	0.315643	22	0	14.9976	0.669683	15.0553	10.9528	17.6604	0.994133	0.0136103	TRUE	0.578325	0.571361	0.581045			seq.24942.22	0.649705
prot.412	A0A7P0TA12	Q99720	9	34634722	34637844	ENSG00000147955	SIGMAR1	3	3	34.1	12.91	0.73	3	3	33.8215	12.4812	0.534066	13	34.0988	12.9121	0.72803	12.9474	10.0133	15.3331	0.892902	0.004329	FALSE	0.157185	0.148596	0.162816
prot.4120	Q70UQ0	Q70UQ0	12	98613405	98645113	ENSG00000166130	IKBIP	8	8	2.51	12.88	0.57	8	8	30.4475	12.5031	0.413829	22	2.50522	12.8824	0.566435	12.9259	10.2674	14.7815	0.993479	0.00220103	FALSE	0.134575	0.128454	0.137612			seq.31444.7	0.0484547
prot.4121	Q70UQ0-4	Q70UQ0	12	98613405	98645113	ENSG00000166130	IKBIP	17	17	0.56	13.06	0.58	14	14	24.3163	12.87	0.345432	22	0.765484	13.1719	0.559299	13.2132	10.3166	15.3043	0.995835	0.00505415	FALSE	0.1518	0.141812	0.154464			seq.31444.7	0.0693585
prot.4122	Q712K3	Q712K3	9	33817160	33920399	ENSG00000107341	UBE2R2	5	5	7.59	12.62	0.58	5	5	36.4706	12.2178	0.501352	21	7.58525	12.622	0.575378	12.6505	10.0698	15.157	0.996418	0.00309837	FALSE	0.154095	0.152434	0.158707			seq.21848.18	0.10352
prot.4123	Q71RG4;Q71RG4-2	Q71RG4	17	44186970	44191929	ENSG00000168591	TMUB2	4	4	4.24	13.49	0.58	2	2	25.7015	13.5156	0.377	20	4.31454	13.6866	0.585544	13.7086	10.317	15.4856	0.995208	0.00522778	FALSE	0.0497569	0.0484039	0.054211			seq.9226.6	-0.0455808
prot.4124	Q71UI9-4	Q71UI9	7	44826791	44848087	ENSG00000105968	H2AZ2	6	6	25.47	11.99	0.79	6	6	47.1986	11.6798	0.682639	18	25.4697	11.9859	0.792061	11.9837	9.64301	17.4405	0.956918	0.00384246	FALSE	0.188032	0.184729	0.194922
prot.4125	Q765P7	Q765P7	16	70661204	70686053	ENSG00000132613	MTSS2	12	11	3.9	12.33	0.5	10	9	32.7123	12.2256	0.508048	22	6.611	12.3366	0.537582	12.3933	9.23205	13.858	0.988438	0.0045977	FALSE	0.374649	0.371486	0.384488	MTSS2_43998	0.410668	seq.25252.29	0.578036
prot.4126	Q76EJ3;Q76EJ3-2	Q76EJ3	9	96313444	96383711	ENSG00000130958	SLC35D2	3	3	15.24	11.91	0.63	3	3	30.8799	12.0089	0.406505	20	15.2401	11.9127	0.628913	11.966	9.36214	13.7483	0.99321	0.000843882	FALSE	0.124976	0.122589	0.12962
prot.4127	Q76LX8	Q76LX8	9	133414358	133459402	ENSG00000160323	ADAMTS13	37	37	0	13.25	0.28	31	31	10.051	13.4347	0.143882	22	0	13.3154	0.288399	13.318	12.2366	14.8207	0.991851	0.000716332	FALSE	0.47865	0.471919	0.482709	ADAMTS13_45023	0.480476	seq.3175.51	0.599627
prot.4128	Q76M96	Q76M96	3	112596797	112649530	ENSG00000091986	CCDC80	18	18	0	12.91	0.35	17	17	16.9033	12.6046	0.245017	22	0	12.9016	0.361015	12.9163	10.971	14.1412	0.988276	0.00429799	FALSE	0.480296	0.475188	0.484754	CCDC80_44494	0.608313	seq.3234.23	0.584536
prot.4129	Q7KZF4	Q7KZF4	7	127652194	128092609	ENSG00000197157	SND1	63	63	0	14.74	0.61	61	61	19.2893	14.5185	0.259488	22	0	14.7571	0.615051	14.808	10.4376	17.2063	0.984765	0.012894	FALSE	0.431711	0.423356	0.435942			seq.24416.20	0.339617
prot.413	A0A7P0TA23	Q9HD40	4	25120014	25160550	ENSG00000109618	SEPSECS	7	7	4.94	12.26	0.48	6	6	20.9121	12.1797	0.287808	21	4.94085	12.2845	0.485619	12.3139	9.68141	14.1527	0.991811	0.00301205	FALSE	0.214581	0.197289	0.219186
prot.4130	Q7KZN9;Q7KZN9-2	Q7KZN9	10	99710868	99732127	ENSG00000014919	COX15	9	9	12.94	12.5	0.57	8	8	50.9533	12.066	0.660118	16	15.6576	12.5053	0.571355	12.533	9.2312	14.4806	0.994495	0.00424088	FALSE	0.129826	0.128386	0.137442
prot.4131	Q7L0J3	Q7L0J3	1	149903318	149917844	ENSG00000159164	SV2A	14	13	1.74	12.5	0.49	14	13	25.194	12.2098	0.38718	22	1.73974	12.4958	0.490498	12.5345	9.8949	14.0926	0.995358	0.00509832	FALSE	0.345967	0.340015	0.350711	SV2A_44300	0.501865	seq.12880.1	-0.0965463
prot.4132	Q7L0Y3	Q7L0Y3	3	101561868	101566446	ENSG00000174173	TRMT10C	12	11	1.88	12.5	0.58	11	10	25.9704	12.4619	0.358088	22	1.87891	12.5911	0.584806	12.6417	9.29591	14.2539	0.994855	0.00218978	FALSE	0.393571	0.389112	0.40206	TRMT10C_45000	0.531899
prot.4133	Q7L1Q6-4	Q7L1Q6	2	200810594	200827338	ENSG00000082153	BZW1	26	26	0	14.28	0.56	26	26	22.4909	14.1982	0.29024	22	0	14.2826	0.560069	14.3072	10.8153	16.9324	0.988861	0.00931232	FALSE	0.216085	0.21398	0.22073			seq.34795.69	-0.00973232
prot.4134	Q7L1T6	Q7L1T6	6	83859656	83967423	ENSG00000065615	CYB5R4	11	11	9.39	12.06	0.56	11	11	29.6468	12.0036	0.424809	18	9.39457	12.0621	0.557969	12.1168	9.73545	13.7049	0.959948	0.0023678	FALSE	0.248426	0.241405	0.249764			seq.24959.20	0.319025
prot.4135	Q7L1V2	Q7L1V2	16	77190835	77202398	ENSG00000103111	MON1B	12	12	2.02	12.47	0.42	12	12	27.027	12.291	0.495745	22	2.01809	12.4662	0.416955	12.5006	10.1464	13.9236	0.994257	0.00146306	FALSE	0.102524	0.0997798	0.114766			seq.32689.33	-0.00532403
prot.4136	Q7L1W4	Q7L1W4	1	89821014	89936611	ENSG00000171492	LRRC8D	54	54	0.21	13.39	0.55	54	54	19.0126	13.1341	0.275625	22	0.208768	13.3885	0.551404	13.412	8.52756	15.3622	0.990368	0.0107681	FALSE	0.265028	0.248504	0.272693
prot.4137	Q7L211	Q7L211	13	108218392	108234243	ENSG00000139826	ABHD13	8	8	1.18	13.46	0.55	8	8	21.5474	13.1678	0.30466	22	1.18302	13.4629	0.547961	13.5227	10.3417	15.389	0.993149	0.00652174	TRUE	0.201887	0.197124	0.217793
prot.4138	Q7L266	Q7L266	11	62337448	62393412	ENSG00000162174	ASRGL1	4	4	16.21	12.65	0.64	4	4	20.9042	13.2535	0.306743	22	16.2143	12.6518	0.641737	12.6816	10.396	14.9354	0.993596	0	TRUE	0.405334	0.39654	0.414216	ASRGL1_43391	0.521764	seq.18313.4	0.243427
prot.4139	Q7L273	Q7L273	8	25427847	25458476	ENSG00000104756	KCTD9	8	8	19.49	12.28	0.6	8	8	26.0881	12.359	0.420665	20	19.485	12.2763	0.597391	12.3272	8.77574	14.3791	0.996116	0.00266904	FALSE	0.195937	0.191357	0.201434
prot.414	A0A7P0TA35	P07237	17	81843159	81860856	ENSG00000185624	P4HB	58	57	0	16.12	0.37	57	56	13.3377	16.1739	0.1824	22	0	16.1749	0.371034	16.1877	13.9251	17.5021	0.996863	0.0114613	FALSE	0.462275	0.457361	0.469346
prot.4140	Q7L2E3-2	Q7L2E3	3	47802909	47850195	ENSG00000132153	DHX30	2	2	80.03	11.81	0.53	2	2	NA	11.802	NA	1	80.0278	11.8117	0.530683	11.8567	10.0795	13.7109	0.693185	0	FALSE	NA	NA	NA
prot.4141	Q7L2H7	Q7L2H7	11	32583798	32606264	ENSG00000149100	EIF3M	18	18	0.21	13.31	0.5	18	18	21.4436	13.0338	0.297644	22	0.208768	13.3147	0.50122	13.3416	10.5301	15.2772	0.994135	0.00646088	FALSE	0.49923	0.495255	0.508448	EIF3M_40192	0.0480537	seq.23410.46	0.655342
prot.4142	Q7L3T8	Q7L3T8	1	54756898	54764523	ENSG00000162396	PARS2	7	7	7.86	12.35	0.51	7	7	36.4813	12.2571	0.557166	22	7.8636	12.3452	0.512154	12.3759	8.85123	13.9873	0.993556	0.003885	FALSE	0.164228	0.159196	0.174196
prot.4143	Q7L4E1	Q7L4E1	9	129036621	129072082	ENSG00000148343	MIGA2	14	13	1.6	12.41	0.48	12	11	25.0717	12.364	0.363687	22	1.60056	12.5412	0.485866	12.5621	8.55171	14.3517	1	0.00436999	FALSE	0.167847	0.163779	0.171072			seq.32551.1	0.102436
prot.4144	Q7L523	Q7L523	9	19049427	19051025	ENSG00000155876	RRAGA	12	12	0.77	13	0.51	12	12	14.9025	12.8652	0.213127	22	0.765484	12.9956	0.505076	13.0109	10.2368	15.08	0.970766	0.00794224	FALSE	0.304419	0.290712	0.320066
prot.4145	Q7L576	Q7L576	15	22867052	22981063	ENSG00000273749	CYFIP1	99	98	0	15.01	0.59	92	91	21.9538	14.8462	0.284967	22	0	15.0216	0.592733	15.0492	11.2799	17.3611	0.977395	0.012894	FALSE	0.488091	0.482006	0.495228
prot.4146	Q7L5D6	Q7L5D6	7	876554	896436	ENSG00000239857	GET4	11	11	1.46	12.81	0.51	11	11	25.7239	12.7176	0.365621	22	1.46138	12.8064	0.510438	12.8592	9.74702	14.0797	0.989317	0.00944767	FALSE	0.41017	0.399012	0.41826			seq.31488.26	0.546525
prot.4147	Q7L5L3	Q7L5L3	16	30104810	30113537	ENSG00000102886	GDPD3	7	6	91.79	11.48	0.87	5	4	NA	NA	NA	NA	93.8065	10.9436	0.888892	10.8934	8.15307	14.4834	0.00216811	0.0113636	FALSE	NA	NA	NA
prot.4148	Q7L5Y1	Q7L5Y1	18	670318	712662	ENSG00000132199	ENOSF1	20	21	4.73	12.84	0.58	13	14	40.6266	12.2576	0.577128	16	5.84551	12.9715	0.590576	13.015	10.1317	14.9963	0.992375	0.00379363	TRUE	0.243113	0.227737	0.255871
prot.4149	Q7L775	Q7L775	3	36985043	36993131	ENSG00000178567	EPM2AIP1	11	11	0.35	13.66	0.35	10	10	26.9992	12.7076	0.41134	22	3.75783	12.8528	0.487159	12.8918	9.73273	14.3698	0.982249	0.00297841	FALSE	0.0848578	0.0805936	0.0921266			seq.33629.5	-0.0911694
prot.415	A0A7P0TA52	P01019	1	230690776	230745576	ENSG00000135744	AGT	28	29	0	15.02	0.44	25	26	20.9345	15.0314	0.288461	22	0	14.9885	0.453589	14.9309	13.7434	18.6749	0.957065	0.0200573	TRUE	0.447091	0.433953	0.450622
prot.4150	Q7L7X3	Q7L7X3	17	29390363	29551903	ENSG00000160551	TAOK1	70	69	0	13.87	0.62	67	66	19.5193	13.7229	0.270825	22	0	13.8775	0.622915	13.9172	9.39074	16.2314	0.815337	0.0114613	FALSE	0.462184	0.451672	0.472876
prot.4151	Q7L8J4	Q7L8J4	1	248810446	248825915	ENSG00000175137	SH3BP5L	7	6	19.35	12.45	0.64	6	5	28.1977	11.9266	0.388103	15	23.4516	12.1872	0.639638	12.2176	9.00354	14.0775	0.958651	0.00187091	FALSE	0.272023	0.266438	0.274887	SH3BP5L_43071	0.27942	seq.34772.10	0.366999
prot.4152	Q7L8L6	Q7L8L6	20	3146519	3159865	ENSG00000215251	FASTKD5	35	34	0.42	13.05	0.54	35	34	19.1658	12.9489	0.275786	22	0.417537	13.0539	0.540157	13.0734	10.0345	15.0111	0.994867	0.0057554	TRUE	0.320477	0.308101	0.326329
prot.4153	Q7L8W6	Q7L8W6	15	35217345	35546193	ENSG00000134146	DPH6	11	11	2.64	12.86	0.51	10	10	42.4886	12.7954	0.551168	22	3.89701	12.8858	0.513965	12.9224	10.6492	15.219	0.992632	0.00745712	FALSE	0.143479	0.140332	0.151862			seq.27361.1	0.0521458
prot.4154	Q7L9L4;Q7L9L4-2	Q7L9L4	4	70902326	71022449	ENSG00000173542	MOB1B	11	11	0	14.47	0.5	11	11	16.075	14.3409	0.239262	22	0	14.4678	0.504818	14.4942	11.5722	16.2535	0.808178	0.00716332	FALSE	0.581663	0.572121	0.592302			seq.19177.7	0.765127
prot.4155	Q7LBR1	Q7LBR1	18	11851413	11854444	ENSG00000255112	CHMP1B	10	10	0	15.09	0.49	10	10	14.0141	14.8977	0.207202	22	0	15.0918	0.48874	15.1188	11.7822	16.6801	0.957926	0.00501433	FALSE	0.640661	0.628156	0.65223			seq.18207.6	0.790651
prot.4156	Q7LDG7	Q7LDG7	11	64726911	64745456	ENSG00000068831	RASGRP2	47	47	0	15.47	0.63	45	45	31.9666	15.2786	0.372287	22	0	15.4803	0.6273	15.512	11.0262	18.4626	0.88898	0.0143266	FALSE	0.620053	0.612332	0.624443	RASGRP2_44168	0.749093
prot.4157	Q7LFX5	Q7LFX5	10	124007668	124093598	ENSG00000182022	CHST15	4	4	1.88	15.09	0.49	4	4	33.315	14.9098	0.397859	22	1.87891	15.0867	0.490069	15.101	11.6998	17.0754	0.991748	0.00729927	FALSE	-0.0110431	-0.0130568	-0.00535476			seq.4469.78	-0.108269
prot.4158	Q7LGA3	Q7LGA3	1	86914635	87109982	ENSG00000153936	HS2ST1	11	11	0.14	13.72	0.49	11	11	11.2347	13.6619	0.164712	22	0.139179	13.719	0.493921	13.7261	10.4737	15.6159	0.995062	0.00215208	FALSE	0.344097	0.334186	0.350319			seq.21736.60	0.389469
prot.4159	Q7LGC8	Q7LGC8	10	71964395	72013558	ENSG00000122863	CHST3	11	11	0.07	13.1	0.32	9	9	10.9078	13.1856	0.165523	22	0.0695894	13.1462	0.325717	13.1595	11.7557	14.4001	0.990002	0.00286738	TRUE	0.193131	0.187177	0.198376			seq.7189.55	0.0998357
prot.416	A0A7P0TA76	O95573	2	222860942	222944639	ENSG00000123983	ACSL3	29	29	0.07	13.51	0.48	26	26	14.206	13.3354	0.197877	22	0.0695894	13.5949	0.477896	13.6179	9.88294	15.2673	0.969051	0.00645161	FALSE	0.303352	0.291217	0.310161
prot.4160	Q7RTN6-4	Q7RTN6	17	63682336	63741986	ENSG00000266173	STRADA	1	1	86.22	12.21	0.64	1	1	NA	11.7217	NA	1	86.2213	12.208	0.635001	12.2548	10.325	13.9472	0.563517	0	FALSE	NA	NA	NA			seq.34889.18	0.194633
prot.4161	Q7RTP0	Q7RTP0	15	22773063	22829789	ENSG00000170113	NIPA1	2	2	13.29	12.85	0.58	2	2	43.4669	12.6796	0.531912	20	13.2916	12.8456	0.581257	12.8859	11.0835	15.0705	0.994781	0	FALSE	0.117989	0.113168	0.119918
prot.4162	Q7RTP6	Q7RTP6	22	17787649	18024561	ENSG00000243156	MICAL3	51	51	0.28	12.18	0.4	49	49	17.4413	12.0243	0.249377	22	0.278358	12.1755	0.397854	12.1986	10.4472	13.5944	0.993169	0.00431034	FALSE	0.281256	0.276964	0.290864	MICAL3_41475	0.365303
prot.4163	Q7Z2W4	Q7Z2W4	7	139043515	139132122	ENSG00000105939	ZC3HAV1	57	57	0	13.51	0.46	49	49	16.5853	13.3586	0.228317	22	0	13.5219	0.470561	13.5468	10.8097	15.3351	0.778036	0.00716332	FALSE	0.368665	0.365461	0.372836
prot.4164	Q7Z2W9	Q7Z2W9	11	68891276	68903835	ENSG00000197345	MRPL21	7	5	8.56	13.19	0.57	7	5	38.0181	13.079	0.62231	22	8.5595	13.1892	0.565846	13.2378	10.9035	15.8085	0.993235	0.00391236	FALSE	0.0565669	0.0550002	0.0619142			seq.8942.2	-0.0545391
prot.4165	Q7Z2Z2	Q7Z2Z2	15	82130206	82262773	ENSG00000140598	EFL1	30	30	0.63	12.63	0.45	24	24	18.1322	12.4876	0.257006	22	0.765484	12.6827	0.461207	12.7261	9.48675	14.4222	1	0.00937951	FALSE	0.47339	0.463748	0.481083			seq.32096.15	0.646015
prot.4166	Q7Z304	Q7Z304	9	70043848	70226972	ENSG00000165072	MAMDC2	25	26	0	12.68	0.43	20	21	17.9341	12.378	0.25762	22	0	12.7344	0.422519	12.7219	10.899	14.9346	0.948497	0.00644699	FALSE	0.448246	0.444098	0.452897	MAMDC2_44764	0.493526	seq.6119.14	-0.0932795
prot.4167	Q7Z392	Q7Z392	4	183659267	183713594	ENSG00000168538	TRAPPC11	39	38	0.35	12.64	0.5	36	35	20.0839	12.4703	0.285063	22	0.347947	12.6228	0.494342	12.6435	9.26624	14.4296	0.994437	0.0079023	FALSE	0.270524	0.259509	0.279708
prot.4168	Q7Z3C6	Q7Z3C6	2	219219380	219229717	ENSG00000198925	ATG9A	32	31	0.63	12.73	0.49	32	31	20.079	12.5821	0.294863	22	0.626305	12.726	0.489476	12.7627	9.79162	14.5565	1	0.00937275	FALSE	0.291669	0.283618	0.298896
prot.4169	Q7Z3D4	Q7Z3D4	5	90515611	90529584	ENSG00000176018	LYSMD3	10	10	3.69	12.16	0.58	10	10	37.0341	12.4009	0.433481	22	3.68824	12.1604	0.580662	12.1804	9.2463	14.7028	0.992472	0.00223214	FALSE	0.183296	0.179498	0.186097	LYSMD3_42721	0.198788	seq.10563.13	-0.0928727
prot.417	A0A7P0TA85;P35613;P35613-2	P35613	19	571277	583494	ENSG00000172270	BSG	12	12	0	15.38	0.54	10	10	19.715	15.4824	0.265643	22	0	15.6842	0.538744	15.706	12.5929	17.5812	0.992883	0.00787966	FALSE	0.315462	0.307319	0.316013	BSG_43427	0.0421216	seq.3585.54	-0.0574133
prot.4170	Q7Z3D6-2	Q7Z3D6	14	91060333	91225632	ENSG00000133943	DGLUCY	20	20	2.64	12.99	0.65	16	16	39.0041	12.7153	0.49211	22	3.13152	13.1759	0.62968	13.2401	9.92113	15.0221	0.990156	0.00517751	TRUE	0.264686	0.2578	0.266724			seq.31889.20	0.292178
prot.4171	Q7Z3U7-5	Q7Z3U7	12	62466817	62600476	ENSG00000061987	MON2	33	32	1.11	12.15	0.52	31	30	24.5286	11.8947	0.350651	22	1.11343	12.1235	0.519086	12.1714	9.37621	14.1352	0.997198	0.0057929	FALSE	0.184822	0.178466	0.192302	MON2_41485	0.107737
prot.4172	Q7Z3V4	Q7Z3V4	12	109477402	109536705	ENSG00000151148	UBE3B	13	13	0.63	12.6	0.44	12	12	24.4607	12.4433	0.345994	22	0.626305	12.6021	0.439701	12.62	10.3315	15.0586	0.796933	0.00432588	FALSE	0.217534	0.214203	0.232068
prot.4173	Q7Z3Y8	Q7Z3Y8	17	40776808	40782550	ENSG00000171446	KRT27	16	15	74.32	12.8	1.07	9	9	44.0483	12.6576	0.583621	4	76.8267	12.8423	1.03406	12.8588	8.70568	15.43	0.954836	0	FALSE	0.111321	0.104617	0.116171
prot.4174	Q7Z401	Q7Z401	15	65658046	65792293	ENSG00000174485	DENND4A	55	55	0.42	12.64	0.43	54	54	14.5073	12.4893	0.197614	22	0.417537	12.5393	0.424849	12.5636	9.11867	14.2838	0.805196	0.00718907	FALSE	0.311015	0.303534	0.317507
prot.4175	Q7Z403	Q7Z403	17	78107397	78132407	ENSG00000141524	TMC6	6	6	3.27	12.51	0.52	5	5	33.6028	12.1437	0.497986	21	4.03619	12.4407	0.547268	12.4723	8.50266	14.6519	0.803164	0.00521999	TRUE	0.194556	0.192045	0.198784
prot.4176	Q7Z406	Q7Z406	19	50188186	50310542	ENSG00000105357	MYH14	43	40	0.07	14.31	0.65	39	37	38.0477	14.1181	0.520557	22	0.626305	14.1611	0.647036	14.1928	11.289	16.2848	0.991974	0.00288392	FALSE	0.108995	0.0973393	0.116884			seq.35399.10	-0.0811387
prot.4177	Q7Z407	Q7Z407	8	112222928	113436939	ENSG00000164796	CSMD3	1	1	47.81	14.42	0.52	1	1	24.6456	14.8289	0.408717	13	47.8079	14.4217	0.515866	14.4662	12.3725	16.0284	0.48436	0.00275862	FALSE	0.0307906	0.0252023	0.0351157			seq.27861.34	0.00851651
prot.4178	Q7Z422;Q7Z422-2;Q7Z422-4;Q7Z422-5	Q7Z422	1	16352575	16398145	ENSG00000055070	SZRD1	5	5	5.78	12.58	0.53	5	5	29.2923	12.3696	0.461187	19	5.77592	12.5807	0.52751	12.6329	9.24503	14.1997	0.985995	0.00759301	FALSE	0.17908	0.173451	0.185765			seq.27117.12	0.164903
prot.4179	Q7Z434	Q7Z434	20	3846799	3876123	ENSG00000088888	MAVS	19	19	0.21	14.38	0.69	15	15	23.2787	14.2911	0.318442	22	0.208768	14.4749	0.684967	14.5097	10.0879	17.3945	0.99708	0.00860832	FALSE	0.390216	0.387214	0.394331	MAVS_42743	0.398714	seq.26104.19	0.475547
prot.418	A0A7P0TAC5	P42858	4	3041363	3243957	ENSG00000197386	HTT	116	113	0.14	12.93	0.48	108	105	17.4338	12.6887	0.239458	22	0.139179	12.8384	0.516445	12.8574	8.32776	14.8821	0.991205	0.009319	FALSE	0.299836	0.292862	0.307544
prot.4180	Q7Z460-4	Q7Z460	2	121337776	121649476	ENSG00000074054	CLASP1	58	58	0.35	12.81	0.49	57	57	17.2102	12.6988	0.239101	22	0.347947	12.8	0.493212	12.8228	8.75183	14.9946	0.927343	0.00574713	FALSE	0.397588	0.381426	0.401596	CLASP1_42295	0.431653	seq.32099.30	0.0939318
prot.4181	Q7Z478	Q7Z478	5	55256055	55307694	ENSG00000067248	DHX29	72	72	0	13.37	0.57	71	71	20.7045	13.3187	0.286506	22	0	13.3762	0.575133	13.3994	9.89367	16.0351	0.991388	0.00931232	FALSE	0.577291	0.569194	0.582845			seq.30773.37	0.802485
prot.4182	Q7Z4G1	Q7Z4G1	13	75525214	75549439	ENSG00000188243	COMMD6	5	5	2.64	12.79	0.57	5	5	34.1785	12.6054	0.512694	22	2.6444	12.7917	0.571872	12.8257	9.92349	15.2331	0.991083	0.00441501	FALSE	0.120643	0.119373	0.131486			seq.20396.70	-0.0171221
prot.4183	Q7Z4H3	Q7Z4H3	6	125219962	125302078	ENSG00000111906	HDDC2	14	14	11.76	12.26	0.55	12	12	25.7172	12.1988	0.364863	20	11.8998	12.279	0.548745	12.2866	9.88042	15.8364	0.990991	0.00243902	FALSE	0.160489	0.157727	0.166629	HDDC2_43795	0.0632913
prot.4184	Q7Z4H8	Q7Z4H8	11	108472112	108498405	ENSG00000178202	POGLUT3	6	6	32.64	11.65	0.62	5	5	42.1005	11.2933	0.622439	8	46.0682	11.409	0.660693	11.4329	8.93116	14.709	0.519749	0.00131926	FALSE	0.177454	0.176509	0.180553			seq.8296.117	0.235904
prot.4185	Q7Z4R8	Q7Z4R8	6	169702126	169706360	ENSG00000185127	C6orf120	1	1	1.67	14.23	0.37	1	1	29.5905	13.8191	0.490798	22	1.67015	14.2275	0.373744	14.2705	12.5089	15.57	0.993547	0.00218659	FALSE	0.14012	0.126649	0.152466
prot.4186	Q7Z4T8	Q7Z4T8	7	151956379	152019929	ENSG00000106648	GALNTL5	1	1	42.8	12.62	0.64	1	1	48.4655	12.2994	0.872548	9	42.7975	12.6188	0.640773	12.6239	9.84169	14.5772	0.990786	0.00124533	FALSE	0.098449	0.0945051	0.103322
prot.4187	Q7Z4V5-2	Q7Z4V5	19	4472297	4502208	ENSG00000167674	HDGFL2	3	3	12.53	12.07	0.54	3	3	40.0153	11.8225	0.619823	19	12.5261	12.0743	0.53963	12.1047	9.64227	13.8165	0.992671	0.00328138	FALSE	0.194039	0.188708	0.197182	HDGFL2_43797	0.253722	seq.4553.65	0.109483
prot.4188	Q7Z4W1	Q7Z4W1	17	82035136	82037709	ENSG00000169738	DCXR	16	15	0	14.06	0.53	15	15	17.6478	14.2172	0.247033	22	0	14.0629	0.532876	14.0807	10.9492	16.0527	0.785166	0.00501433	FALSE	0.395658	0.393204	0.403404	DCXR_44597	0.311654	seq.17758.79	0.349878
prot.4189	Q7Z569	Q7Z569	12	111642146	111685956	ENSG00000089234	BRAP	12	12	4.04	12.32	0.41	12	12	24.1565	12.2667	0.353228	22	4.03619	12.3208	0.414719	12.357	10.1175	13.6257	0.951207	0.00372301	FALSE	0.227324	0.225501	0.233893	BRAP_43423	0.272097
prot.419	A0A7P0TAE9	P27824	5	179678628	179731641	ENSG00000127022	CANX	64	63	0	15.61	0.53	59	58	20.7589	15.4532	0.274016	22	0	15.6775	0.527707	15.6812	12.2627	17.8392	0.99285	0.010745	FALSE	0.404056	0.380952	0.409692
prot.4190	Q7Z589-4	Q7Z589	11	76444923	76553031	ENSG00000158636	EMSY	2	2	6.4	14.13	0.47	2	2	20.7102	14.1084	0.300822	19	6.40223	14.1335	0.473924	14.1631	12.218	15.9563	0.997045	0.00229533	FALSE	0.106434	0.102318	0.117043
prot.4191	Q7Z5G4	Q7Z5G4	8	41488200	41511095	ENSG00000147533	GOLGA7	7	7	1.11	13.29	0.45	7	7	19.961	13.1455	0.266808	22	1.11343	13.2938	0.448323	13.3126	10.2142	14.7308	0.993482	0.00434783	FALSE	0.0929863	0.0891924	0.104431			seq.19174.141	-0.0913721
prot.4192	Q7Z5L0	Q7Z5L0	17	4785285	4786433	ENSG00000182853	VMO1	5	5	0.49	14.48	0.71	3	3	14.8308	14.358	0.214956	22	0.487126	14.3868	0.711706	14.4601	11.503	16.5979	0.988411	0.00143988	TRUE	0.548571	0.540209	0.555935	VMO1_44393	0.617536	seq.29568.12	0.0594586
prot.4193	Q7Z5L7-2;Q7Z5L7-3	Q7Z5L7	1	53062052	53085501	ENSG00000174348	PODN	14	14	0.9	13.1	0.45	14	14	15.1959	12.5812	0.214829	22	0.904662	13.1037	0.450552	13.1154	9.61503	15.0945	0.981064	0.00289226	FALSE	0.312821	0.303195	0.318716
prot.4194	Q7Z5R6	Q7Z5R6	10	26438341	26567803	ENSG00000077420	APBB1IP	18	18	0.07	12.85	0.36	16	16	15.1585	12.8375	0.220096	22	0.0695894	12.8635	0.352211	12.8565	11.3071	14.5369	0.834102	0.00358423	FALSE	0.48174	0.480186	0.491963	APBB1IP_43372	0.552138	seq.21949.4	0.621995
prot.4195	Q7Z5U6	Q7Z5U6	3	196554177	196568674	ENSG00000185798	WDR53	11	11	20.95	16.25	0.7	11	11	33.7982	16.2015	0.4345	13	20.9464	16.2506	0.702969	16.3233	12.4333	18.5569	0.981029	0.00903342	FALSE	0.0950001	0.0878372	0.104714	WDR53_42022	-0.00318494
prot.4196	Q7Z5Y7	Q7Z5Y7	6	36442767	36491143	ENSG00000112078	KCTD20	3	2	83.3	11.59	0.65	3	2	45.0415	11.667	0.645287	3	83.2985	11.5914	0.651755	11.6058	9.68084	13.4357	0.890104	0	FALSE	0.0474102	0.0435136	0.0500482	KCTD20_40331	-0.0146075
prot.4197	Q7Z698	Q7Z698	2	65310851	65432637	ENSG00000198369	SPRED2	2	2	53.51	12.53	0.61	1	1	38.5522	12.4681	0.704071	7	63.7439	12.4897	0.592866	12.4978	10.2003	14.5091	0.980957	0.00197628	FALSE	0.082808	0.0804856	0.0855032	SPRED2_43125	0.064173	seq.35349.42	0.00944449
prot.4198	Q7Z6B0	Q7Z6B0	12	28133249	28581511	ENSG00000123106	CCDC91	11	11	1.46	12.44	0.58	10	10	24.3509	12.3265	0.33133	22	1.46138	12.4551	0.578359	12.4959	9.51504	14.2111	0.999522	0.00290698	FALSE	0.198882	0.191657	0.207458	CCDC91_40959	0.159736	seq.27239.218	-0.00139887
prot.4199	Q7Z6B7	Q7Z6B7	12	63843761	64162217	ENSG00000196935	SRGAP1	3	3	26.44	12.81	0.65	3	3	40.23	12.5947	0.564047	19	26.444	12.8097	0.646378	12.8521	9.85427	14.4013	0.974135	0.0038835	FALSE	0.0877189	0.0792677	0.0906679
prot.42	A0A087WY55;Q9NP79	Q9NP79	6	142147162	142224685	ENSG00000009844	VTA1	14	12	0	14.84	0.44	14	12	12.9881	14.618	0.180125	22	0	14.8423	0.443463	14.8527	12.4941	16.3684	0.982341	0.00358166	FALSE	0.516079	0.506228	0.520988	VTA1_45016	0.73225	seq.4209.60	0.793456
prot.420	A0A7P0TAN7;A0A7P0Z4P5	P08195	11	62856004	62888880	ENSG00000168003	SLC3A2	18	18	0	13.27	0.45	15	15	18.655	13.3989	0.253722	22	0	13.1094	0.454357	13.1067	10.6973	14.5481	0.994909	0.000716332	FALSE	0.312027	0.302771	0.313968
prot.4200	Q7Z6L1	Q7Z6L1	7	98214624	98252232	ENSG00000205356	TECPR1	18	18	1.25	12.38	0.46	NA	NA	NA	NA	NA	NA	NA	NA	NA	NA	NA	NA	NA	NA	FALSE	NA	NA	NA	TECPR1_40650
prot.4201	Q7Z6P3	Q7Z6P3	6	36697826	36733184	ENSG00000255587	RAB44	10	10	39.11	13.83	0.51	6	6	28.2195	14.1655	0.545256	12	39.8747	13.917	0.489662	13.9297	12.0924	15.4333	0.991774	0	FALSE	0.0492605	0.0449615	0.052987	RAB44_42977	-0.0152886
prot.4202	Q7Z6V5	Q7Z6V5	6	143422832	143450695	ENSG00000189007	ADAT2	2	2	15.24	12.87	0.61	2	2	62.5159	12.7398	0.705305	21	15.2401	12.8668	0.609408	12.921	10.0755	15.0784	0.897252	0.00675676	FALSE	0.126641	0.122706	0.130001			seq.20955.20	0.0766224
prot.4203	Q7Z6Z7;Q7Z6Z7-3	Q7Z6Z7	X	53532096	53686752	ENSG00000086758	HUWE1	230	230	0	13.23	0.44	230	230	13.7532	13.0712	0.188142	22	0	13.2281	0.440443	13.243	10.5415	14.8869	0.95095	0.00429799	FALSE	0.273877	0.258287	0.282512
prot.4204	Q7Z794	Q7Z794	12	52689626	52703524	ENSG00000189182	KRT77	30	30	45.16	12.77	1.22	25	25	106.414	12.9329	1.1956	14	49.9652	12.8733	1.21467	12.7466	9.54958	18.821	0.983394	0.0100575	FALSE	0.0845033	0.0771121	0.0871739
prot.4205	Q7Z7A1	Q7Z7A1	9	121074660	121177729	ENSG00000119397	CNTRL	3	3	50.1	13.99	0.68	3	3	30.6417	13.7823	0.451575	13	50.1044	13.9944	0.676213	14.0483	9.93252	15.6153	0.801047	0.0114943	FALSE	0.076746	0.0744694	0.0784085	CNTRL_42311	0.0409633	seq.35162.19	0.0840846
prot.4206	Q7Z7A4;W5RWE6	Q7Z7A4	3	58332880	58426127	ENSG00000168297	PXK	13	13	0.14	12.55	0.58	10	10	18.1168	12.8457	0.276505	22	0.139179	12.9708	0.536306	13.001	10.4508	14.7306	0.895059	0.00215208	TRUE	0.505375	0.497509	0.508197			seq.30568.3	0.650688
prot.4207	Q7Z7E8	Q7Z7E8	1	154548577	154559028	ENSG00000160714	UBE2Q1	10	10	0.35	13.37	0.53	10	10	19.3428	13.3	0.271766	22	0.347947	13.3687	0.529761	13.4014	10.7919	15.6486	0.99868	0.00647017	FALSE	0.512188	0.498965	0.520266			seq.21727.15	0.661928
prot.4208	Q7Z7F7	Q7Z7F7	1	228106679	228109312	ENSG00000162910	MRPL55	4	4	7.45	12.9	0.57	4	4	27.4633	12.7346	0.410253	20	7.44607	12.9022	0.574892	12.9451	9.59371	14.6022	0.985358	0.00232198	FALSE	0.359189	0.349937	0.36205			seq.11135.5	0.474545
prot.4209	Q7Z7H5	Q7Z7H5	7	44577894	44582287	ENSG00000158604	TMED4	13	13	0.07	14.5	0.61	NA	NA	NA	NA	NA	NA	NA	NA	NA	NA	NA	NA	NA	NA	FALSE	NA	NA	NA	TMED4_43200		seq.9319.59
prot.421	A0A7P0TAQ9	Q8IXB1	2	182716255	182794464	ENSG00000077232	DNAJC10	19	19	0.14	13.04	0.4	15	15	16.5378	12.8769	0.24192	22	0.139179	13.0718	0.399067	13.1003	11.1077	14.5185	0.99194	0.00143472	FALSE	0.368819	0.364546	0.377619
prot.4210	Q7Z7H8	Q7Z7H8	17	47823272	47831541	ENSG00000159111	MRPL10	3	3	23.8	12.55	0.65	3	3	42.7576	12.1745	0.556429	17	23.7996	12.5505	0.646934	12.5899	10.4754	14.9147	0.995826	0	FALSE	0.274609	0.269589	0.281658			seq.22554.101	0.451869
prot.4211	Q7Z7N9	Q7Z7N9	11	62787402	62790400	ENSG00000185475	TMEM179B	1	1	2.57	14.12	0.55	1	1	29.485	13.9886	0.430264	22	2.57481	14.1175	0.550248	14.1671	11.3578	15.7417	0.992039	0.00514706	FALSE	0.11291	0.106006	0.122647
prot.4212	Q86SF2	Q86SF2	4	173168811	173323967	ENSG00000109586	GALNT7	14	14	3.55	12.53	0.47	14	14	21.4128	12.1669	0.328094	22	3.54906	12.5285	0.467904	12.5528	9.62431	14.187	0.992389	0.00297177	FALSE	0.0974396	0.0951369	0.0996727	GALNT7_43738	-0.0125161
prot.4213	Q86SJ6	Q86SJ6	18	31376777	31414912	ENSG00000175065	DSG4	4	4	58.39	14.19	0.67	4	4	33.7261	14.2858	0.469334	10	58.3855	14.1866	0.673125	14.2221	10.7281	16.5743	0.664599	0.00344828	FALSE	0.0434602	0.0392719	0.0528246	DSG4_43638	-0.0115779	seq.22568.7	0.0184435
prot.4214	Q86SQ4	Q86SQ4	6	142301854	142446266	ENSG00000112414	ADGRG6	5	5	1.95	12.2	0.44	3	3	27.1763	12.6854	0.407679	20	7.37648	12.4031	0.494467	12.4346	9.79878	14.5924	0.994144	0.00464037	FALSE	0.170266	0.164258	0.175853
prot.4215	Q86SQ7	Q86SQ7	1	243256034	243500091	ENSG00000054282	SDCCAG8	1	1	36.12	16.05	0.42	1	1	15.0699	15.6967	0.223852	17	36.1169	16.053	0.424834	16.0658	14.2616	17.2519	0.983667	0.00224719	FALSE	0.0315166	0.0279639	0.0367656	SDCCAG8_44219	-0.228001	seq.32101.110	0.0230047
prot.4216	Q86SR1	Q86SR1	5	154190730	154420984	ENSG00000164574	GALNT10	12	12	1.04	12.85	0.46	12	12	19.2312	12.8854	0.30028	22	1.04384	12.8469	0.463363	12.8944	10.5109	14.4458	0.985874	0.00362056	FALSE	0.178424	0.175849	0.189765	GALNT10_43736	0.147302	seq.7003.4	-0.13249
prot.4217	Q86SX6	Q86SX6	14	95533503	95544724	ENSG00000182512	GLRX5	6	6	1.53	13.57	0.57	3	3	18.0973	13.7748	0.269574	18	11.8302	13.9186	0.459782	13.9696	11.1983	15.2286	0.992774	0.012987	FALSE	0.317713	0.309235	0.323105	GLRX5_44686	0.415147	seq.16597.11	-0.0391331
prot.4218	Q86SZ2	Q86SZ2	14	39147811	39170532	ENSG00000182400	TRAPPC6B	9	9	1.25	12.78	0.47	9	9	18.5887	12.6743	0.262649	22	1.25261	12.7753	0.472291	12.8168	9.66465	14.4725	0.990829	0.00435098	FALSE	0.310994	0.302169	0.318105			seq.22812.4	0.359443
prot.4219	Q86T03;Q86T03-2	Q86T03	14	20457681	20461465	ENSG00000165782	PIP4P1	5	5	0.49	14	0.55	5	5	18.8888	13.7899	0.273031	22	0.487126	14.0008	0.554232	14.0389	10.1659	15.7373	0.991803	0.00935252	FALSE	0.13195	0.119791	0.141447			seq.34947.80	0.00562969
prot.422	A0A7P0TAR1	P43155	9	129094142	129111189	ENSG00000095321	CRAT	33	32	0.07	13.43	0.59	28	27	19.7631	13.0849	0.290845	22	0.139179	13.4212	0.605978	13.4538	8.02068	15.6712	0.992762	0.009319	FALSE	0.350432	0.344291	0.366531
prot.4220	Q86T13	Q86T13	14	38254000	38256093	ENSG00000176435	CLEC14A	7	6	38.76	12.44	0.58	7	6	29.5651	12.2494	0.504258	11	38.7613	12.4356	0.57703	12.4627	9.39909	15.3745	0.709324	0.0034965	FALSE	0.191257	0.186463	0.197609	CLEC14A_45075	0.194659	seq.26326.7	0.259977
prot.4221	Q86TB9	Q86TB9	11	59636716	59669037	ENSG00000166889	PATL1	6	6	4.38	12.36	0.52	6	6	31.2159	12.0634	0.530979	22	4.38413	12.3578	0.516759	12.3898	9.86182	13.9655	0.998926	0.00374813	FALSE	0.176954	0.165115	0.182575
prot.4222	Q86TD4	Q86TD4	16	4189374	4242080	ENSG00000185739	SRL	1	1	93.6	10.86	0.57	1	1	NA	NA	NA	NA	93.5978	10.8558	0.571313	10.7951	9.17235	12.41	0.23497	0	FALSE	NA	NA	NA			seq.10940.25	0.130071
prot.4223	Q86TI2-2	Q86TI2	19	4674341	4724673	ENSG00000142002	DPP9	22	22	1.11	12.43	0.45	22	22	23.8544	12.404	0.349904	22	1.11343	12.4322	0.449255	12.46	10.172	13.9615	0.962244	0.00144718	FALSE	0.0673645	0.0606615	0.0744233			seq.31252.43	-0.148334
prot.4224	Q86TL0	Q86TL0	19	10543895	10553418	ENSG00000130734	ATG4D	6	6	3.41	11.81	0.49	6	6	20.7975	11.7879	0.325472	22	3.40988	11.8091	0.485727	11.8505	9.473	13.2453	1	0.00593472	FALSE	0.188646	0.177571	0.193373
prot.4225	Q86TM6;Q86TM6-3	Q86TM6	11	65121780	65134532	ENSG00000162298	SYVN1	6	6	8.42	12.51	0.59	6	6	40.8326	12.2854	0.65067	21	8.42032	12.5051	0.585057	12.5352	9.44959	15.2981	0.995127	0.003125	FALSE	0.140223	0.135881	0.14451
prot.4226	Q86TP1	Q86TP1	1	151008420	151035713	ENSG00000143363	PRUNE1	22	22	0	14.78	0.64	20	20	21.2086	14.6541	0.293411	22	0	14.8757	0.637599	14.9343	10.0491	17.5638	0.950338	0.0121777	FALSE	0.438776	0.436853	0.444232
prot.4227	Q86TU7	Q86TU7	14	99397748	99480889	ENSG00000183576	SETD3	20	17	0.97	12.55	0.5	20	17	22.3994	12.3595	0.3048	22	0.974252	12.5536	0.495177	12.5837	9.83082	14.5572	0.990478	0.00506512	FALSE	0.555773	0.548501	0.560826			seq.24260.4	0.739226
prot.4228	Q86TV6	Q86TV6	14	90524564	90816479	ENSG00000165914	TTC7B	37	37	0.21	13.44	0.55	37	37	19.0883	13.253	0.277243	22	0.208768	13.439	0.545479	13.481	9.31572	15.4849	0.995005	0.0114778	FALSE	0.34959	0.341786	0.360991
prot.4229	Q86TX2	Q86TX2	14	73537143	73543796	ENSG00000184227	ACOT1	3	3	1.18	13.61	0.66	2	2	61.3507	10.3246	0.956576	5	72.2338	10.6112	0.756205	10.6948	8.23851	12.6703	0.921642	0	FALSE	0.0897632	0.0863174	0.0929316			seq.25874.69	-0.00456486
prot.423	A0A7P0TAW3;P55072	P55072	9	35053928	35072668	ENSG00000165280	VCP	77	76	0	14.86	0.6	77	76	14.917	14.7391	0.212313	22	0	14.8634	0.598266	14.9017	10.936	16.8439	0.981246	0.00859599	FALSE	0.482499	0.479277	0.486422			seq.25033.194	0.580116
prot.4230	Q86TY3	Q86TY3	14	57999735	58298139	ENSG00000139971	ARMH4	2	2	12.53	12.5	0.67	1	1	NA	NA	NA	NA	94.2241	10.3868	0.585697	10.4562	8.75994	12.1524	0.898619	0	FALSE	NA	NA	NA			seq.34102.99	0.0599693
prot.4231	Q86U17	Q86U17	14	94442464	94452800	ENSG00000186910	SERPINA11	18	18	0	12.76	0.4	14	14	31.4092	12.2132	0.435093	22	0.347947	12.5862	0.426343	12.6062	10.7997	15.5273	0.995869	0.00431344	FALSE	0.398525	0.389099	0.409914	SERPINA11_45254	0.283081	seq.9002.36	0.476321
prot.4232	Q86U28	Q86U28	14	74493756	74497106	ENSG00000165898	ISCA2	5	4	5.85	12.75	0.54	5	4	29.0344	12.6522	0.418856	21	5.84551	12.7504	0.538793	12.801	9.59343	14.4425	0.992899	0.00303951	FALSE	0.127343	0.123995	0.130668	ISCA2_41346	-0.0132818
prot.4233	Q86UB9;Q86UB9-2	Q86UB9	11	87037844	87328824	ENSG00000166575	TMEM135	2	2	72.44	12.01	0.63	2	2	33.9629	12.177	0.494806	3	72.4426	12.006	0.632322	12.0388	9.75515	13.645	0.980538	0.00257069	FALSE	0.0818917	0.0767481	0.0837307
prot.4234	Q86UD1	Q86UD1	11	120211032	120230334	ENSG00000184232	OAF	9	9	0	14.29	0.3	5	5	12.4237	14.5655	0.180748	22	0	14.689	0.298233	14.6919	13.3435	15.5844	0.992904	0.00143266	TRUE	0.495199	0.481274	0.497484	OAF_45206	0.463317	seq.6414.8	0.620624
prot.4235	Q86UE4	Q86UE4	8	97644184	97730260	ENSG00000147649	MTDH	28	28	0	13.82	0.66	26	26	20.6187	13.689	0.293759	22	0	13.8352	0.65747	13.8683	8.91472	16.7796	0.487395	0.0100287	FALSE	0.467347	0.46137	0.479791	MTDH_43993	0.614197	seq.26191.25	0.359772
prot.4236	Q86UF1	Q86UF1	7	129144707	129169699	ENSG00000158457	TSPAN33	8	8	0.21	14.3	0.59	7	7	20.7019	14.0614	0.307726	22	0.208768	14.2491	0.600553	14.2883	10.1013	16.3789	0.999646	0.00933238	FALSE	0.266462	0.262981	0.278138
prot.4237	Q86UK0	Q86UK0	2	214931542	215138626	ENSG00000144452	ABCA12	21	17	9.81	15.15	0.57	19	15	16.2436	15.1435	0.22758	22	9.8817	15.1579	0.566812	15.1594	13.0088	17.7931	0.997453	0.00239044	FALSE	0.243881	0.239147	0.261095
prot.4238	Q86UL3	Q86UL3	8	41577187	41625001	ENSG00000158669	GPAT4	8	8	3.41	12.64	0.57	8	8	29.4392	12.5967	0.392705	21	3.40988	12.6404	0.565105	12.6929	10.1329	14.4504	0.980613	0.00666667	FALSE	0.161286	0.155727	0.167531
prot.4239	Q86UP2	Q86UP2	14	55559072	55701526	ENSG00000126777	KTN1	82	81	0.14	12.61	0.53	75	74	16.7517	12.2597	0.250919	22	0.208768	12.5865	0.524724	12.615	8.86499	14.8403	0.990255	0.00789663	FALSE	0.280665	0.263285	0.29178
prot.424	A0A7P0TBE2;P10515	P10515	11	112025033	112064404	ENSG00000150768	DLAT	24	24	0.21	13.8	0.61	22	22	19.7486	13.6236	0.279141	22	0.278358	13.7943	0.614388	13.8382	8.98845	15.8199	1	0.0122126	FALSE	0.415038	0.409933	0.418842			seq.20185.44	0.420427
prot.4240	Q86UT6	Q86UT6	11	119166568	119184016	ENSG00000160703	NLRX1	44	43	0.21	13.84	0.68	25	24	20.4218	13.5224	0.291583	22	0.208768	13.8088	0.703548	13.8522	9.55145	16.3078	0.556106	0.0122039	FALSE	0.435674	0.429399	0.44424
prot.4241	Q86UX7;Q86UX7-2	Q86UX7	11	64205926	64223896	ENSG00000149781	FERMT3	86	83	0	17.45	0.58	83	80	22.4611	17.4148	0.288371	22	0	17.4871	0.57575	17.5238	13.1866	19.7517	0.991499	0.015043	FALSE	0.569203	0.555546	0.573323			seq.12599.10	0.659611
prot.4242	Q86UY8	Q86UY8	12	103770453	103841234	ENSG00000111696	NT5DC3	19	19	26.17	12.79	1.08	19	19	NA	13.8914	NA	1	26.1656	12.7873	1.08374	12.6298	9.48608	15.9481	0.987573	0	TRUE	NA	NA	NA			seq.9126.171	0.586667
prot.4243	Q86V21	Q86V21	12	125065434	125143333	ENSG00000081760	AACS	9	9	24.29	11.96	0.63	9	9	43.4491	11.6847	0.600772	15	24.2867	11.9591	0.632745	12.0053	9.4002	14.8068	0.999705	0.00282752	FALSE	0.205813	0.202232	0.21029			seq.21515.61	0.281152
prot.4244	Q86V85	Q86V85	13	94601857	94634661	ENSG00000152749	GPR180	7	7	2.37	12.25	0.55	7	7	26.925	11.8738	0.412863	22	2.36604	12.2514	0.552848	12.2893	10.1669	14.2317	0.983247	0.000733676	FALSE	0.149123	0.145204	0.153236
prot.4245	Q86V88	Q86V88	14	24213943	24216070	ENSG00000213920	MDP1	4	4	15.8	13.15	0.61	4	4	16.5663	12.9841	0.270353	21	15.7968	13.1539	0.612925	13.1932	9.28461	15.409	0.888274	0.00339847	FALSE	0.329173	0.321111	0.331949			seq.20923.10	0.391275
prot.4246	Q86VE0	Q86VE0	19	45890023	45902613	ENSG00000176182	MYPOP	1	1	71.96	12.85	0.59	NA	NA	NA	NA	NA	NA	NA	NA	NA	NA	NA	NA	NA	NA	FALSE	NA	NA	NA
prot.4247	Q86VF7	Q86VF7	10	113588714	113664070	ENSG00000197893	NRAP	1	1	10.65	13.61	0.54	1	1	21.3806	13.679	0.350397	21	10.6472	13.6109	0.539808	13.6533	11.337	15.1773	0.797341	0.00160256	FALSE	0.0710432	0.0694365	0.0756074	NRAP_41558	0.0283726
prot.4248	Q86VN1	Q86VN1	13	52412602	52450634	ENSG00000136100	VPS36	19	18	0.9	12.69	0.44	19	18	19.2035	12.4562	0.273066	22	0.904662	12.6902	0.435323	12.7228	9.98192	14.4899	0.996644	0.00289017	FALSE	0.411664	0.40992	0.418013			seq.32645.42	0.489496
prot.4249	Q86VP3-2	Q86VP3	14	105300563	105398147	ENSG00000179364	PACS2	16	16	0.56	12.77	0.45	12	12	22.6584	12.4367	0.321908	22	1.18302	12.6753	0.477471	12.7092	10.184	14.1827	0.776721	0.00652174	FALSE	0.377902	0.365184	0.382797	PACS2_44066	0.345833	seq.30463.20	0.470604
prot.425	A0A7P0TBI4	Q99996	7	91940840	92110673	ENSG00000127914	AKAP9	3	3	74.18	11.77	0.83	2	2	34.6611	12.202	0.510443	2	74.8782	11.8062	0.797906	11.8472	9.00167	15.324	0.993497	0.02849	FALSE	0.127438	0.124841	0.135925
prot.4250	Q86VP6	Q86VP6	12	67269358	67319953	ENSG00000111530	CAND1	72	72	0	14.09	0.41	72	72	14.1205	14.1226	0.200508	22	0	14.093	0.410408	14.1076	11.1944	15.4975	0.958571	0.00358166	FALSE	0.482818	0.474862	0.490066			seq.13937.75	0.547358
prot.4251	Q86VR2	Q86VR2	17	42579513	42610623	ENSG00000141699	RETREG3	7	7	0.97	12.59	0.57	7	7	26.5032	12.4133	0.381255	22	0.974252	12.5863	0.56521	12.6248	6.92918	14.333	0.994678	0.00939986	FALSE	0.215262	0.208184	0.217482
prot.4252	Q86VS8	Q86VS8	8	42896946	43030535	ENSG00000168172	HOOK3	38	38	0.28	13.39	0.54	38	38	17.2358	13.3056	0.242111	22	0.278358	13.3944	0.540561	13.4227	10.6361	15.9262	0.99526	0.00718391	FALSE	0.414953	0.408578	0.42773
prot.4253	Q86VU5	Q86VU5	10	75233641	75236030	ENSG00000165644	COMTD1	11	11	0.97	13.03	0.65	9	9	19.7294	12.9253	0.276354	22	0.974252	13.2663	0.650874	13.2649	9.81791	15.6021	0.99265	0.00578453	TRUE	0.281339	0.270707	0.289252			seq.23253.5	0.266409
prot.4254	Q86VW0	Q86VW0	2	179101678	179264832	ENSG00000187231	SESTD1	22	22	1.81	12.55	0.52	22	22	14.0248	12.699	0.205566	22	1.80932	12.547	0.518927	12.5539	9.74461	14.8508	0.993769	0.00583516	FALSE	0.251373	0.246409	0.256105	SESTD1_41786	0.207799	seq.31418.43	-0.0466476
prot.4255	Q86VZ5	Q86VZ5	10	50305586	50625163	ENSG00000198964	SGMS1	2	2	25.26	12.36	0.61	2	2	30.6264	12.0833	0.48861	16	25.261	12.3577	0.611944	12.3869	9.15831	14.2162	0.950565	0.00383509	FALSE	0.102655	0.0960461	0.107988
prot.4256	Q86W33	Q86W33	3	127571232	127598267	ENSG00000163870	TPRA1	2	2	19.76	13.75	0.54	2	2	30.4195	13.665	0.420819	20	19.7634	13.7452	0.542193	13.7694	11.83	15.4193	0.858283	0	FALSE	0.097795	0.0962858	0.108251
prot.4257	Q86W34	Q86W34	17	68205481	68257712	ENSG00000196704	AMZ2	6	6	0.07	15.21	0.33	6	6	21.5018	15.1324	0.301797	22	0.0695894	15.2092	0.325149	15.2169	13.473	17.2172	0.994837	0.00358423	FALSE	0.286448	0.280874	0.300908
prot.4258	Q86W56	Q86W56	10	49818279	49970203	ENSG00000227345	PARG	4	3	33.96	11.68	0.58	4	3	39.8672	11.3699	0.564878	14	33.9596	11.6785	0.58359	11.7214	9.65527	13.3628	0.99083	0	FALSE	0.0451398	0.0398098	0.0475918			seq.34396.18	-0.046067
prot.4259	Q86W92	Q86W92	12	27523431	27695564	ENSG00000110841	PPFIBP1	10	8	26.3	12.21	0.56	9	7	43.7433	11.9747	0.640487	14	27.0703	12.1312	0.565286	12.1611	9.67089	14.0123	0.970693	0.00292683	FALSE	0.105933	0.0987809	0.108872	PPFIBP1_41652	0.077493
prot.426	A0A7P0Z415;O60911	O60911	9	97029677	97156556	ENSG00000136943	CTSV	15	14	0.35	12.79	0.54	12	11	20.2024	12.8825	0.290517	22	3.40988	13.0915	0.481755	13.0949	11.1288	16.6132	0.992809	0.00593472	FALSE	0.406218	0.397234	0.412456	CTSV_43581	0.542135	seq.3364.76	0.517955
prot.4260	Q86WA8-2	Q86WA8	16	48244300	48363122	ENSG00000102910	LONP2	4	4	23.8	11.91	0.62	4	4	27.5191	11.699	0.418382	10	23.7996	11.9086	0.617548	11.9392	9.43903	13.7119	0.996095	0.00186916	FALSE	0.129536	0.127235	0.13337
prot.4261	Q86WC4	Q86WC4	6	108029245	108165854	ENSG00000081087	OSTM1	3	2	20.81	12.53	0.59	3	2	28.6828	12.3604	0.484519	17	20.8072	12.5338	0.593271	12.5754	9.93395	14.0289	0.996384	0.000903342	FALSE	0.0292662	0.0255192	0.0306073			seq.19353.25	-0.0553954
prot.4262	Q86WI1	Q86WI1	8	109362461	109537207	ENSG00000205038	PKHD1L1	147	145	0	13.67	0.67	10	10	14.5516	13.7953	0.211833	22	0.487126	13.7436	0.700916	13.8069	7.90175	15.7545	0.993378	0.00935925	TRUE	0.311124	0.308049	0.31764
prot.4263	Q86WI3	Q86WI3	16	56989485	57083531	ENSG00000140853	NLRC5	11	11	0.63	14.57	0.45	11	11	19.4944	14.426	0.283173	22	0.626305	14.5705	0.452091	14.5677	11.2172	16.6493	0.992446	0.00720981	FALSE	0.294901	0.289394	0.301838
prot.4264	Q86WJ1	Q86WJ1	1	147242654	147295765	ENSG00000131778	CHD1L	1	1	39.25	15.29	0.44	1	1	13.7648	15.7521	0.197446	11	39.2484	15.292	0.444555	15.2782	13.4218	16.8242	0.985811	0.00117096	FALSE	0.018561	0.0167371	0.0236959			seq.25072.11	-0.0409227
prot.4265	Q86WN1	Q86WN1	5	141639302	141651418	ENSG00000197948	FCHSD1	10	10	26.44	12.28	0.67	9	9	44.771	12.1097	0.533938	11	30.9673	12.511	0.669034	12.5874	9.57923	16.7216	0.953897	0.00619195	FALSE	0.0883723	0.0845764	0.0941661	FCHSD1_41206	0.0121958	seq.24895.25	0.000913659
prot.4266	Q86WR0	Q86WR0	8	27733316	27772653	ENSG00000147419	CCDC25	9	9	1.11	12.95	0.49	9	9	22.6246	12.7539	0.331953	22	1.11343	12.9543	0.491173	12.9772	9.31555	14.9929	0.992669	0.00144823	FALSE	0.10322	0.095241	0.121359			seq.18264.12	-0.0865936
prot.4267	Q86WR7	Q86WR7	10	11823339	11872277	ENSG00000148426	PROSER2	17	17	0.14	14.1	0.64	15	15	24.3903	13.9184	0.328477	22	0.139179	14.1546	0.644654	14.1862	9.80508	16.832	0.994368	0.00932568	FALSE	0.405444	0.382944	0.416135
prot.4268	Q86WS4	Q86WS4	12	39626167	39908300	ENSG00000180116	REDIC1	1	1	1.32	16.14	0.43	1	1	15.7817	16.3461	0.238501	22	1.3222	16.1402	0.43457	16.1914	13.608	17.4568	0.983026	0.010167	FALSE	0.0292767	0.0263715	0.0345833	C12orf40_40882	-0.010392
prot.4269	Q86WV1	Q86WV1	17	48133442	48430275	ENSG00000141293	SKAP1	2	2	59.99	12.15	0.63	2	2	38.2379	12.5236	0.507254	8	59.9861	12.1543	0.633506	12.2096	9.27107	13.7404	0.983853	0.00358423	FALSE	0.131292	0.129664	0.132492	SKAP1_44250	0.14775
prot.427	A0A7P0Z455;Q8TE73	Q8TE73	5	13690328	14011818	ENSG00000039139	DNAH5	3	3	0.35	16.02	0.47	3	3	24.6245	16.0824	0.542088	22	0.347947	16.0192	0.469438	16.0527	12.5924	17.487	0.858125	0.00287563	FALSE	0.0918878	0.0839974	0.097892	DNAH5_42379	-0.0389085
prot.4270	Q86WV6	Q86WV6	5	139475533	139482935	ENSG00000184584	STING1	15	15	1.6	13.1	0.78	11	11	22.914	12.983	0.328879	22	1.67015	13.1436	0.770865	13.2583	9.13838	15.307	0.99284	0.0189229	TRUE	0.146891	0.144158	0.156701			seq.31020.42	0.0456738
prot.4271	Q86X10-3	Q86X10	20	38472816	38578859	ENSG00000170471	RALGAPB	33	32	0.63	12.22	0.45	33	32	22.1048	12.1635	0.298943	22	0.626305	12.2212	0.452043	12.2324	9.6587	13.8338	0.700629	0.00648882	FALSE	0.248673	0.241374	0.255421
prot.4272	Q86X19	Q86X19	2	62500218	62511894	ENSG00000186889	TMEM17	2	2	15.03	13.42	0.6	1	1	25.5402	13.4338	0.39236	13	33.3333	13.4745	0.601292	13.5113	10.6154	15.422	0.992193	0.00214133	FALSE	0.0156528	0.00774335	0.0172503			seq.26025.24	-0.112144
prot.4273	Q86X29-6	Q86X29	19	35248330	35267964	ENSG00000105699	LSR	14	14	0	13.99	0.41	13	13	10.8601	14.1276	0.157756	22	0	14.0684	0.397092	14.0731	12.2223	15.9067	0.998459	0.002149	TRUE	0.402621	0.397829	0.410102
prot.4274	Q86X52	Q86X52	15	101175727	101252048	ENSG00000131873	CHSY1	10	9	6.05	12.09	0.5	10	9	37.7207	11.7072	0.50413	20	6.05428	12.0942	0.503937	12.1325	9.98276	13.5086	0.954291	0.00152439	FALSE	0.127713	0.123998	0.131413
prot.4275	Q86X55;Q86X55-1	Q86X55	19	10871553	10923075	ENSG00000142453	CARM1	18	18	0.84	12.71	0.44	18	18	16.9491	12.7186	0.241951	22	0.835073	12.7078	0.44078	12.7356	10.6902	14.4485	1	0.00216763	FALSE	0.384407	0.380754	0.394312
prot.4276	Q86X76	Q86X76	1	161118086	161125445	ENSG00000158793	NIT1	17	17	0.84	12.96	0.48	17	17	21.078	12.7556	0.288432	22	0.835073	12.9608	0.478405	13.0012	10.1893	14.3805	0.984042	0.00433213	FALSE	0.345773	0.339047	0.351478	NIT1_44032	0.402047	seq.25786.6	0.028239
prot.4277	Q86X95	Q86X95	2	174348022	174395712	ENSG00000138433	CIR1	1	1	0.77	14.88	0.29	1	1	17.4941	14.9247	0.248123	22	0.765484	14.8831	0.29116	14.8976	13.5113	15.7561	0.999809	0.00144404	FALSE	0.182056	0.166101	0.189103
prot.4278	Q86XL3	Q86XL3	12	132725503	132761832	ENSG00000176915	ANKLE2	21	20	1.95	12.46	0.44	16	16	29.3753	12.2962	0.40981	22	2.08768	12.4122	0.447987	12.4392	9.68524	13.7527	0.821235	0.00219459	FALSE	0.18824	0.183255	0.191514
prot.4279	Q86XP1-2	Q86XP1	13	42040036	42256578	ENSG00000102780	DGKH	16	16	3.06	12.3	0.53	15	15	23.0267	12.1277	0.351259	21	3.20111	12.316	0.536361	12.3385	9.96761	14.1459	0.994372	0.00221729	TRUE	0.216126	0.212855	0.219385	DGKH_41096	0.238002
prot.428	A0A7P0Z472	P30566	22	40346461	40390463	ENSG00000239900	ADSL	48	49	0	14.93	0.48	48	49	22.2127	14.5818	0.291878	22	0	14.9314	0.481345	14.9186	13.2627	17.5795	0.995897	0.00644699	FALSE	0.434497	0.417465	0.444004
prot.4280	Q86XP6	Q86XP6	2	68945232	68952893	ENSG00000183607	GKN2	6	6	3.76	13.2	0.68	4	4	22.6647	12.7422	0.351914	22	4.94085	13.1497	0.716916	13.0829	10.3701	16.0426	0.990107	0.00150943	FALSE	0.544719	0.523434	0.548868			seq.6416.8	0.761813
prot.4281	Q86XR7-2	Q86XR7	5	115578496	115602479	ENSG00000243414	TICAM2	14	13	0	14.96	0.63	14	13	22.0771	14.7618	0.309467	22	0	14.9597	0.625291	14.9817	11.279	17.1714	0.933869	0.0100287	FALSE	0.171202	0.160428	0.180773			seq.17696.1	-0.119609
prot.4282	Q86Y07	Q86Y07	2	57907629	58159920	ENSG00000028116	VRK2	7	7	3.48	12.42	0.63	6	6	20.8276	12.5737	0.348519	22	3.47947	12.4582	0.62806	12.514	9.18523	15.8573	0.989	0.00519673	TRUE	0.237387	0.230723	0.243262
prot.4283	Q86Y38	Q86Y38	16	17101769	17470960	ENSG00000103489	XYLT1	6	6	7.24	12.3	0.5	5	5	35.276	12.1353	0.44287	22	7.30689	12.3213	0.503088	12.3496	10.1056	14.5678	0.994503	0.00232019	FALSE	0.139505	0.135391	0.144992			seq.28096.22	0.124497
prot.4284	Q86Y39	Q86Y39	19	5891276	5904006	ENSG00000174886	NDUFA11	12	12	0.35	14.13	0.59	12	12	18.5582	14.0314	0.261085	22	0.347947	14.1343	0.587648	14.1695	8.30559	16.2112	0.970702	0.0136494	FALSE	0.283301	0.273641	0.293239
prot.4285	Q86Y56	Q86Y56	7	726699	786475	ENSG00000164818	DNAAF5	2	2	35.77	17.66	0.54	2	2	34.1515	17.4607	0.439771	18	35.769	17.6632	0.539136	17.6776	15.0307	20.989	0.992441	0.0123043	FALSE	0.107745	0.102655	0.114176
prot.4286	Q86Y82	Q86Y82	1	27773219	27824443	ENSG00000117758	STX12	15	14	0.14	13.55	0.61	15	14	20.1394	13.4239	0.294747	22	0.139179	13.5506	0.605917	13.5752	9.01282	15.6712	0.997133	0.00860832	FALSE	0.355678	0.354109	0.357669	STX12_40639	0.0822194	seq.10418.36	0.414439
prot.4287	Q86YB8	Q86YB8	1	236214681	236282019	ENSG00000086619	ERO1B	11	11	1.18	12.54	0.5	9	9	23.3468	12.2747	0.352085	22	1.18302	12.6182	0.504464	12.642	10.3912	14.8636	0.963342	0.00217549	TRUE	0.247516	0.24345	0.254654			seq.7994.41	0.243583
prot.4288	Q86YC3	Q86YC3	3	196639694	196662004	ENSG00000174004	NRROS	9	9	6.05	12.59	0.53	9	9	31.0754	12.5749	0.419388	22	6.05428	12.5874	0.525175	12.6309	9.15072	13.8646	0.902763	0.00762777	FALSE	0.0730617	0.0691678	0.0767877			seq.32952.14	-0.0366319
prot.4289	Q86YL5	Q86YL5	8	489803	545781	ENSG00000180190	TDRP	15	15	0.21	14.14	0.63	14	14	21.7895	13.9891	0.303792	22	0.208768	14.1491	0.63338	14.1856	9.76169	16.892	0.992142	0.00933238	FALSE	0.553747	0.536527	0.564747			seq.30375.7	0.784568
prot.429	A0A7P0Z491	Q8IZT6	1	197084121	197146694	ENSG00000066279	ASPM	2	2	8.77	14.49	0.59	2	2	32.5887	14.2189	0.431173	21	8.76827	14.4905	0.593998	14.4981	11.2539	16.6358	0.99131	0.00313725	FALSE	0.103902	0.101687	0.105448
prot.4290	Q86YN1	Q86YN1	9	129081111	129090438	ENSG00000167130	DOLPP1	6	6	1.39	13.31	0.56	6	6	30.2925	12.9764	0.388171	22	1.39179	13.3096	0.558339	13.3616	9.92647	15.149	0.982753	0.00218023	FALSE	0.17229	0.165383	0.17902
prot.4291	Q86YS7-3	Q86YS7	12	22448583	22544546	ENSG00000111731	C2CD5	35	34	0.21	13.07	0.5	35	34	16.2701	12.8504	0.22536	22	0.208768	13.0742	0.500811	13.1193	9.71653	14.7756	0.989198	0.00933238	FALSE	0.35455	0.347973	0.356853
prot.4292	Q86YT6	Q86YT6	18	21704957	21870953	ENSG00000101752	MIB1	36	36	1.67	12.3	0.45	36	36	21.8626	12.0984	0.327217	21	1.67015	12.3043	0.451326	12.3322	8.2781	13.6486	0.982423	0.00291333	FALSE	0.275233	0.266609	0.278253			seq.34281.42	0.296385
prot.4293	Q86YV0	Q86YV0	19	15451624	15464544	ENSG00000105122	RASAL3	19	19	0	12.23	0.37	17	17	19.6691	12.1456	0.303429	22	0	12.3084	0.383632	12.3244	10.3333	13.6819	0.85303	0.000716332	FALSE	0.27806	0.27044	0.283367
prot.4294	Q86YV9	Q86YV9	10	102065349	102068036	ENSG00000166189	HPS6	3	3	35.56	12.12	0.63	3	3	48.6484	12.1174	0.694638	17	35.5602	12.1184	0.634087	12.1645	9.12591	13.7747	0.577276	0.00333333	FALSE	0.0343204	0.0298466	0.0357057			seq.35495.119	-0.0316174
prot.4295	Q86YW5	Q86YW5	6	41149337	41154347	ENSG00000161911	TREML1	15	15	0	16.39	0.68	12	12	26.3143	15.5726	0.329549	22	0	15.7804	0.670127	15.8195	10.4212	18.0789	0.963329	0.010745	TRUE	0.49178	0.485423	0.496338	TREML1_45427	0.554245	seq.9329.28	0.403158
prot.4296	Q86YW5-2	Q86YW5	6	41149337	41154347	ENSG00000161911	TREML1	2	2	0.56	16.14	0.82	2	2	23.9343	16.0218	0.327412	22	0.556715	16.1383	0.822052	16.2126	11.3345	18.6269	0.994762	0.0129496	TRUE	0.441019	0.437152	0.454144	TREML1_45427	0.542287	seq.9329.28	0.590453
prot.4297	Q86YZ3	Q86YZ3	1	152212076	152224193	ENSG00000197915	HRNR	58	56	13.92	12.94	1.34	22	22	38.3084	11.9969	0.696324	11	51.357	12.4975	1.1979	12.3666	8.92852	19.2167	0.904383	0.00887574	FALSE	0.121977	0.11639	0.127691
prot.4298	Q8IU60;Q8IU60-2	Q8IU60	5	112976702	113022195	ENSG00000172795	DCP2	1	1	33.33	11.43	0.67	1	1	43.415	11.3303	0.581877	11	33.3333	11.4325	0.665024	11.5037	8.74361	13.1892	0.995741	0.0021322	FALSE	0.118428	0.115317	0.121115	DCP2_41083	0.0896954
prot.4299	Q8IU68	Q8IU68	17	78130770	78142968	ENSG00000167895	TMC8	6	6	0.7	12.33	0.49	6	6	23.2559	11.9273	0.321878	22	0.695894	12.329	0.491129	12.3438	10.3243	13.9987	0.991459	0.000721501	TRUE	0.228423	0.213918	0.235769
prot.43	A0A087WY85	P61077	4	102794383	102868896	ENSG00000109332	UBE2D3	3	3	0	15.25	0.58	3	3	13.5041	15.1533	0.194016	22	0	15.2543	0.578406	15.2909	12.0053	17.0528	0.997168	0.0100287	FALSE	0.291385	0.268983	0.305881
prot.430	A0A7P0Z494	P11182	1	100186919	100249834	ENSG00000137992	DBT	26	26	0.14	13.44	0.6	24	24	20.614	13.2419	0.300774	22	0.278358	13.4609	0.592458	13.5018	8.71957	15.4732	0.986467	0.0107759	FALSE	0.344347	0.339617	0.350649
prot.4300	Q8IU80-5	Q8IU80	22	37065436	37109713	ENSG00000187045	TMPRSS6	1	1	9.46	13.91	0.56	1	1	11.8799	14.0402	0.178603	18	9.46416	13.9072	0.559993	13.9153	11.0013	15.5748	0.206014	0.00473934	FALSE	0.0199233	0.0159607	0.0222268			seq.11239.49	-0.100197
prot.4301	Q8IUE6	Q8IUE6	1	149887469	149887965	ENSG00000184270	H2AC21	5	5	25.89	12.26	0.72	3	3	51.6694	12.1335	0.786944	15	26.096	12.2874	0.724898	12.3154	8.76175	17.1673	0.950918	0.00483559	FALSE	0.328263	0.321013	0.334751			seq.33992.73	0.493533
prot.4302	Q8IUF1	Q8IUF1	2	113437691	113496204	ENSG00000136682	ZNG1B	14	14	3.76	11.84	0.5	12	12	25.0615	11.7151	0.392953	22	4.17537	11.8496	0.514659	11.8978	9.41498	13.4144	0.949777	0.00149589	FALSE	0.117692	0.113881	0.120096	ZNG1B_42073	0.0459832
prot.4303	Q8IUG5;Q8IUG5-3	Q8IUG5	22	25742144	26031045	ENSG00000133454	MYO18B	12	12	1.18	13.22	0.45	12	12	19.2424	12.9719	0.283724	22	1.18302	13.2163	0.452522	13.2472	11.5412	14.9663	0.997083	0.00144928	FALSE	0.163846	0.158827	0.167371	MYO18B_41507	0.064759
prot.4304	Q8IUI8	Q8IUI8	17	30769388	30824692	ENSG00000176390	CRLF3	22	22	0	13.98	0.56	19	19	15.6203	14.0926	0.216662	22	0	14.059	0.56423	14.0927	9.52909	15.9596	0.909106	0.0100287	FALSE	0.175977	0.164731	0.185988			seq.25052.3	-0.134548
prot.4305	Q8IUK5	Q8IUK5	17	39063313	39154394	ENSG00000161381	PLXDC1	10	10	34.73	12.07	0.6	10	10	96.0667	11.9529	1.04458	12	34.7251	12.0746	0.596829	12.1057	9.05836	14.8706	0.995272	0.00547046	FALSE	0.105327	0.100241	0.10739	PLXDC1_42917	0.0828811	seq.9235.3	-0.0068065
prot.4306	Q8IUR0	Q8IUR0	19	7680833	7687703	ENSG00000181029	TRAPPC5	11	11	0.97	12.86	0.54	10	10	22.7245	12.7025	0.312602	22	1.04384	12.8698	0.534338	12.8945	8.45298	14.7707	1	0.0065123	FALSE	0.142181	0.139645	0.154898			seq.8671.378	0.0126209
prot.4307	Q8IUR7	Q8IUR7	3	138187248	138298384	ENSG00000114098	ARMC8	34	34	0.21	12.91	0.55	33	33	19.6264	12.6854	0.279116	22	0.208768	12.8968	0.551398	12.9256	8.61094	14.9408	0.991066	0.00789096	FALSE	0.197268	0.190083	0.212723			seq.25247.12	0.0488468
prot.4308	Q8IUX4	Q8IUX4	22	39040604	39055972	ENSG00000128394	APOBEC3F	6	6	13.29	12.33	0.58	4	4	24.1915	12.0082	0.353647	16	13.9179	12.3874	0.584134	12.4106	9.80966	14.2572	0.959925	0.000829187	FALSE	0.216001	0.205388	0.225686
prot.4309	Q8IUX7	Q8IUX7	7	44104345	44114562	ENSG00000106624	AEBP1	42	42	0	14.33	0.41	37	37	12.4105	14.0919	0.181561	22	0	14.2138	0.410876	14.1824	12.4579	16.6749	0.966589	0.00716332	FALSE	0.566576	0.562089	0.574168	AEBP1_44449	0.700599	seq.29441.40	0.452104
prot.431	A0A7P0Z497	P23284	15	64155740	64163134	ENSG00000166794	PPIB	31	31	0	17.22	0.37	31	31	14.0455	17.0928	0.196754	22	0	17.2222	0.372212	17.2282	15.3579	18.704	0.991902	0.00429799	FALSE	0.432141	0.417465	0.443228
prot.4310	Q8IUX8	Q8IUX8	X	13569601	13633575	ENSG00000198759	EGFL6	9	9	13.08	12.15	0.77	9	9	30.0273	12.0408	0.429555	22	13.0828	12.1488	0.769323	12.1152	9.10902	15.4073	0.988525	0.00247729	FALSE	0.407899	0.399716	0.41727	EGFL6_44619	0.60822	seq.17454.15	0.624126
prot.4311	Q8IUZ5	Q8IUZ5	5	178208471	178232802	ENSG00000175309	PHYKPL	4	4	54.42	12.12	0.79	4	4	43.2067	11.9039	0.791751	13	54.4189	12.1202	0.792835	12.1851	8.72195	14.541	0.990531	0.00628931	FALSE	0.0726346	0.0693298	0.0766606	PHYKPL_44846	0.0310111	seq.23604.44	-0.00274048
prot.4312	Q8IV03	Q8IV03	9	12775020	12823060	ENSG00000153714	LURAP1L	2	2	25.68	11.89	0.62	2	2	34.599	11.793	0.501808	21	25.6785	11.8881	0.624925	11.9297	8.28348	13.6285	0.995317	0.00678952	TRUE	0.16323	0.160282	0.166803
prot.4313	Q8IV04	Q8IV04	11	67403915	67410089	ENSG00000175463	TBC1D10C	5	5	1.46	12.66	0.48	4	4	24.4889	12.5902	0.362581	22	1.9485	12.8155	0.483752	12.8605	10.9244	14.3182	0.993193	0.00146092	FALSE	0.259151	0.254141	0.268811
prot.4314	Q8IV08	Q8IV08	19	40348456	40389472	ENSG00000105223	PLD3	4	4	12.11	12.11	0.57	4	4	37.4278	12.0257	0.650618	19	12.1086	12.1134	0.5717	12.1441	9.61401	14.7896	0.766288	0.002443	FALSE	0.231418	0.228173	0.236499			seq.10948.14	0.320268
prot.4315	Q8IV38	Q8IV38	7	16599779	16645817	ENSG00000106524	ANKMY2	13	13	1.88	12.34	0.58	12	12	20.4466	12.3696	0.29794	22	1.87891	12.3513	0.578053	12.4007	8.94008	14.2839	0.99025	0.00437956	FALSE	0.356443	0.352369	0.367549	ANKMY2_43364	0.47647	seq.25437.18	0.00765969
prot.4316	Q8IV61-2	Q8IV61	2	33436324	33564750	ENSG00000152689	RASGRP3	5	5	7.59	13.74	0.65	5	5	40.5711	13.8462	0.589355	22	7.58525	13.7364	0.650786	13.8017	10.7127	16.1302	0.997968	0.00929512	FALSE	0.115296	0.10349	0.119795
prot.4317	Q8IVB4	Q8IVB4	3	143265222	143848485	ENSG00000181804	SLC9A9	27	26	0	14.41	0.69	23	22	21.6421	14.1395	0.311402	22	0	14.3147	0.683582	14.3493	8.41216	16.7179	0.9913	0.010745	FALSE	0.332944	0.329962	0.341888
prot.4318	Q8IVF2	Q8IVF2	14	104937244	104978374	ENSG00000185567	AHNAK2	30	25	1.74	12.9	0.43	13	10	24.1263	12.548	0.385839	16	43.9109	12.2515	0.675538	12.2671	9.85538	14.5552	0.994506	0	FALSE	0.216208	0.209134	0.219281	AHNAK2_43346	0.201157
prot.4319	Q8IVG5	Q8IVG5	7	93130056	93148385	ENSG00000177409	SAMD9L	14	14	5.01	11.75	0.49	12	12	34.3314	11.6825	0.47176	22	5.9151	11.7919	0.494989	11.8165	9.60152	13.8851	0.522678	0.0053313	FALSE	0.289659	0.282164	0.292862	SAMD9L_44205	0.441777
prot.432	A0A7P0Z4B3	Q7Z4L5	2	165857475	165953851	ENSG00000123607	TTC21B	1	1	0.07	14.38	0.59	1	1	22.3008	14.0715	0.321333	22	0.0695894	14.3848	0.590268	14.3875	12.0891	16.8807	0.99192	0.00358423	FALSE	0.19438	0.181542	0.202973
prot.4320	Q8IW41	Q8IW41	12	111842013	111902222	ENSG00000089022	MAPKAPK5	1	1	69.03	14.6	0.55	1	1	23.4485	14.135	0.330158	6	69.0327	14.6022	0.550056	14.6421	12.013	16.5816	0.76385	0	FALSE	0.0970783	0.0934531	0.102899			seq.3821.28	0.106131
prot.4321	Q8IW75	Q8IW75	14	94487274	94517844	ENSG00000165953	SERPINA12	12	12	75.3	12.37	0.95	12	12	NA	11.6615	NA	1	75.2958	12.3662	0.948787	12.3143	9.52427	16.5872	0.908487	0.00864553	FALSE	NA	NA	NA	SERPINA12_44921	0.198795	seq.6551.94	0.17637
prot.4322	Q8IWA0	Q8IWA0	2	189441446	189475552	ENSG00000115368	WDR75	2	2	40.78	15.7	0.81	2	2	84.2718	15.4228	0.809966	14	40.7794	15.6985	0.807182	15.6585	10.8408	21.2988	0.967327	0.00485437	FALSE	0.0889285	0.076179	0.092286
prot.4323	Q8IWA4	Q8IWA4	3	179347709	179394936	ENSG00000171109	MFN1	20	20	1.67	12.41	0.5	20	20	17.6529	12.1344	0.258932	22	1.67015	12.4139	0.501787	12.4464	9.69675	13.9424	0.7711	0.00364166	FALSE	0.109086	0.105365	0.116523			seq.11364.18	-0.0198175
prot.4324	Q8IWA5-3	Q8IWA5	19	10602457	10644557	ENSG00000129353	SLC44A2	23	23	0	14.45	0.46	19	19	16.3937	14.5196	0.218955	22	0	14.5198	0.454527	14.5329	12.361	16.3983	0.80429	0.00501433	TRUE	0.381711	0.375651	0.389696
prot.4325	Q8IWB7	Q8IWB7	2	223855716	223945357	ENSG00000085449	WDFY1	27	27	0.07	13.41	0.57	26	26	16.1499	13.3674	0.238539	22	0.0695894	13.4315	0.573204	13.4735	9.48387	15.5108	0.997022	0.009319	FALSE	0.474046	0.47186	0.481893			seq.30253.31	0.59378
prot.4326	Q8IWB9	Q8IWB9	17	64147227	64263260	ENSG00000136478	TEX2	22	22	0.97	12.75	0.49	22	22	25.4273	12.4758	0.355829	22	0.974252	12.7529	0.488253	12.7811	9.76558	14.4642	0.914233	0.00433839	FALSE	0.246998	0.235779	0.255162
prot.4327	Q8IWC1-4	Q8IWC1	X	136213220	136256482	ENSG00000129680	MAP7D3	2	2	73	11.19	0.6	2	2	89.5863	10.5442	1.46768	3	72.9993	11.1889	0.598902	11.2316	9.06313	12.8104	0.162609	0	FALSE	0.0805213	0.0745354	0.0816232
prot.4328	Q8IWE2	Q8IWE2	4	38867677	38945739	ENSG00000197712	FAM114A1	9	9	5.01	12.18	0.52	8	8	18.8261	12.5745	0.269111	22	5.01044	12.1948	0.517008	12.2371	9.81616	14.6264	0.995423	0.00453172	FALSE	0.214131	0.210874	0.216764	FAM114A1_42438	0.199896
prot.4329	Q8IWE4	Q8IWE4	16	20854925	20900358	ENSG00000188215	DCUN1D3	5	5	5.43	11.67	0.56	5	5	24.4889	11.6096	0.375578	22	5.42797	11.6743	0.559487	11.7247	9.30545	13.4293	0.992457	0.00227273	FALSE	0.123557	0.121017	0.127592			seq.13553.4	0.0808625
prot.433	A0A7P0Z4C3;Q14203;Q14203-6	Q14203	2	74361154	74392087	ENSG00000204843	DCTN1	85	84	0	14.12	0.56	82	81	17.9057	13.8787	0.242627	22	0	14.0797	0.560686	14.1131	10.2003	16.1228	0.991314	0.0114613	FALSE	0.46603	0.461395	0.474525	DCTN1_43595	0.66236
prot.4330	Q8IWF6	Q8IWF6	3	57625454	57693077	ENSG00000174839	DENND6A	14	14	2.99	12.43	0.49	14	14	22.4707	12.2582	0.333234	22	2.99235	12.4296	0.486133	12.4632	9.8409	14.3013	0.959388	0.00516605	FALSE	0.235879	0.222484	0.247438
prot.4331	Q8IWJ2	Q8IWJ2	2	108449107	108509415	ENSG00000135968	GCC2	31	31	1.67	11.62	0.44	30	30	24.9707	11.5676	0.390598	22	1.80932	11.6183	0.444045	11.6373	9.15806	13.838	0.484892	0.00655977	FALSE	0.179509	0.176073	0.180105
prot.4332	Q8IWR0	Q8IWR0	16	11750586	11797258	ENSG00000122299	ZC3H7A	33	33	0.7	12.65	0.46	31	31	18.095	12.4719	0.257104	22	0.695894	12.6347	0.46179	12.6651	10.6607	14.5264	0.847241	0.0036049	FALSE	0.35433	0.348071	0.357729
prot.4333	Q8IWT6	Q8IWT6	9	128882133	128918039	ENSG00000136802	LRRC8A	24	24	1.53	12.47	0.49	23	23	24.0861	12.1695	0.401241	22	1.53097	12.5098	0.486769	12.5353	8.26247	14.0022	0.991848	0.00509091	FALSE	0.18933	0.177767	0.193004
prot.4334	Q8IWU5	Q8IWU5	20	47656197	47786616	ENSG00000196562	SULF2	15	15	0.35	13.08	0.65	15	15	16.1668	13.4704	0.222826	22	0.347947	13.0845	0.652941	13.0918	10.1587	15.3377	0.948353	0.000718907	FALSE	0.176456	0.171582	0.186977	SULF2_41895	-0.0176794	seq.8305.18	-0.0712637
prot.4335	Q8IWV7	Q8IWV7	15	42942897	43106113	ENSG00000159459	UBR1	62	60	0.07	12.92	0.51	58	56	16.8776	12.8257	0.23809	22	0.139179	12.9606	0.506351	12.9877	9.22871	15.0167	0.995275	0.0071736	FALSE	0.206526	0.203299	0.216488	UBR1_40694	0.0580978
prot.4336	Q8IWV8	Q8IWV8	6	42564029	42693505	ENSG00000024048	UBR2	16	16	1.74	12.29	0.42	15	15	21.6466	12.1244	0.339617	22	1.87891	12.2969	0.426018	12.3251	9.9206	13.8498	0.909764	0.00218818	FALSE	0.198289	0.196806	0.200809	UBR2_41990	0.171717
prot.4337	Q8IWY4	Q8IWY4	22	43197280	43343372	ENSG00000159307	SCUBE1	19	19	0.21	12.43	0.45	18	18	18.788	12.2873	0.250748	22	0.417537	12.4252	0.463403	12.4235	10.5039	15.1123	1	0.0100719	FALSE	0.458571	0.452924	0.465812			seq.8989.40	0.594829
prot.4338	Q8IWZ3-6	Q8IWZ3	5	140401814	140539856	ENSG00000131503	ANKHD1	8	8	38.07	11.55	0.62	7	7	44.0107	11.4385	0.665515	11	39.3876	11.5834	0.622265	11.6193	9.27693	14.1723	0.999479	0.00470035	FALSE	0.124152	0.121842	0.128461
prot.4339	Q8IX04	Q8IX04	11	18529609	18588747	ENSG00000151116	UEVLD	5	5	31.25	12.1	0.58	4	4	23.6389	12.0316	0.329989	13	31.9415	12.1563	0.571347	12.1742	10.146	15.8887	0.999971	0.00315457	FALSE	0.163593	0.160465	0.177875
prot.434	A0A804CD06	Q15257	9	129110950	129148946	ENSG00000119383	PTPA	13	13	0.49	13.43	0.58	12	12	21.1483	13.1893	0.276154	22	0.695894	13.2778	0.543362	13.3224	10.4262	14.6893	0.995348	0.00577201	FALSE	0.288571	0.279141	0.299997
prot.4340	Q8IX07	Q8IX07	16	88453280	88537031	ENSG00000179588	ZFPM1	11	10	13.22	11.63	0.61	5	5	41.8568	11.0102	0.764933	12	38.2742	11.4189	0.650128	11.4828	8.31326	13.3022	0.995425	0.00346021	FALSE	0.133007	0.128369	0.135105
prot.4341	Q8IX30	Q8IX30	6	35213956	35253079	ENSG00000146197	SCUBE3	3	3	20.88	13.64	0.54	3	3	23.7696	13.5349	0.324016	18	20.8768	13.6382	0.535088	13.6719	11.3968	15.5237	0.945561	0.000902527	FALSE	0.0996234	0.093185	0.106026	SCUBE3_41770	-0.0274372	seq.16773.29	0.0237289
prot.4342	Q8IXI1	Q8IXI1	16	668100	674174	ENSG00000140983	RHOT2	24	24	0.35	13.14	0.6	13	13	27.4992	13.3353	0.371828	22	0.417537	13.3609	0.597176	13.3799	9.93965	15.1953	0.979091	0.00647482	TRUE	0.137974	0.132198	0.143839			seq.30998.5	0.0140651
prot.4343	Q8IXI2	Q8IXI2	17	32142454	32253374	ENSG00000126858	RHOT1	21	20	0.21	13.41	0.59	21	20	18.8898	13.1918	0.266875	22	0.208768	13.4119	0.592949	13.4538	9.8943	15.7013	0.998266	0.0107604	FALSE	0.413113	0.406934	0.423708			seq.21752.10	0.499137
prot.4344	Q8IXJ6	Q8IXJ6	19	38878555	38899862	ENSG00000068903	SIRT2	22	22	0	13.18	0.45	19	19	20.1216	12.8765	0.279642	22	0	13.1393	0.458217	13.1599	10.433	14.9745	0.992105	0.00429799	FALSE	0.520575	0.51081	0.533199	SIRT2_44249	0.681316	seq.23031.6	0.277635
prot.4345	Q8IXK2	Q8IXK2	9	98807670	98850081	ENSG00000119514	GALNT12	20	20	0	13.23	0.34	19	19	14.9088	13.5325	0.207936	22	0	13.258	0.347285	13.2789	11.2009	14.3974	0.991805	0.00143266	TRUE	0.199718	0.194341	0.205057			seq.21729.5	0.039408
prot.4346	Q8IXL6	Q8IXL6	7	192571	260772	ENSG00000177706	FAM20C	2	2	50.59	13.21	0.5	1	1	29.7416	14.0396	0.438947	10	52.9576	13.5518	0.454894	13.5835	11.4363	15.7759	0.995408	0.00455927	FALSE	0.112743	0.109878	0.115858			seq.21661.82	0.129324
prot.4347	Q8IXL7;Q8IXL7-2	Q8IXL7	12	65278643	65491430	ENSG00000174099	MSRB3	4	3	23.17	12.57	0.71	4	3	44.1427	12.1514	0.610768	12	23.1733	12.5732	0.708482	12.6003	10.2486	15.7082	0.993913	0.000926784	FALSE	0.0522497	0.0495755	0.0551522			seq.7824.88	-0.0867358
prot.4348	Q8IXQ3	Q8IXQ3	9	74946583	74952912	ENSG00000135045	C9orf40	3	4	72.37	12.73	0.87	3	4	60.9711	12.1155	0.710594	6	72.373	12.7324	0.869978	12.6974	9.7008	15.5691	0.992545	0	FALSE	0.290452	0.281679	0.294551	C9orf40_43437	0.460652
prot.4349	Q8IXQ6-2	Q8IXQ6	3	122527924	122564577	ENSG00000138496	PARP9	39	38	0.35	12.79	0.52	35	34	17.4301	12.6745	0.251576	22	0.347947	12.8158	0.528133	12.8003	10.1814	15.7643	0.968501	0.0122214	FALSE	0.168669	0.161438	0.181703			seq.33379.47	-0.046327
prot.435	A0A804F729	P14618	15	72199029	72231819	ENSG00000067225	PKM	6	6	0	14.07	0.42	6	6	13.6048	14.2582	0.196815	22	0	14.0653	0.421741	14.0651	12.3055	17.5538	0.993505	0.00358166	FALSE	0.3907	0.378518	0.397951
prot.4350	Q8IY22	Q8IY22	16	81444808	81711762	ENSG00000153815	CMIP	32	32	0	14.63	0.63	32	32	27.7893	14.447	0.343243	22	0	14.625	0.627114	14.6564	10.395	17.2483	0.993573	0.0121777	FALSE	0.592684	0.585043	0.598068	CMIP_43544	0.697215	seq.25100.11	0.597317
prot.4351	Q8IY33	Q8IY33	7	1428465	1459470	ENSG00000164877	MICALL2	30	30	0.07	12.72	0.5	23	23	26.8664	12.5058	0.387648	22	0.347947	12.6518	0.528068	12.6943	8.93022	14.3712	0.995551	0.00647017	FALSE	0.31949	0.315297	0.324775	MICALL2_42757	0.345689	seq.12891.1	0.0600385
prot.4352	Q8IY81	Q8IY81	17	63819433	63830012	ENSG00000108592	FTSJ3	1	1	1.39	15.08	0.55	1	1	21.9304	14.2863	0.348307	21	1.39179	15.0799	0.545897	15.1153	12.935	16.7146	0.918492	0.00217707	FALSE	0.0720994	0.0645809	0.0763669
prot.4353	Q8IY95;Q8IY95-2	Q8IY95	4	165070608	165208549	ENSG00000170088	TMEM192	2	2	4.52	13.19	0.55	2	2	37.2283	13.2524	0.44195	22	4.52331	13.1932	0.549568	13.2287	10.6124	14.607	0.978009	0.003003	FALSE	0.146054	0.140885	0.148469
prot.4354	Q8IYB5-3	Q8IYB5	6	70667776	70862011	ENSG00000112305	SMAP1	11	11	0.35	13.64	0.58	3	3	22.5235	13.6351	0.355508	22	1.73974	13.6405	0.563372	13.6914	10.9195	15.4916	0.999866	0.00364431	TRUE	0.537742	0.529915	0.548162	SMAP1_40603	0.33165	seq.11649.3	0.791757
prot.4355	Q8IYB7	Q8IYB7	2	231961245	232344350	ENSG00000144535	DIS3L2	23	21	2.44	11.98	0.43	21	19	26.1255	11.9068	0.37637	22	2.43563	11.9788	0.437943	12.0031	10.0335	13.3332	0.994948	0.00367107	FALSE	0.166522	0.165466	0.167966	DIS3L2_40158	0.0214572	seq.26061.80	0.136647
prot.4356	Q8IYB8	Q8IYB8	10	69180234	69209099	ENSG00000156502	SUPV3L1	13	13	2.02	12.39	0.48	13	13	25.3239	12.209	0.366977	21	2.01809	12.3911	0.476939	12.4354	8.67557	13.9876	0.994858	0.00511322	FALSE	0.422026	0.417434	0.42928			seq.34335.15	0.601727
prot.4357	Q8IYD1	Q8IYD1	X	51743442	51746232	ENSG00000189369	GSPT2	5	5	0	14.01	0.55	5	5	20.3717	13.8258	0.290898	22	0	14.0134	0.553719	14.0414	10.1998	15.9282	0.748467	0.00716332	FALSE	0.269643	0.263348	0.27314			seq.24253.5	0.244787
prot.4358	Q8IYI6	Q8IYI6	1	231332753	231337852	ENSG00000116903	EXOC8	34	34	0.28	13.22	0.49	34	34	16.4359	13.0314	0.262124	22	0.278358	13.2221	0.493774	13.2603	10.3707	15.2768	0.99352	0.00933238	FALSE	0.350215	0.32965	0.367818
prot.4359	Q8IYM1	Q8IYM1	16	4777606	4788398	ENSG00000140623	SEPTIN12	1	1	55.95	13.1	0.66	1	1	48.3718	13.0749	0.809621	7	55.9499	13.0993	0.657221	13.1554	10.6801	15.4758	0.92676	0	FALSE	0.0433622	0.0412928	0.0464985			seq.32918.15	-0.0181116
prot.436	A0A804GS07	P63261	17	81509413	81523847	ENSG00000184009	ACTG1	30	30	0	18.61	0.53	23	23	17.7518	18.4303	0.237833	22	0	18.5551	0.507577	18.5732	15.1218	20.6902	0.997777	0.0114613	FALSE	0.437064	0.430159	0.443778
prot.4360	Q8IYQ7	Q8IYQ7	10	25016612	25026664	ENSG00000185875	THNSL1	19	19	1.53	12.49	0.49	19	19	25.0755	12.4032	0.34654	22	1.53097	12.4901	0.491881	12.5335	9.8732	13.9354	0.994124	0.00436364	FALSE	0.212711	0.201729	0.220156
prot.4361	Q8IYR6	Q8IYR6	9	100473149	100577636	ENSG00000241697	TMEFF1	2	2	43.84	11.92	0.67	2	2	31.1944	11.8872	0.442146	13	43.8413	11.9219	0.667365	11.9595	9.23657	14.5132	0.994626	0.00127065	FALSE	0.182927	0.175166	0.185699			seq.15641.20	0.225169
prot.4362	Q8IYS1	Q8IYS1	6	89146055	89165565	ENSG00000146281	PM20D2	5	5	4.87	12.58	0.49	3	3	23.7939	12.2985	0.39695	21	5.56715	12.6299	0.492729	12.6449	10.7473	14.721	0.996064	0.0030326	FALSE	0.220951	0.202705	0.222823
prot.4363	Q8IYS2-2	Q8IYS2	1	11919591	11926428	ENSG00000116685	KIAA2013	13	12	1.95	13.21	0.53	12	11	20.4937	13.3711	0.287561	22	2.15727	13.2049	0.542065	13.2411	10.5268	14.9185	0.992287	0.00585652	TRUE	0.102509	0.0956572	0.105362	KIAA2013_43891	0.0141222	seq.6538.90	-0.0725647
prot.4364	Q8IYT4	Q8IYT4	18	46917492	47103478	ENSG00000167216	KATNAL2	1	1	54.14	17.32	0.63	1	1	19.0369	17.2022	0.249123	8	54.1406	17.3168	0.632442	17.3463	12.7889	19.3568	0.976522	0.00931677	FALSE	0.0945871	0.0869271	0.0997595
prot.4365	Q8IYU2	Q8IYU2	6	104728094	104859919	ENSG00000085382	HACE1	8	8	10.93	12.4	0.5	8	8	30.6188	12.1415	0.426956	20	10.9255	12.3998	0.503227	12.4379	10.1954	14.0337	0.992707	0.00160772	FALSE	0.17718	0.170142	0.182524
prot.4366	Q8IYU8	Q8IYU8	13	21492691	21604181	ENSG00000165487	MICU2	21	20	0.35	13.43	0.58	21	20	15.4863	13.2326	0.238823	22	0.347947	13.4327	0.584362	13.4726	9.56947	15.7363	0.951645	0.0122126	FALSE	0.516974	0.512927	0.522632			seq.6226.69	0.595933
prot.4367	Q8IYY4	Q8IYY4	3	138061990	138115818	ENSG00000158163	DZIP1L	1	1	4.38	14.26	0.41	1	1	21.0114	14.2585	0.2936	21	4.38413	14.2627	0.41006	14.2928	12.6923	15.3567	0.828835	0.000749625	FALSE	0.0310776	0.0291223	0.0330544	DZIP1L_41136	-0.0312955	seq.31334.6	-0.107907
prot.4368	Q8IZ07	Q8IZ07	12	109999186	110039763	ENSG00000076513	ANKRD13A	20	20	0.49	12.46	0.41	19	19	23.3971	12.3486	0.306484	22	0.487126	12.4454	0.413478	12.4675	8.50807	13.8708	0.992411	0.00287977	FALSE	0.272688	0.261789	0.283258
prot.4369	Q8IZ63	Q8IZ63	19	5782960	5784746	ENSG00000212123	PRR22	2	2	2.64	14.73	0.46	2	2	28.8455	14.9026	0.448147	21	2.6444	14.7286	0.456059	14.7525	11.4165	17.5739	0.967262	0.00883002	FALSE	0.0832151	0.0812162	0.0906182
prot.437	A0A804HHU9;A0A804HJS0;O95630	O95630	2	73828916	73873659	ENSG00000124356	STAMBP	22	22	0.14	13.35	0.47	22	22	18.4743	13.23	0.268703	22	0.139179	13.3517	0.468826	13.3861	8.77586	15.0436	0.931639	0.0129032	FALSE	0.381792	0.373034	0.392973	STAMBP_44287	0.515025	seq.19187.21	0.54789
prot.4370	Q8IZ81	Q8IZ81	4	140524168	140553770	ENSG00000179387	ELMOD2	15	15	0.42	13.43	0.57	14	14	20.8187	13.2072	0.280613	22	0.556715	13.3558	0.557977	13.4061	9.382	15.1973	0.986881	0.00935925	FALSE	0.29566	0.283538	0.317134
prot.4371	Q8IZ83	Q8IZ83	19	49453225	49471050	ENSG00000161618	ALDH16A1	25	25	0	13.84	0.5	19	19	16.9194	13.8354	0.229471	22	0.0695894	14.0737	0.499185	14.0807	11.4267	15.9402	0.991722	0.00358423	FALSE	0.437471	0.425716	0.443436
prot.4372	Q8IZA0	Q8IZA0	1	35393883	35557950	ENSG00000142687	KIAA0319L	2	2	0.77	12.87	0.39	2	2	25.2507	12.868	0.380773	22	0.765484	12.8663	0.394055	12.8865	10.8189	14.2026	0.99281	0.00216606	FALSE	0.121658	0.119964	0.126025	KIAA0319L_42657	0.0446744	seq.13698.28	-0.0253268
prot.4373	Q8IZC6	Q8IZC6	9	114155537	114312511	ENSG00000196739	COL27A1	10	8	1.32	12.94	0.43	8	6	25.5046	13.2986	0.371078	22	1.3222	13.0982	0.455872	13.1139	11.1262	15.1876	0.994912	0.00145243	TRUE	0.257698	0.254326	0.26286
prot.4374	Q8IZD0	Q8IZD0	17	50110040	50130160	ENSG00000167100	SAMD14	18	18	0.42	13.66	0.56	17	17	21.3268	13.3972	0.300352	22	0.487126	13.524	0.530063	13.541	10.7356	16.1403	0.991565	0.00503597	FALSE	0.555925	0.548943	0.55934	SAMD14_43044	0.725431
prot.4375	Q8IZF2	Q8IZF2	6	46852522	46954943	ENSG00000069122	ADGRF5	23	23	0	13.27	0.4	16	16	12.1832	13.1599	0.171601	22	0	13.3444	0.399969	13.3454	11.4265	14.9647	0.991486	0.00143266	TRUE	0.469015	0.463505	0.473471	ADGRF5_44446	0.019068	seq.6409.57	0.639155
prot.4376	Q8IZH2;Q8IZH2-2	Q8IZH2	3	142306607	142448062	ENSG00000114127	XRN1	43	43	0.63	12.59	0.43	42	42	18.7682	12.4483	0.272644	22	0.695894	12.5638	0.444969	12.5867	9.61171	14.3367	0.995515	0.00505051	FALSE	0.273804	0.265906	0.286597	XRN1_40719	0.0470831	seq.34399.6	0.269197
prot.4377	Q8IZM9;Q8IZM9-2	Q8IZM9	14	60981114	61114316	ENSG00000139974	SLC38A6	2	2	0	16.77	0.34	2	2	16.7285	16.996	0.277028	22	0	16.7684	0.342156	16.7731	15.2244	19.7241	0.990995	0.00501433	FALSE	0.150602	0.145796	0.159705
prot.4378	Q8IZY2	Q8IZY2	19	1039997	1065572	ENSG00000064687	ABCA7	8	8	27.42	12.03	0.68	8	8	46.4301	12.0398	0.651699	19	27.4182	12.0335	0.677757	12.0765	8.84579	14.2135	0.901044	0.00197628	FALSE	0.122053	0.114556	0.127615
prot.4379	Q8N0W3	Q8N0W3	16	70454595	70480274	ENSG00000157353	FCSK	7	7	21.78	12.01	0.57	6	6	28.4311	12.0303	0.440759	15	25.4697	12.0875	0.587981	12.1282	8.82769	14.0768	0.991886	0.0076555	FALSE	0.116541	0.108649	0.120144
prot.438	A0A804HHW6;Q9NWS8	Q9NWS8	6	151398898	151452158	ENSG00000155906	RMND1	9	9	0.28	14	0.36	7	7	27.1589	14.114	0.390454	22	0.626305	14.1325	0.374653	14.1579	12.3975	15.5882	0.9387	0.00432588	FALSE	0.215021	0.204096	0.2233
prot.4380	Q8N0X4	Q8N0X4	13	99606669	99909459	ENSG00000125246	CLYBL	8	8	7.72	12.1	0.55	6	6	23.5417	11.9287	0.351001	21	15.6576	12.2608	0.588969	12.2844	9.40013	14.08	0.943794	0.00169924	FALSE	0.275999	0.273068	0.277737	CLYBL_42305	0.0704543	seq.23541.61	0.370372
prot.4381	Q8N0X7	Q8N0X7	13	36301638	36370180	ENSG00000133104	SPART	16	16	1.39	12.21	0.48	15	15	23.8447	12.1718	0.395483	22	1.39179	12.2323	0.476854	12.2553	10.2533	14.0316	0.999657	0.0043573	FALSE	0.39949	0.394189	0.403833	SPART_44951	0.449606	seq.11161.5	0.581318
prot.4382	Q8N0Z2	Q8N0Z2	8	106759483	106770244	ENSG00000174429	ABRA	2	2	24.43	14.73	0.65	2	2	38.5807	14.6426	0.62629	17	24.4259	14.7299	0.648155	14.7925	11.8465	17.2866	0.98338	0.0104364	FALSE	0.0406019	0.0372848	0.0423162	ABRA_40759	0.0279213	seq.28291.11	0.00477761
prot.4383	Q8N0Z6	Q8N0Z6	14	20256558	20305960	ENSG00000136319	TTC5	15	15	1.6	12.57	0.43	14	14	19.7461	12.2217	0.268232	22	1.67015	12.457	0.444984	12.4742	9.97009	14.2549	0.991982	0.00218341	FALSE	0.158782	0.150509	0.167556	TTC5_41973	-0.0128994
prot.4384	Q8N122	Q8N122	17	80544819	80966371	ENSG00000141564	RPTOR	21	21	1.88	12.24	0.45	18	18	25.0557	12.0033	0.379112	22	1.87891	12.1438	0.449296	12.1736	10.3218	13.6149	0.994919	0.00291971	FALSE	0.222641	0.218699	0.226274
prot.4385	Q8N128;Q8N128-2	Q8N128	14	35045117	35116630	ENSG00000151327	FAM177A1	9	9	0	14.58	0.38	9	9	14.7642	14.3672	0.203511	22	0	14.5836	0.384623	14.5892	12.5398	16.2936	0.988956	0.00358166	TRUE	0.346408	0.341604	0.35049			seq.8039.41	0.167046
prot.4386	Q8N131;Q8N131-2	Q8N131	11	102396332	102470384	ENSG00000152558	TMEM123	1	1	1.25	15.91	0.64	1	1	25.5549	15.6573	0.334256	22	1.25261	15.9123	0.643858	15.9608	12.3532	17.9861	0.991521	0.00652647	FALSE	0.10455	0.0979342	0.121633
prot.4387	Q8N135	Q8N135	19	35124513	35142451	ENSG00000153902	LGI4	17	17	0.21	12.38	0.51	17	17	20.5017	12.1835	0.295405	22	0.208768	12.3842	0.505895	12.3815	10.179	14.3241	0.990853	0.00143472	FALSE	0.315389	0.309675	0.320591
prot.4388	Q8N138;Q8N138-4	Q8N138	17	39921041	39927601	ENSG00000172057	ORMDL3	3	3	10.58	13.41	0.69	3	3	40.8667	13.1258	0.55554	19	10.5776	13.4062	0.690665	13.4401	10.2071	15.7349	0.961857	0.0008	FALSE	0.134184	0.123038	0.138195
prot.4389	Q8N142	Q8N142	14	104724174	104747325	ENSG00000185100	ADSS1	8	7	54.35	12.33	0.69	8	7	33.7251	12.191	0.531093	15	54.3493	12.3285	0.685666	12.3169	8.79279	14.511	0.991679	0.00157978	FALSE	0.116218	0.114644	0.118479			seq.13998.26	0.104875
prot.439	A0A804HIE8	Q9BZ29	13	98793429	99086625	ENSG00000088387	DOCK9	9	9	35.98	13.24	0.73	8	8	31.8884	13.6239	0.479802	12	36.4649	13.2662	0.735819	13.3162	8.64016	15.3895	0.994827	0.00675676	FALSE	0.134925	0.128066	0.14424
prot.4390	Q8N183	Q8N183	5	60945177	61154531	ENSG00000164182	NDUFAF2	6	6	5.08	13.08	0.55	6	6	25.6063	12.844	0.375174	20	5.08003	13.082	0.549714	13.1343	10.4938	14.6909	0.995696	0.00301205	FALSE	0.398704	0.396455	0.402069	NDUFAF2_42814	0.419884	seq.21120.3	0.577367
prot.4391	Q8N1A6	Q8N1A6	4	129093317	129116640	ENSG00000151470	C4orf33	10	10	6.26	12.97	0.63	8	8	22.849	12.9636	0.31877	22	8.42032	12.7736	0.575739	12.8038	10.4218	15.1901	0.959494	0.0023511	TRUE	0.299453	0.296023	0.312017
prot.4392	Q8N1B4	Q8N1B4	6	33250272	33272047	ENSG00000223501	VPS52	21	21	0.42	12.8	0.51	19	19	18.5506	12.6696	0.265458	22	0.487126	12.8358	0.514073	12.8716	10.4957	14.7869	0.99226	0.0100719	FALSE	0.354491	0.341249	0.371377
prot.4393	Q8N1F7	Q8N1F7	16	56730118	56850286	ENSG00000102900	NUP93	10	10	10.02	12.31	0.55	9	9	28.6727	12.3761	0.431798	22	10.1601	12.3267	0.551379	12.3718	9.95261	15.0187	0.994656	0.00479616	FALSE	0.189472	0.18566	0.201508
prot.4394	Q8N1G4	Q8N1G4	1	3778559	3796498	ENSG00000130764	LRRC47	32	32	0	14.12	0.53	30	30	19.0612	13.9419	0.260908	22	0	14.1256	0.53149	14.1645	10.8444	15.9054	0.981534	0.00931232	FALSE	0.469462	0.459733	0.478741
prot.4395	Q8N1I0;Q8N1I0-3	Q8N1I0	7	111726110	112206407	ENSG00000128512	DOCK4	1	1	1.39	15.17	0.59	1	1	23.7744	14.994	0.328381	22	1.39179	15.1707	0.587902	15.2031	11.389	17.6847	0.476466	0.00798838	FALSE	0.100005	0.0985078	0.102366
prot.4396	Q8N1N4	Q8N1N4	12	52837804	52849092	ENSG00000170423	KRT78	39	39	20.67	13.11	1.01	31	31	49.1549	12.5301	0.704066	17	24.4955	13.0641	1.02183	12.9513	10.262	18.5241	1	0.0123457	FALSE	0.0543453	0.0483926	0.0616305	KRT78_41399	-0.0304947
prot.4397	Q8N1Q1	Q8N1Q1	8	85220587	85284073	ENSG00000185015	CA13	7	7	2.16	13.37	0.56	7	7	23.8811	13.2458	0.355258	22	2.15727	13.3684	0.555155	13.4081	10.0596	14.7891	0.994861	0.00366032	FALSE	0.348345	0.340257	0.353523	CA13_44489	0.414772	seq.3420.21	0.460713
prot.4398	Q8N1S5	Q8N1S5	17	72645949	73092712	ENSG00000133195	SLC39A11	3	3	2.85	13.12	0.43	3	3	31.9641	13.1841	0.468796	22	2.85317	13.1209	0.429395	13.1225	11.0393	14.6152	0.73337	0.00221402	FALSE	0.147671	0.144856	0.154836
prot.4399	Q8N201	Q8N201	7	1470277	1504389	ENSG00000164880	INTS1	2	2	29.37	14.21	0.54	2	2	43.7102	14.5149	0.444723	18	29.3667	14.2139	0.541256	14.2528	11.9689	16.2854	0.885224	0.00711382	FALSE	0.0430169	0.0408882	0.0490469
prot.44	A0A087WY96;P31641	P31641	3	14402576	14489349	ENSG00000131389	SLC6A6	6	6	1.53	13.35	0.5	6	6	21.5714	13.3815	0.291226	22	1.53097	13.3452	0.504687	13.3956	10.9719	14.7748	0.999146	0.00290909	FALSE	0.217929	0.206914	0.221264
prot.440	A0A804HIF1	P11362	8	38400215	38468834	ENSG00000077782	FGFR1	6	6	1.53	12.5	0.5	6	6	25.0095	12.424	0.397712	22	1.53097	12.5002	0.502917	12.5328	10.5102	15.8309	0.986417	0.00290909	FALSE	0.194043	0.189607	0.201218
prot.4400	Q8N257	Q8N257	1	228458103	228463104	ENSG00000196890	H2BC26	3	3	5.01	14.55	0.86	3	3	51.2217	14.1541	0.571272	19	5.01044	14.5453	0.857601	14.5227	11.8972	20.2061	0.633282	0.00452148	FALSE	0.454818	0.443447	0.459492			seq.18823.52	0.755305
prot.4401	Q8N2F6;Q8N2F6-3	Q8N2F6	7	103074881	103099759	ENSG00000170632	ARMC10	12	11	1.95	12.53	0.5	12	11	23.0559	12.3905	0.296776	22	1.9485	12.5293	0.504036	12.5738	8.97352	14.0768	1	0.00511322	FALSE	0.078588	0.0743773	0.0883147			seq.9107.59	-0.0521581
prot.4402	Q8N2G8	Q8N2G8	17	42188799	42194513	ENSG00000167925	GHDC	22	22	0.7	12.93	0.58	17	17	18.9013	12.7963	0.281069	22	0.765484	12.9164	0.585056	12.9623	8.66546	15.0631	0.995896	0.00866426	FALSE	0.176274	0.174015	0.186932			seq.9730.22	0.0192339
prot.4403	Q8N2K0-2	Q8N2K0	20	25294742	25390835	ENSG00000100997	ABHD12	20	20	0.7	13.04	0.46	18	18	20.8744	12.9005	0.304133	22	0.765484	13.0806	0.461686	13.1036	10.6105	14.6828	0.86477	0.00649351	FALSE	0.0718272	0.0602216	0.0812346			seq.7825.7	-0.107244
prot.4404	Q8N2S1-2	Q8N2S1	19	40592883	40629818	ENSG00000090006	LTBP4	46	50	0	13.32	0.32	41	44	10.7462	13.143	0.162638	22	0	13.3516	0.319195	13.3496	11.9834	14.5951	0.95954	0.002149	FALSE	0.37698	0.36658	0.387607			seq.13133.73	0.384297
prot.4405	Q8N2U9	Q8N2U9	18	79902420	79951657	ENSG00000122490	SLC66A2	6	6	1.32	13.15	0.49	5	5	20.2261	13.2506	0.274999	22	1.3222	13.3129	0.49142	13.3508	10.4153	14.6807	0.978408	0.0065312	FALSE	0.16462	0.158854	0.168059			seq.31312.4	0.112159
prot.4406	Q8N335	Q8N335	3	32105689	32168709	ENSG00000152642	GPD1L	16	16	0.14	13.55	0.48	16	16	17.4738	13.4237	0.240436	22	0.139179	13.5549	0.48298	13.5877	10.1728	15.7679	0.99349	0.00645624	FALSE	0.266562	0.260471	0.275419			seq.12420.10	0.113229
prot.4407	Q8N392	Q8N392	6	129576132	129710177	ENSG00000146376	ARHGAP18	61	61	0	14.82	0.62	59	59	25.8377	14.6597	0.318289	22	0	14.8575	0.615437	14.8805	10.8244	17.599	0.743019	0.012894	FALSE	0.467423	0.4596	0.474903
prot.4408	Q8N3C0	Q8N3C0	6	100508194	100881372	ENSG00000112249	ASCC3	78	78	0.28	12.3	0.47	73	73	15.6619	12.1529	0.222868	22	0.278358	12.2885	0.473995	12.3307	9.17329	13.9541	0.993264	0.0107759	FALSE	0.224233	0.220315	0.236655
prot.4409	Q8N3D4	Q8N3D4	11	65576046	65592650	ENSG00000173442	EHBP1L1	57	56	0	13.02	0.43	55	54	13.5121	12.8217	0.190421	22	0	13.0399	0.430327	13.0491	10.8621	14.8629	0.998765	0.00501433	FALSE	0.333278	0.324719	0.346096
prot.441	A0A804HII6	Q9P2C4	6	158536436	158635433	ENSG00000146433	TMEM181	4	4	24.98	13.03	0.53	1	1	33.512	12.9908	0.452719	6	51.357	12.8655	0.498106	12.8925	10.9931	14.3429	0.947977	0.00293686	FALSE	NA	NA	NA
prot.4410	Q8N3F0	Q8N3F0	7	30134986	30162762	ENSG00000180354	MTURN	4	4	0.07	14.37	0.51	4	4	14.9721	14.3851	0.212804	22	0.0695894	14.3711	0.511738	14.3937	11.2496	16.2551	0.990019	0.00215054	FALSE	0.384697	0.374472	0.388072
prot.4411	Q8N3S3-2;Q8N3S3-3	Q8N3S3	7	77798773	77957503	ENSG00000006576	PHTF2	5	5	9.88	11.9	0.57	5	5	36.4857	11.613	0.518621	20	9.8817	11.9023	0.567788	11.9285	9.61377	13.679	0.990811	0.000794913	FALSE	0.1065	0.1022	0.109254
prot.4412	Q8N3T1	Q8N3T1	3	16174680	16231992	ENSG00000131386	GALNT15	6	8	3.9	12.21	0.45	4	6	18.8491	12.478	0.262031	22	6.12387	12.1899	0.465424	12.2371	9.77698	13.5482	0.992728	0.00533537	FALSE	0.166541	0.164525	0.167846
prot.4413	Q8N3Y7	Q8N3Y7	8	56300005	56320776	ENSG00000170786	SDR16C5	13	13	90.81	11.24	1.07	13	13	34.755	10.7235	0.518288	6	90.8142	11.2352	1.06985	11.1315	8.56359	16.2321	0.529978	0.00793651	FALSE	0.0129538	0.0104492	0.0207175	SDR16C5_41774	-0.106341	seq.32683.66	-0.0639827
prot.4414	Q8N423;Q8N423-1	Q8N423	19	54273812	54281184	ENSG00000131042	LILRB2	18	18	0.28	12.36	0.55	13	13	21.5322	12.5126	0.343859	22	0.347947	12.3749	0.561839	12.3965	9.86986	16.6956	0.981592	0.00503235	TRUE	0.224593	0.220651	0.229493			seq.34131.106	0.174554
prot.4415	Q8N428	Q8N428	14	69259277	69357033	ENSG00000100626	GALNT16	12	12	0.56	12.57	0.4	10	10	26.7177	12.4312	0.446894	22	0.556715	12.5888	0.398532	12.5977	10.861	13.958	0.986576	0.00360231	FALSE	0.300809	0.293698	0.304943			seq.8923.94	0.40496
prot.4416	Q8N436	Q8N436	10	123706207	123940267	ENSG00000121898	CPXM2	31	31	0	13.57	0.47	31	31	22.1416	13.02	0.289042	22	0	13.5724	0.466366	13.5649	11.6503	15.8421	0.991709	0.00429799	TRUE	0.503367	0.49572	0.504514	CPXM2_44564	0.608853
prot.4417	Q8N442	Q8N442	4	44678420	44700928	ENSG00000151806	GUF1	6	6	21.02	12.23	0.59	6	6	40.3871	11.9889	0.584245	17	21.016	12.2293	0.59405	12.2773	9.76335	14.4748	0.970028	0.00180832	FALSE	0.102821	0.0986252	0.10555	GUF1_41275	0.101649
prot.4418	Q8N474	Q8N474	8	41261962	41309473	ENSG00000104332	SFRP1	11	11	0	12.76	0.39	11	11	14.5944	13.1647	0.206019	22	0	12.7588	0.393823	12.7528	11.1596	16.9633	0.993262	0.002149	FALSE	0.529182	0.526894	0.53145	SFRP1_44238	0.59403	seq.3221.54	0.560969
prot.4419	Q8N490-3	Q8N490	2	218269651	218346793	ENSG00000127838	PNKD	17	17	0	14.69	0.74	17	17	24.9053	13.9326	0.378787	22	0	14.686	0.741791	14.704	10.157	17.3075	0.984446	0.00358166	TRUE	0.121667	0.112096	0.124811			seq.33124.13	-0.129123
prot.442	A0A804HIJ5	Q8TC05	12	68272443	68332381	ENSG00000111554	MDM1	12	12	1.95	12.35	0.49	12	12	20.1665	12.4816	0.337379	22	1.9485	12.3476	0.486521	12.3713	9.24608	13.8511	0.991892	0.00219138	FALSE	0.209524	0.207538	0.219785
prot.4420	Q8N4C8	Q8N4C8	17	4833340	4898061	ENSG00000141503	MINK1	33	33	0.07	13.03	0.49	30	30	20.134	12.8486	0.280451	22	0.0695894	13.0378	0.498894	13.0454	10.0155	15.2534	0.743094	0.009319	FALSE	0.5046	0.503331	0.506963	MINK1_43975	0.552413	seq.30763.166	0.691475
prot.4421	Q8N4H5	Q8N4H5	9	37582646	37592604	ENSG00000175768	TOMM5	2	2	7.1	14.69	0.48	2	2	21.9223	14.5091	0.311498	19	7.09812	14.6913	0.482659	14.7043	12.4575	16.5663	0.983872	0.00230947	FALSE	0.101166	0.087488	0.110294
prot.4422	Q8N4L2	Q8N4L2	8	90993802	91040872	ENSG00000155099	PIP4P2	11	11	0	14.9	0.69	11	11	19.9737	14.7589	0.275535	22	0	14.902	0.68821	14.9365	10.1579	17.1472	0.993325	0.0100287	FALSE	0.29457	0.287462	0.303514
prot.4423	Q8N4P3	Q8N4P3	15	90929968	90935196	ENSG00000184508	HDDC3	7	7	17.19	12.32	0.67	5	5	40.5944	11.8137	0.649233	18	21.5031	12.0306	0.675708	12.0485	9.71286	14.7457	0.981605	0.00273224	FALSE	0.111061	0.110057	0.113177	HDDC3_41282	0.0855827
prot.4424	Q8N4Q0	Q8N4Q0	18	75195113	75209139	ENSG00000180011	PTGR3	15	14	1.74	12.8	0.52	15	14	22.7467	12.5829	0.312478	22	1.73974	12.8012	0.524994	12.8393	9.52245	14.8082	0.996165	0.00802334	FALSE	0.478925	0.468269	0.484752			seq.17345.12	0.649864
prot.4425	Q8N4Q1-2	Q8N4Q1	3	14112077	14124870	ENSG00000163528	CHCHD4	6	6	1.39	13.08	0.57	6	6	21.1589	12.9087	0.271787	22	1.39179	13.076	0.571485	13.1252	9.69476	14.8989	0.994242	0.00580552	FALSE	0.290849	0.285903	0.292893
prot.4426	Q8N4T8	Q8N4T8	4	168863770	169010275	ENSG00000145439	CBR4	12	12	2.16	13	0.5	9	9	25.8243	13.1618	0.357334	22	5.01044	13.1631	0.531882	13.1891	10.5799	15.9305	0.993107	0.0037679	FALSE	0.215541	0.210365	0.217296			seq.21119.1	0.136677
prot.4427	Q8N4V1	Q8N4V1	X	135960588	135974029	ENSG00000169446	MMGT1	6	6	1.6	12.87	0.54	6	6	21.1912	12.7211	0.296442	22	1.60056	12.8665	0.538145	12.9143	9.91715	14.4797	0.992269	0.00509461	FALSE	0.125217	0.12126	0.129624			seq.7225.51	0.0172564
prot.4428	Q8N573-8	Q8N573	8	106270144	106752694	ENSG00000164830	OXR1	30	30	0.97	12.07	0.49	27	27	19.9408	11.8351	0.297371	22	1.11343	12.0098	0.481682	12.0411	9.23379	13.6671	0.990861	0.00289645	FALSE	0.262411	0.255734	0.268006
prot.4429	Q8N5C1	Q8N5C1	6	116511639	116524788	ENSG00000178033	CALHM5	12	12	0	14.05	0.63	12	12	18.3991	13.9015	0.257051	22	0	14.0542	0.634619	14.099	9.55795	16.1989	1	0.0114613	FALSE	0.310594	0.300968	0.321788
prot.443	A0A804HIQ1;Q9NZJ4	Q9NZJ4	13	23288689	23433763	ENSG00000151835	SACS	2	2	4.24	15.18	0.4	2	2	25.1715	15.0022	0.37724	22	4.24495	15.1847	0.404059	15.2133	12.3111	16.5707	0.990293	0.00973783	FALSE	0.0748454	0.0682888	0.0913468
prot.4430	Q8N5C8	Q8N5C8	X	30827442	30975084	ENSG00000157625	TAB3	11	11	6.4	12.07	0.52	11	11	30.2505	11.9375	0.452149	21	6.40223	12.0704	0.520457	12.0904	9.05122	13.4127	0.99109	0.00229885	FALSE	0.200026	0.195943	0.204537
prot.4431	Q8N5G0	Q8N5G0	4	25861830	25929813	ENSG00000250317	SMIM20	2	2	3.34	14.45	0.46	2	2	22.5141	14.4826	0.31185	22	3.34029	14.4507	0.46475	14.4731	12.1837	16.2469	0.904167	0.00147929	TRUE	0.15205	0.145317	0.159394
prot.4432	Q8N5G2	Q8N5G2	1	25430858	25500209	ENSG00000204178	MACO1	2	2	31.25	14.78	0.94	2	2	40.2748	14.5647	0.660533	15	31.2457	14.7827	0.936871	14.9491	10.4244	16.796	0.996058	0.0229406	FALSE	0.0797063	0.074664	0.0806942			seq.12367.52	0.0780341
prot.4433	Q8N5H3-1	Q8N5H3	11	65572349	65574198	ENSG00000176973	FAM89B	2	2	10.79	12.03	0.61	2	2	44.8328	11.8208	0.620344	21	10.7864	12.0342	0.605472	12.0675	9.44006	13.9685	0.92567	0.0032077	FALSE	0.0763697	0.0719985	0.0805958			seq.24638.3	-0.0103284
prot.4434	Q8N5I2	Q8N5I2	9	137605685	137615360	ENSG00000197070	ARRDC1	8	8	0	13.6	0.41	7	7	20.1468	13.4874	0.291053	22	0	13.6348	0.429511	13.6559	11.2661	15.4116	0.964495	0.00573066	FALSE	0.423307	0.416628	0.428803			seq.28668.8	0.549984
prot.4435	Q8N5I4	Q8N5I4	X	2219506	2502805	ENSG00000169084	DHRSX	6	6	37.51	12.45	0.69	6	6	30.6687	12.6349	0.460035	22	37.5087	12.4491	0.690843	12.5276	9.83521	14.8765	0.992411	0.00461894	FALSE	0.145859	0.141795	0.151785			seq.25818.35	0.136955
prot.4436	Q8N5J2	Q8N5J2	1	150996549	151008376	ENSG00000143409	MINDY1	16	16	0	14.56	0.65	13	13	25.6578	14.4452	0.328598	22	0	14.5576	0.657162	14.6036	10.2224	17.5841	0.992723	0.0136103	FALSE	0.533157	0.53167	0.537664	MINDY1_43974	0.635205
prot.4437	Q8N5K1	Q8N5K1	4	102868974	102892807	ENSG00000145354	CISD2	13	13	0	15.1	0.61	13	13	19.9216	14.8561	0.279808	22	0	15.1032	0.613848	15.1275	10.5828	16.9736	0.997133	0.00716332	FALSE	0.179441	0.168382	0.18592	CISD2_40119	0.0580486	seq.8094.20	-0.0716754
prot.4438	Q8N5M1	Q8N5M1	17	17977409	18039209	ENSG00000171953	ATPAF2	7	7	8.35	11.92	0.57	7	7	34.5604	11.8559	0.497362	21	8.35073	11.9211	0.566736	11.9678	8.49121	13.4427	0.988502	0.0078125	FALSE	0.157365	0.150139	0.161883
prot.4439	Q8N5M4	Q8N5M4	11	62728069	62740293	ENSG00000162222	TTC9C	4	4	7.38	13.18	0.46	4	4	25.0843	12.9206	0.367565	22	7.37648	13.1782	0.460452	13.194	11.2921	15.5185	0.991791	0.00386997	FALSE	0.378356	0.369394	0.380915			seq.33117.31	0.551344
prot.444	A0A804HIS2	Q9Y4K4	14	50418501	50561126	ENSG00000012983	MAP4K5	26	26	0.14	13.22	0.54	26	26	16.2389	12.9932	0.232243	22	0.139179	13.2173	0.538895	13.2496	9.19841	15.3985	0.990166	0.009319	TRUE	NA	NA	NA
prot.4440	Q8N5M9	Q8N5M9	3	9890574	9894349	ENSG00000171135	JAGN1	7	7	0.49	14.31	0.65	7	7	22.1831	14.0337	0.387892	22	0.487126	14.3107	0.64792	14.329	9.11765	16.5528	0.986382	0.0100719	FALSE	0.222944	0.207822	0.226039
prot.4441	Q8N5N7	Q8N5N7	9	101387633	101398618	ENSG00000136897	MRPL50	4	4	10.16	12.66	0.65	3	3	55.4928	12.5141	0.728321	17	23.1733	12.3225	0.724013	12.3874	8.10712	14.3196	0.967292	0.0055918	FALSE	0.0922709	0.0859924	0.0953592			seq.22557.68	0.00208202
prot.4442	Q8N635;Q8N635-2	Q8N635	16	1833986	1884294	ENSG00000162039	MEIOB	1	1	29.09	13.3	0.45	1	1	16.9038	13.0565	0.243606	16	29.0884	13.3037	0.447869	13.3095	10.7028	15.4199	0.710712	0.00201613	FALSE	0.166033	0.156172	0.169333
prot.4443	Q8N653	Q8N653	22	20982269	20999032	ENSG00000099949	LZTR1	12	12	3.76	11.69	0.5	12	12	26.9659	11.6057	0.38067	22	3.75783	11.6867	0.498935	11.7213	9.48356	14.0241	0.99628	0.00446761	FALSE	0.19189	0.189215	0.197783
prot.4444	Q8N668	Q8N668	2	61888724	62147247	ENSG00000173163	COMMD1	6	6	3.76	12.49	0.5	6	6	23.9674	12.4536	0.39921	22	3.75783	12.49	0.498675	12.5286	10.1713	14.4792	0.962126	0.00297841	FALSE	0.295197	0.292726	0.298131	COMMD1_43554	0.33159	seq.12509.115	-0.0278217
prot.4445	Q8N697	Q8N697	12	128793194	128823958	ENSG00000139370	SLC15A4	3	3	37.58	13.72	0.48	3	3	31.2857	13.2669	0.659791	15	37.5783	13.7165	0.477922	13.7521	11.2127	15.2658	0.991182	0.0023015	FALSE	0.0826244	0.078865	0.0854138
prot.4446	Q8N699	Q8N699	6	152697897	152724569	ENSG00000120279	MYCT1	6	6	0	15.3	0.65	NA	NA	NA	NA	NA	NA	NA	NA	NA	NA	NA	NA	NA	NA	FALSE	NA	NA	NA			seq.13541.1
prot.4447	Q8N6H7	Q8N6H7	11	47164299	47177125	ENSG00000149182	ARFGAP2	25	25	0.21	13.37	0.56	24	24	19.0812	13.188	0.274452	22	0.208768	13.3167	0.561207	13.346	10.0969	16.235	0.818235	0.00645624	FALSE	0.616276	0.611999	0.622519			seq.11664.32	0.772205
prot.4448	Q8N6M0	Q8N6M0	8	91070196	91087095	ENSG00000155100	OTUD6B	12	12	0.07	13.23	0.51	10	10	19.2159	13.0498	0.27257	22	0.0695894	13.288	0.521157	13.2915	11.0747	15.3346	0.863991	0.00430108	FALSE	0.50427	0.500757	0.511978	OTUD6B_44063	0.571361	seq.29800.23	0.702304
prot.4449	Q8N6M3	Q8N6M3	20	44302840	44311202	ENSG00000197296	FITM2	4	4	2.09	13.23	0.63	4	4	36.0715	13.0499	0.5046	22	2.08768	13.2319	0.625702	13.2725	9.68477	15.0929	0.997593	0.00730994	FALSE	0.113123	0.109385	0.117618
prot.445	A0A804HIT6;Q8IXS8	Q8IXS8	2	200973718	201071671	ENSG00000155744	HYCC2	7	7	6.12	12.66	0.51	7	7	25.245	12.617	0.361329	22	6.12387	12.6623	0.506923	12.7069	10.3291	14.2869	0.790445	0.00687023	FALSE	0.159056	0.156612	0.168036			seq.31385.145	0.0211574
prot.4450	Q8N6R0	Q8N6R0	1	171781660	171814023	ENSG00000010165	METTL13	9	9	5.01	12	0.54	9	9	32.9274	11.9469	0.499699	22	5.01044	12.0002	0.54443	12.046	8.85568	13.475	0.487203	0.00603318	FALSE	0.120578	0.118911	0.12334			seq.30521.4	0.073352
prot.4451	Q8N6T3	Q8N6T3	20	63272785	63289790	ENSG00000101199	ARFGAP1	13	13	0.14	12.76	0.52	13	13	23.8035	12.5355	0.338539	22	0.139179	12.7642	0.524779	12.7857	10.1827	14.7774	0.952349	0.00645624	FALSE	0.23526	0.224819	0.241268			seq.11556.19	0.136166
prot.4452	Q8N6Y2	Q8N6Y2	7	102913000	102945111	ENSG00000128606	LRRC17	11	11	5.15	12.57	0.63	8	8	25.573	12.2977	0.4309	20	12.2477	12.599	0.685883	12.6115	9.68927	15.0976	0.888925	0.000815661	TRUE	0.277743	0.264252	0.279779
prot.4453	Q8N729	Q8N729	16	2009926	2020755	ENSG00000183971	NPW	3	3	25.96	12.33	0.93	1	1	8.58932	10.6908	0.12407	2	82.3243	11.2879	0.711005	11.3455	9.29429	12.8049	0.60482	0	FALSE	0.34474	0.341063	0.346833			seq.9986.14	0.477351
prot.4454	Q8N7R7	Q8N7R7	2	207711540	207761839	ENSG00000163249	CCNYL1	3	3	14.61	13.47	0.59	3	3	31.3408	13.5376	0.468144	17	14.6138	13.4734	0.585581	13.5185	10.7637	15.1588	0.994349	0.00083682	FALSE	0.0473744	0.0396904	0.0535059			seq.22098.10	-0.038829
prot.4455	Q8N8J7	Q8N8J7	4	112145454	112195256	ENSG00000174749	FAM241A	6	6	2.02	13.03	0.54	6	6	26.0672	13.0435	0.359188	22	2.01809	13.0321	0.541377	13.0732	9.77631	15.3083	0.948063	0.00584795	TRUE	0.132822	0.129376	0.138478			seq.9490.3	0.058754
prot.4456	Q8N8R5	Q8N8R5	2	199911293	199955935	ENSG00000178074	C2orf69	4	4	51.15	11.66	0.65	3	3	63.9273	11.3674	0.995449	6	60.1253	11.8881	0.660338	11.9495	9.0104	13.7973	0.901709	0.00177936	FALSE	0.213747	0.209805	0.216451	C2orf69_42203	0.0188965	seq.30709.7	0.299413
prot.4457	Q8N8U9	Q8N8U9	7	33904308	34156427	ENSG00000164619	BMPER	6	6	0.42	13	0.33	6	6	21.2427	13.1033	0.335223	22	0.417537	13.0047	0.326682	13.0164	10.2896	14.4183	1	0.00863309	FALSE	0.169836	0.159745	0.179154	BMPER_44477	0.0613037	seq.15368.3	0.0888719
prot.4458	Q8N8Y2	Q8N8Y2	8	85987323	86154225	ENSG00000147614	ATP6V0D2	2	2	22.55	14.71	0.6	2	2	23.8258	14.3572	0.348808	19	22.547	14.7145	0.599156	14.7567	11.0215	16.447	0.996318	0.00740056	FALSE	0.0708562	0.0684263	0.079243	ATP6V0D2_40844	0.0347741	seq.28321.4	-0.159476
prot.4459	Q8N8Z6	Q8N8Z6	6	117453817	117569858	ENSG00000164465	DCBLD1	3	3	43.56	12.65	0.56	2	2	38.9819	12.3332	0.56987	6	60.7516	12.3603	0.621694	12.4217	9.82357	14.0958	0.666573	0.00362976	FALSE	0.0391717	0.0364758	0.0450748			seq.9402.18	-0.00439106
prot.446	A0A804HJ08;Q9BSJ2;Q9BSJ2-4	Q9BSJ2	10	133278635	133318823	ENSG00000130640	TUBGCP2	36	36	0.35	12.92	0.46	33	33	21.1576	12.7861	0.284965	22	0.347947	12.9326	0.461986	12.9541	9.07477	14.8466	0.991076	0.00503235	FALSE	0.297698	0.288524	0.311595
prot.4460	Q8N9A8	Q8N9A8	16	50024410	50037088	ENSG00000205423	CNEP1R1	2	2	16.01	12.29	0.64	2	2	24.1316	12.0968	0.355764	19	16.0056	12.288	0.643017	12.3196	9.82823	14.036	0.97976	0.00170503	FALSE	0.0482083	0.0381271	0.0499019			seq.13532.25	-0.0695389
prot.4461	Q8N9B8;Q8N9B8-2	Q8N9B8	10	43194535	43267065	ENSG00000198915	RASGEF1A	2	2	13.29	14.57	0.56	2	2	26.4978	14.2533	0.40073	20	13.2916	14.5749	0.564258	14.5821	12.003	16.7855	0.991153	0.00578512	FALSE	0.104919	0.101846	0.106989			seq.32617.14	0.159113
prot.4462	Q8N9F7	Q8N9F7	17	59220467	59275970	ENSG00000153982	GDPD1	13	11	2.02	12.83	0.55	13	11	21.8083	12.9185	0.318172	22	2.01809	12.8296	0.54592	12.8831	8.24449	14.3553	0.99991	0.00657895	FALSE	0.117226	0.107376	0.11967	GDPD1_40264	0.0074915	seq.24428.76	-0.0279348
prot.4463	Q8N9L1-5	Q8N9L1	3	147386046	147406809	ENSG00000174963	ZIC4	1	1	9.6	15.4	0.75	1	1	28.798	16.6528	0.522632	22	9.60334	15.4019	0.752874	15.4917	11.518	17.4133	0.993981	0.000793021	FALSE	0.1188	0.11553	0.12429
prot.4464	Q8N9M5	Q8N9M5	17	7435435	7437679	ENSG00000181284	TMEM102	4	4	25.33	12.3	0.54	4	4	35.5425	12.0955	0.559988	17	25.3305	12.3042	0.539681	12.3212	9.8619	14.6643	0.992968	0.00382409	FALSE	0.0833249	0.0794603	0.0849355
prot.4465	Q8N9N2-2	Q8N9N2	10	72096032	72217134	ENSG00000138303	ASCC1	9	9	2.92	12.74	0.52	9	9	26.8684	12.6951	0.399429	22	2.92276	12.7394	0.520363	12.7641	7.23687	14.9016	0.991538	0.00590406	FALSE	0.311454	0.3095	0.324244	ASCC1_43388	0.401758	seq.10647.18	0.0279754
prot.4466	Q8N9N8	Q8N9N8	11	65996545	66002176	ENSG00000175376	EIF1AD	6	6	21.92	11.85	0.58	6	6	35.3228	11.574	0.478321	20	21.9207	11.8487	0.578372	11.8932	9.57457	14.1233	0.963506	0.00275989	FALSE	0.174447	0.171869	0.177705			seq.13545.97	0.205061
prot.4467	Q8N9R8-2	Q8N9R8	9	124942608	125143528	ENSG00000173611	SCAI	4	4	49.41	11.49	0.64	4	4	35.022	11.8121	0.511225	16	49.4085	11.4937	0.641088	11.5488	9.07235	13.3418	0.991687	0.0014245	FALSE	0.0846276	0.0826263	0.0871406			seq.29173.55	0.0571491
prot.4468	Q8N9U0	Q8N9U0	14	91779746	91867536	ENSG00000165929	TC2N	37	37	0	14.3	0.75	37	37	21.4932	14.4676	0.287363	22	0	14.2995	0.754378	14.3778	10.4671	17.0057	0.997419	0.00787966	TRUE	0.417013	0.412493	0.426841			seq.33129.11	0.366153
prot.4469	Q8NA47	Q8NA47	12	110846769	110907535	ENSG00000173093	CCDC63	1	1	39.74	14.06	0.62	1	1	41.5352	13.8137	0.642054	17	39.7356	14.0603	0.618494	14.0993	11.5646	15.7573	0.745708	0.00119474	FALSE	0.0268798	0.0247724	0.0301846	CCDC63_40952	0.00275498
prot.447	A0A804HJ24;Q9HCC0	Q9HCC0	5	71579531	71658706	ENSG00000131844	MCCC2	31	31	0.42	12.92	0.56	27	27	20.8608	12.6267	0.297477	22	0.417537	12.9111	0.567839	12.9645	9.24194	15.0472	0.958418	0.0107914	FALSE	0.3535	0.344692	0.357339
prot.4470	Q8NAT1	Q8NAT1	3	43079229	43106085	ENSG00000144647	POMGNT2	2	2	66.95	12.08	0.62	2	2	43.1809	11.9058	0.708272	4	66.945	12.0819	0.617797	12.1487	8.59663	13.5715	0.968513	0.00430108	FALSE	0.0583513	0.0549366	0.0603836			seq.6359.50	0.0264324
prot.4471	Q8NB16	Q8NB16	16	74671855	74700960	ENSG00000168404	MLKL	22	21	0.28	13.11	0.54	10	9	32.0046	12.2643	0.419272	22	0.556715	13.0484	0.552128	13.0673	10.6287	15.2623	0.95675	0.00144092	TRUE	0.335053	0.32234	0.340428
prot.4472	Q8NB37	Q8NB37	11	767220	777488	ENSG00000177225	GATD1	6	6	1.18	13.08	0.54	6	6	24.9149	12.9205	0.37244	22	1.18302	13.0777	0.541772	13.1269	9.79742	14.9675	0.979133	0.00362319	FALSE	0.160404	0.155797	0.164768			seq.30379.240	0.0808222
prot.4473	Q8NB90	Q8NB90	4	122923070	123319433	ENSG00000145375	AFG2A	12	12	5.29	12.25	0.46	11	11	27.9915	12.1063	0.435012	22	5.49756	12.199	0.465476	12.2403	9.90825	13.4316	0.991503	0.0060652	FALSE	0.130433	0.126302	0.130981	AFG2A_41849	0.10212	seq.25258.41	0.0974567
prot.4474	Q8NB91	Q8NB91	X	14690388	14873255	ENSG00000181544	FANCB	1	1	4.66	14.66	0.38	1	1	29.0943	14.4248	0.537965	20	4.66249	14.6646	0.383718	14.6932	12.1203	16.1538	0.990887	0.0037594	FALSE	0.0760272	0.0711127	0.0818369
prot.4475	Q8NBF2	Q8NBF2	10	113854661	113917194	ENSG00000196865	NHLRC2	26	26	0	14.31	0.59	25	25	18.1708	14.0931	0.251681	22	0	14.3054	0.58747	14.3526	10.3892	16.2156	0.991184	0.0100287	FALSE	0.195837	0.190011	0.203991			seq.24922.19	-0.0474201
prot.4476	Q8NBF6	Q8NBF6	7	32495426	32588726	ENSG00000105778	AVL9	7	7	6.89	12.16	0.56	7	7	35.2311	11.9638	0.516993	20	6.88935	12.1594	0.563961	12.22	9.73199	13.6411	0.991877	0.00307692	FALSE	0.0350661	0.0330503	0.0399355			seq.31609.63	-0.0655551
prot.4477	Q8NBI5	Q8NBI5	11	57406954	57427580	ENSG00000134802	SLC43A3	6	6	0.07	14.47	0.67	5	5	25.7235	14.0364	0.343361	22	0.0695894	14.523	0.670033	14.5798	10.5737	16.6741	0.991625	0.00645161	TRUE	0.249234	0.244839	0.252877
prot.4478	Q8NBI6	Q8NBI6	3	195068284	195271159	ENSG00000173950	XXYLT1	4	4	19.14	12.47	0.59	4	4	30.7587	12.2603	0.434522	13	19.1371	12.4708	0.585482	12.5162	9.62585	14.2734	0.990319	0.00529568	FALSE	0.0767456	0.0752493	0.0809882			seq.6375.75	0.0120855
prot.4479	Q8NBJ4	Q8NBJ4	9	86026146	86100173	ENSG00000135052	GOLM1	10	10	10.16	12.82	0.51	9	9	21.8006	12.6452	0.290729	20	10.7864	12.8348	0.506125	12.8605	10.6215	15.0857	0.852873	0.00480384	FALSE	0.135428	0.130671	0.139616	GOLM1_42528	0.0106548	seq.8983.7	0.0407895
prot.448	A0A804HJ37	Q9H6L5	5	16473038	16617101	ENSG00000154153	RETREG1	4	4	3.2	13.45	0.37	4	4	19.891	13.4011	0.281088	22	3.20111	13.4536	0.367451	13.4599	11.7731	15.4018	0.99043	0.0177515	FALSE	0.176327	0.171387	0.178925
prot.4480	Q8NBJ5	Q8NBJ5	19	17555649	17583162	ENSG00000130309	COLGALT1	23	23	0	13.16	0.36	19	19	13.8098	12.9688	0.195409	22	0	13.1627	0.36906	13.1737	11.7953	14.8472	0.985283	0.000716332	FALSE	0.352441	0.344732	0.35687			seq.5638.23	0.358349
prot.4481	Q8NBL1	Q8NBL1	3	119468963	119494708	ENSG00000163389	POGLUT1	12	11	0.63	12.59	0.52	12	11	16.8362	12.3769	0.242725	22	0.626305	12.5884	0.519218	12.6169	10.0938	14.5194	0.998091	0.00792507	TRUE	0.518661	0.507317	0.529087	POGLUT1_41638	0.0970984	seq.6467.65	0.719708
prot.4482	Q8NBM4	Q8NBM4	13	99200774	99386504	ENSG00000134882	UBAC2	18	17	0.97	13.2	0.53	18	17	21.4279	13.109	0.309123	22	0.974252	13.2027	0.532446	13.2564	7.66086	15.1375	0.868599	0.00867679	FALSE	0.178672	0.170199	0.184464
prot.4483	Q8NBM8	Q8NBM8	5	149358037	149369653	ENSG00000145882	PCYOX1L	17	17	0	14.47	0.65	13	13	19.601	13.8887	0.266837	22	0.0695894	14.2544	0.621473	14.2753	10.501	16.4275	0.992979	0.0100358	TRUE	0.271085	0.26518	0.28614			seq.5599.88	0.170534
prot.4484	Q8NBN3	Q8NBN3	15	42210447	42273534	ENSG00000103978	TMEM87A	12	12	1.81	12.77	0.51	12	12	17.9628	12.506	0.247895	22	1.80932	12.773	0.511341	12.8055	10.1569	14.5115	0.968319	0.00291758	FALSE	0.237006	0.231331	0.239955
prot.4485	Q8NBN7	Q8NBN7	19	55039108	55071291	ENSG00000160439	RDH13	15	14	1.46	12.67	0.57	12	11	23.8467	12.5258	0.352795	22	1.73974	12.5739	0.616481	12.6206	9.10639	14.5815	0.990553	0.00510204	TRUE	0.280452	0.276411	0.283325			seq.24409.2	0.27
prot.4486	Q8NBP7	Q8NBP7	1	55039445	55064852	ENSG00000169174	PCSK9	36	37	0	14.72	0.41	34	35	12.7208	15.02	0.182266	22	0	14.7043	0.418496	14.7129	12.377	15.9518	0.958601	0.000716332	FALSE	0.564879	0.554148	0.576449	PCSK9_45211	0.6375	seq.8246.9	0.640849
prot.4487	Q8NBR6;Q8NBR6-2	Q8NBR6	15	58771192	58861900	ENSG00000128923	MINDY2	6	6	2.51	12.02	0.52	6	6	26.1964	11.8157	0.334447	22	2.50522	12.0237	0.519729	12.0546	9.72767	13.9818	0.99249	0.00220426	FALSE	0.32166	0.310112	0.324938	MINDY2_42759	0.458196
prot.4488	Q8NBS9	Q8NBS9	6	7881517	7910788	ENSG00000239264	TXNDC5	21	21	0	14.76	0.51	17	17	17.751	14.3516	0.248315	22	0	14.6485	0.510549	14.6602	11.6268	16.5541	0.994439	0.00787966	FALSE	0.471775	0.468006	0.480116	TXNDC5_45003	0.469896	seq.11212.7	0.229788
prot.4489	Q8NBU5	Q8NBU5	10	87751512	87841361	ENSG00000138138	ATAD1	11	10	1.11	12.97	0.56	11	10	20.2597	12.7761	0.289538	22	1.11343	12.9664	0.558376	13.0002	9.21517	15.2203	0.991228	0.00651702	FALSE	0.282424	0.277342	0.286545			seq.6625.31	0.331266
prot.449	A0A804HJ66	Q9UKM7	9	137086857	137109189	ENSG00000177239	MAN1B1	24	24	0	12.6	0.38	24	24	19.6049	12.5556	0.282621	22	0	12.5992	0.384841	12.6018	11.0919	14.557	0.981129	0.00286533	FALSE	0.301297	0.288845	0.310578
prot.4490	Q8NBX0	Q8NBX0	1	246724409	246768137	ENSG00000143653	SCCPDH	25	25	0	14.81	0.67	24	24	23.8779	14.6853	0.337756	22	0	14.8159	0.68051	14.8586	10.6223	16.9677	0.976116	0.00931232	TRUE	0.255226	0.244179	0.271499			seq.25436.44	0.160507
prot.4491	Q8NBZ7;Q8NBZ7-2	Q8NBZ7	2	106093308	106194301	ENSG00000115652	UXS1	14	14	0	14.02	0.34	14	14	15.0988	13.8422	0.216865	22	0	14.0238	0.337943	14.0327	12.5915	15.0718	0.9889	0.00143266	FALSE	0.407797	0.398849	0.424896			seq.8258.22	0.503212
prot.4492	Q8NC44	Q8NC44	2	219176225	219185475	ENSG00000144567	RETREG2	4	4	1.04	13.26	0.55	2	2	67.9489	11.5896	0.975633	11	38.6221	11.7467	0.725635	11.8115	7.8796	13.6222	0.304203	0.00116279	FALSE	0.182995	0.173031	0.188608
prot.4493	Q8NC51-3	Q8NC51	1	67407810	67430415	ENSG00000142864	SERBP1	23	23	0	13.06	0.4	23	23	16.3016	12.9039	0.230419	22	0	13.055	0.404155	13.0531	11.3526	14.7059	0.999284	0.00429799	FALSE	0.438688	0.434635	0.441956			seq.31107.109	0.464557
prot.4494	Q8NC56	Q8NC56	6	33771202	33789130	ENSG00000161904	LEMD2	8	8	1.39	12.55	0.57	8	8	23.3288	12.3004	0.334074	22	1.39179	12.5512	0.571488	12.6159	9.03316	14.3578	0.991758	0.00653595	FALSE	0.212291	0.205464	0.22082
prot.4495	Q8NCA5	Q8NCA5	2	33532744	33599347	ENSG00000119812	FAM98A	13	12	0	13.78	0.6	13	12	24.512	13.497	0.345125	22	0	13.7843	0.604399	13.8236	10.2437	16.5817	0.994259	0.00787966	FALSE	0.33648	0.333881	0.345077
prot.4496	Q8NCC3	Q8NCC3	16	68245304	68261058	ENSG00000103066	PLA2G15	7	7	2.3	12.74	0.55	7	7	22.451	12.7638	0.334759	22	2.29645	12.7394	0.549913	12.7676	10.0623	14.4241	0.905371	0.00440205	FALSE	0.199405	0.194759	0.203857	PLA2G15_44852	0.118744	seq.29614.45	-0.00592296
prot.4497	Q8NCE2;Q8NCE2-2	Q8NCE2	3	9649433	9702393	ENSG00000163719	MTMR14	16	16	1.18	12.7	0.5	16	16	17.8173	12.6194	0.246916	22	1.18302	12.7038	0.503091	12.7591	9.80001	14.6346	0.995728	0.00507246	FALSE	0.348934	0.344122	0.356126			seq.29779.18	0.389979
prot.4498	Q8NCG7	Q8NCG7	7	6409126	6484190	ENSG00000164535	DAGLB	22	22	0.7	12.7	0.49	19	19	19.7707	12.7979	0.274131	22	0.765484	12.7294	0.496226	12.7762	8.69232	14.4855	0.989867	0.00649351	TRUE	0.257406	0.249206	0.272953
prot.4499	Q8NCH0	Q8NCH0	15	40470984	40473158	ENSG00000169105	CHST14	10	10	0	13.72	0.26	10	10	10.7332	13.6238	0.149154	22	0	13.718	0.262051	13.7186	12.731	14.6382	0.966537	0.00143266	FALSE	0.161343	0.150899	0.176606			seq.7262.191	0.0507889
prot.45	A0A087WYF1;P24043	P24043	6	128883138	129516566	ENSG00000196569	LAMA2	125	148	0	13.29	0.42	111	131	16.5114	12.8136	0.234561	22	0	13.3361	0.419811	13.3568	11.1768	14.8974	1	0.000716332	FALSE	0.33582	0.330434	0.3432			seq.18347.15	0.314878
prot.450	A0A804HJ86	Q9GZZ9	3	132654446	132679794	ENSG00000081307	UBA5	14	14	0.35	13.32	0.48	14	14	17.6579	13.0969	0.256863	22	0.347947	13.3155	0.483453	13.3508	10.6916	15.1401	0.72932	0.00431034	FALSE	0.387532	0.375582	0.390719
prot.4500	Q8NCM8;Q8NCM8-2	Q8NCM8	11	103109410	103479863	ENSG00000187240	DYNC2H1	2	2	1.25	15.91	0.77	2	2	40.5596	15.7947	0.567593	22	1.25261	15.9051	0.767129	16.0009	11.9354	17.8125	0.99586	0.00870196	FALSE	0.0331079	0.0252603	0.0388182	DYNC2H1_41133	-0.0245853
prot.4501	Q8NCN5	Q8NCN5	16	70114332	70162537	ENSG00000090857	PDPR	29	28	0.7	13.11	0.45	27	26	20.6457	12.8293	0.299604	22	0.695894	13.0832	0.451064	13.1208	10.8174	14.5331	0.995707	0.00504686	FALSE	0.278824	0.269888	0.287681
prot.4502	Q8NCQ5	Q8NCQ5	18	74073353	74147843	ENSG00000141665	FBXO15	1	1	0.56	14.68	0.38	1	1	21.1888	14.5518	0.30376	22	0.556715	14.6811	0.376836	14.7019	13.2194	15.9891	0.996948	0.00143988	FALSE	0.131	0.128164	0.138292
prot.4503	Q8NCW5	Q8NCW5	1	156591756	156609507	ENSG00000163382	NAXE	8	8	0	13.37	0.41	8	8	13.9721	13.5104	0.203338	22	0	13.3732	0.413502	13.3976	11.7109	14.5689	0.969097	0.00286533	TRUE	0.380042	0.37677	0.380885			seq.16621.77	0.450289
prot.4504	Q8NCX0	Q8NCX0	2	196639554	196763490	ENSG00000144395	CCDC150	3	3	0	17.64	0.37	NA	NA	NA	NA	NA	NA	NA	NA	NA	NA	NA	NA	NA	NA	FALSE	NA	NA	NA	CCDC150_42232
prot.4505	Q8ND04	Q8ND04	17	59209400	59215239	ENSG00000167447	SMG8	6	6	16.49	12.42	0.61	6	6	25.3182	12.2913	0.377094	19	16.4927	12.4173	0.609618	12.4615	9.13405	14.7215	0.99148	0.00599829	FALSE	0.125978	0.121186	0.129659			seq.30418.29	0.0508147
prot.4506	Q8ND24	Q8ND24	11	117232625	117286454	ENSG00000167257	RNF214	11	11	7.45	11.9	0.54	11	11	28.9547	11.6609	0.4938	22	7.44607	11.8968	0.538686	11.9376	9.52447	13.4315	0.976161	0.00386997	FALSE	0.153301	0.146996	0.157944	RNF214_41735	0.112104
prot.4507	Q8ND30	Q8ND30	11	7513298	7657127	ENSG00000166387	PPFIBP2	5	4	2.85	16.01	0.82	5	4	25.4066	15.5479	0.388272	21	2.85317	16.0093	0.820442	16.0409	12.5755	19.833	0.938363	0.00221076	FALSE	0.0445582	0.0422984	0.0530383	PPFIBP2_41653	-0.0206599
prot.4508	Q8ND56;Q8ND56-3	Q8ND56	19	34172504	34229288	ENSG00000257103	LSM14A	7	7	0.63	13.16	0.51	6	6	21.2692	12.7196	0.283359	22	3.40988	12.8028	0.483517	12.8209	10.865	14.8828	1	0.00222387	FALSE	0.18131	0.175734	0.19286			seq.31142.2	0.0743284
prot.4509	Q8ND71	Q8ND71	7	150450630	150479393	ENSG00000171115	GIMAP8	7	7	0.28	13.96	0.42	3	3	34.6783	13.2877	0.488308	21	4.31454	13.336	0.486688	13.3462	8.76026	15.045	0.997313	0.00224719	FALSE	0.109758	0.107047	0.114089	GIMAP8_42516	0.0692679
prot.451	A0A804HJG7	O75122	3	33496245	33718356	ENSG00000163539	CLASP2	41	41	0.28	13.07	0.35	41	41	17.7205	12.8323	0.252173	22	0.278358	13.0688	0.350918	13.0839	10.8072	14.6159	0.991025	0.00431034	FALSE	0.327215	0.318867	0.334042
prot.4510	Q8ND76	Q8ND76	10	35247025	35572669	ENSG00000108100	CCNY	14	14	0.07	13.32	0.54	14	14	18.4142	13.2874	0.25237	22	0.0695894	13.3223	0.542404	13.3565	9.60565	15.2284	0.990636	0.0078853	FALSE	0.413764	0.411283	0.426968			seq.33535.92	0.517924
prot.4511	Q8NDB2	Q8NDB2	4	101411286	102074812	ENSG00000153064	BANK1	34	34	0.07	13.25	0.56	30	30	18.9639	13.211	0.264312	22	0.139179	13.1938	0.558451	13.226	9.65807	15.7421	0.99324	0.00860832	FALSE	0.540455	0.530633	0.548727	BANK1_43406	0.662653
prot.4512	Q8NDH2	Q8NDH2	13	102729367	102759072	ENSG00000175820	CCDC168	3	3	1.32	16.23	0.44	2	2	18.0303	16.2902	0.277503	15	17.3278	16.3315	0.384223	16.3383	14.8063	17.6568	0.959875	0.000862813	FALSE	0.028944	0.0245059	0.0318888	CCDC168_40943	-0.0168286
prot.4513	Q8NDH3	Q8NDH3	20	58689131	58719238	ENSG00000215440	NPEPL1	6	6	4.31	12.47	0.53	6	6	32.473	12.4685	0.467867	22	4.31454	12.4665	0.527471	12.5015	9.54061	14.6033	0.994727	0.00524345	FALSE	0.0847115	0.0791054	0.0909454			seq.23639.93	-0.00895972
prot.4514	Q8NDI1-2;Q8NDI1-3	Q8NDI1	2	62673851	63046487	ENSG00000115504	EHBP1	25	25	0.77	12.82	0.4	24	24	21.076	12.845	0.304675	22	0.765484	12.8166	0.405068	12.8306	11.0833	14.7624	0.997103	0.00938628	FALSE	0.386262	0.380604	0.39536	EHBP1_44620	0.472723	seq.12813.18	0.0130541
prot.4515	Q8NDX1	Q8NDX1	2	113157325	113209396	ENSG00000125637	PSD4	13	13	0.63	12.61	0.46	12	12	23.3741	12.5788	0.331002	22	0.626305	12.5644	0.459122	12.6104	10.3946	14.4228	0.997552	0.00504323	FALSE	0.255503	0.249451	0.26346
prot.4516	Q8NDY2							4	4	0.9	14.03	0.48	4	4	20.1718	14.054	0.279159	22	0.904662	14.0276	0.480595	14.0705	9.16348	15.4748	0.993673	0.00939306	FALSE	0.238668	0.232614	0.242316
prot.4517	Q8NDZ4	Q8NDZ4	3	143971823	144048719	ENSG00000181744	DIPK2A	21	21	0	13.86	0.48	21	21	14.1083	13.8894	0.196287	22	0	13.8588	0.484926	13.8734	11.9753	15.5694	0.990178	0	FALSE	0.26332	0.247708	0.269828			seq.26316.158	0.112271
prot.4518	Q8NE01	Q8NE01	2	96816245	96835382	ENSG00000168763	CNNM3	5	5	9.39	12.39	0.54	4	4	38.1642	12.311	0.548082	22	16.9102	12.4111	0.595986	12.4733	9.19019	14.3561	0.996705	0.00430663	FALSE	0.0450095	0.0406604	0.0498818			seq.33858.16	-0.0488089
prot.4519	Q8NE86;Q8NE86-3	Q8NE86	10	72692143	72887694	ENSG00000156026	MCU	28	28	0	14.52	0.61	28	28	20.9823	14.3239	0.304819	22	0	14.52	0.609422	14.5538	10.2165	16.8926	0.981608	0.00859599	FALSE	0.225047	0.21168	0.23069			seq.31388.212	0.0743331
prot.452	A0A804HJL6;A0A804HKX7;Q9BT22	Q9BT22	16	5033702	5087379	ENSG00000033011	ALG1	15	15	0.77	13.35	0.59	13	13	22.1172	13.1309	0.309366	22	0.835073	13.2533	0.597747	13.2905	9.47417	15.2507	0.873026	0.00433213	TRUE	0.223087	0.214381	0.231694			seq.31375.274	-0.00237794
prot.4520	Q8NEB9	Q8NEB9	18	41955234	42087830	ENSG00000078142	PIK3C3	21	21	0.28	13.05	0.45	21	21	24.0582	13.0318	0.349756	22	0.278358	13.0515	0.446799	13.0773	10.7401	15.0176	0.981571	0.00646552	FALSE	0.275514	0.273387	0.278043			seq.25947.116	0.220358
prot.4521	Q8NEC7	Q8NEC7	4	105708778	105847725	ENSG00000138780	GSTCD	11	10	15.8	11.43	0.62	10	9	39.2777	11.3314	0.626208	17	20.3897	11.4833	0.640825	11.5263	9.16577	16.5693	0.997774	0.0018018	FALSE	0.149796	0.143122	0.155842
prot.4522	Q8NEN9	Q8NEN9	10	117277274	117375440	ENSG00000165650	PDZD8	39	37	0.7	12.41	0.45	39	37	27.7749	12.2501	0.391444	22	0.695894	12.415	0.453714	12.4545	9.64473	14.106	0.997599	0.00576784	FALSE	0.249101	0.240754	0.254719
prot.4523	Q8NEP3	Q8NEP3	16	84145287	84178767	ENSG00000154099	DNAAF1	1	1	0	14.26	0.4	1	1	19.2141	14.6361	0.282307	22	0	14.2626	0.403865	14.2866	12.0096	15.4531	0.701891	0.00787966	FALSE	0.0654112	0.0593928	0.0761342			seq.32423.86	-0.0492379
prot.4524	Q8NES3	Q8NES3	7	2512529	2529177	ENSG00000106003	LFNG	16	16	0	14.37	0.34	7	7	9.12249	14.2347	0.133656	22	0	14.3971	0.355945	14.392	12.8868	15.7509	0.990605	0.00143266	FALSE	0.358158	0.343357	0.371407
prot.4525	Q8NET6	Q8NET6	3	126524155	126543291	ENSG00000180767	CHST13	8	8	0.21	13.01	0.41	7	7	20.1988	12.8153	0.305348	22	0.347947	12.9379	0.43435	12.9516	11.5155	14.6112	0.996626	0	TRUE	0.289331	0.279276	0.294309
prot.4526	Q8NEU8	Q8NEU8	12	105173297	105236203	ENSG00000136044	APPL2	62	62	0.07	14.01	0.61	58	58	15.7817	13.7682	0.218515	22	0.0695894	14.0269	0.603847	14.0498	9.88128	16.4899	0.99435	0.0114613	FALSE	0.492436	0.486554	0.49803	APPL2_44468	0.519201
prot.4527	Q8NEW0	Q8NEW0	1	100896076	100981757	ENSG00000162695	SLC30A7	9	9	0.21	13.72	0.61	9	9	19.6272	13.5019	0.274796	22	0.208768	13.7167	0.607659	13.7559	9.48344	15.7717	0.991855	0.0086145	FALSE	0.262885	0.259195	0.276274
prot.4528	Q8NEX9	Q8NEX9	12	56923133	56934408	ENSG00000170426	SDR9C7	15	15	81.14	12.13	1	15	15	88.4174	12.0141	1.18699	3	81.1413	12.1315	0.997963	12.0694	8.92543	16.3178	0.92573	0.0112782	FALSE	0.091077	0.0855444	0.096542
prot.4529	Q8NEZ2	Q8NEZ2	8	17246931	17302427	ENSG00000155975	VPS37A	14	14	0.14	13.19	0.52	14	14	14.9249	13.0261	0.212022	22	0.139179	13.1891	0.521363	13.2183	10.6936	15.3018	0.993266	0.00430416	FALSE	0.363224	0.356528	0.368793	VPS37A_44395	0.368107
prot.453	A0A804HJX8;J3KPF0							154	149	0.07	12.51	0.43	152	147	14.2906	12.2696	0.207069	22	0.0695894	12.5135	0.430655	12.5312	9.89705	14.9576	0.938574	0.0078853	FALSE	0.296297	0.291394	0.310715
prot.4530	Q8NEZ5	Q8NEZ5	15	75903876	75942511	ENSG00000167196	FBXO22	6	5	7.93	12.18	0.55	5	4	24.2182	12.1515	0.367168	18	17.9541	12.264	0.571911	12.2988	9.50841	14.2074	0.990085	0.00087184	FALSE	0.107509	0.0983862	0.109163	FBXO22_41204	-0.0366842	seq.29303.9	0.0315393
prot.4531	Q8NF37	Q8NF37	5	1456480	1523962	ENSG00000153395	LPCAT1	8	8	2.71	13.24	0.51	8	8	30.9853	12.924	0.432101	22	2.71399	13.2422	0.509012	13.26	10.7683	14.8816	0.795371	0.00441501	FALSE	0.195329	0.190909	0.204663			seq.28633.4	0.227097
prot.4532	Q8NF50	Q8NF50	9	214854	465259	ENSG00000107099	DOCK8	79	78	0	13.44	0.5	66	65	19.2404	13.2542	0.266462	22	0	13.4664	0.498817	13.4802	10.6592	15.4756	0.981478	0.00787966	FALSE	0.370645	0.366691	0.382931			seq.31511.41	0.448099
prot.4533	Q8NFB2	Q8NFB2	X	149596556	149631912	ENSG00000269556	TMEM185A	2	2	16.56	13.57	0.58	2	2	28.0144	13.9291	0.398661	20	16.5623	13.5705	0.575712	13.5732	11.3981	15.7513	0.973314	0	FALSE	0.0767683	0.0723431	0.0816857			seq.14633.26	0.0420596
prot.4534	Q8NFF5	Q8NFF5	1	154983338	154993111	ENSG00000160688	FLAD1	21	20	1.46	12.38	0.49	18	17	23.6147	12.2358	0.314391	22	2.36604	12.4287	0.452638	12.4592	9.80948	14.2755	0.991902	0.00586941	FALSE	0.183765	0.17916	0.187851	FLAD1_41213	0.0551951
prot.4535	Q8NFH8-4	Q8NFH8	X	16946658	17153272	ENSG00000169891	REPS2	20	20	0.49	12.86	0.49	20	20	18.9786	12.7702	0.264019	22	0.487126	12.8582	0.493145	12.8693	9.83293	14.8932	0.976687	0.00719424	FALSE	0.34519	0.341117	0.358536	REPS2_41713	0.259153	seq.24944.12	0.308788
prot.4536	Q8NFL0	Q8NFL0	2	231395671	231408799	ENSG00000156966	B3GNT7	2	2	28.6	12.98	0.51	2	2	33.2044	13.0721	0.464241	18	28.6013	12.9813	0.508688	13.0177	10.7222	14.2441	0.961041	0.00100705	FALSE	0.149723	0.145458	0.152404	B3GNT7_43401	0.215661	seq.33331.191	-0.0648437
prot.4537	Q8NFQ8	Q8NFQ8|Q9H496	1|1	179839967|179839967	179877803|179877803	ENSG00000169905|ENSG00000169905	TOR1AIP2|TOR1AIP2	27	27	0.42	12.94	0.51	25	25	24.5711	12.6673	0.369768	22	0.487126	12.8682	0.508831	12.9051	9.62755	14.7807	0.952407	0.00935252	FALSE	0.283128	0.27931	0.291621			seq.10553.8	0.292291
prot.4538	Q8NFU3	Q8NFU3	1	161037631	161038977	ENSG00000215845	TSTD1	4	4	5.29	12.92	0.55	1	1	21.8273	13.4417	0.335146	19	14.405	13.612	0.611037	13.6611	10.5207	15.636	0.993775	0.00250417	FALSE	0.325201	0.319209	0.330257			seq.19277.4	0.398087
prot.4539	Q8NFW8	Q8NFW8	12	22046218	22065674	ENSG00000111726	CMAS	23	22	0.7	12.62	0.58	23	22	21.0401	12.4087	0.314446	22	0.695894	12.6187	0.579638	12.6396	10.3118	14.4448	0.990996	0.000721501	FALSE	0.33826	0.328401	0.343599
prot.454	A0A804HK06	A7KAX9	11	128965060	129279324	ENSG00000134909	ARHGAP32	10	10	0.84	12.57	0.41	10	10	21.1254	12.4922	0.294665	22	0.835073	12.5678	0.409223	12.5865	10.7523	14.4558	0.87519	0.00361272	FALSE	0.257326	0.250896	0.265778
prot.4540	Q8NG06	Q8NG06	1	247857187	247880138	ENSG00000162722	TRIM58	35	35	0	14.48	0.62	31	31	18.6452	14.4502	0.255979	22	0	14.5447	0.625632	14.5858	10.7114	16.4398	0.976622	0.00787966	TRUE	0.543617	0.538059	0.547579	TRIM58_44362	0.616127
prot.4541	Q8NG08	Q8NG08	12	66302493	66343643	ENSG00000127311	HELB	1	1	16.21	14.27	0.57	NA	NA	NA	NA	NA	NA	NA	NA	NA	NA	NA	NA	NA	NA	FALSE	NA	NA	NA	HELB_40285
prot.4542	Q8NG11	Q8NG11	10	80454265	80533124	ENSG00000108219	TSPAN14	8	8	0	15.08	0.52	8	8	17.2814	15.0552	0.237814	22	0	15.0793	0.52182	15.1168	11.409	16.9009	0.995663	0.0114613	FALSE	0.316149	0.304524	0.325564
prot.4543	Q8NHG7	Q8NHG7	11	22813799	22830299	ENSG00000198168	SVIP	2	2	0	14.17	0.5	2	2	18.086	14.0753	0.274998	22	0	14.1714	0.499607	14.1892	10.6126	16.412	0.995217	0.00286533	FALSE	0.125424	0.116078	0.133885			seq.18285.6	0.0637565
prot.4544	Q8NHG8	Q8NHG8	7	30284597	30367689	ENSG00000180233	ZNRF2	6	6	1.67	12.79	0.48	5	5	19.7916	12.3987	0.306327	22	2.36604	12.592	0.495884	12.6167	9.35994	14.0349	0.990585	0.0058651	FALSE	0.271398	0.259051	0.282479
prot.4545	Q8NHH9	Q8NHH9	2	38293954	38377285	ENSG00000119787	ATL2	14	14	1.88	12.43	0.46	13	13	18.7515	12.1406	0.261805	22	2.01809	12.4443	0.467256	12.4698	10.2326	14.0239	0.972945	0.00438596	FALSE	0.147178	0.144702	0.153154			seq.34953.22	0.0849328
prot.4546	Q8NHP6	Q8NHP6	X	14873421	14922327	ENSG00000130150	MOSPD2	21	20	0.49	13.37	0.49	21	20	18.3893	13.2037	0.268807	22	0.487126	13.3746	0.488513	13.4159	8.00294	14.8061	0.990553	0.0122302	FALSE	0.270302	0.264066	0.28532
prot.4547	Q8NHP8	Q8NHP8	12	113358566	113391629	ENSG00000151176	PLBD2	4	4	10.79	11.99	0.63	4	4	28.3728	11.8822	0.442912	22	10.7864	11.9871	0.629718	12.0403	7.84265	13.8368	0.994263	0.00562701	FALSE	0.101087	0.0956396	0.106401			seq.6536.54	0.0285644
prot.4548	Q8NHQ9	Q8NHQ9	12	123602077	123620943	ENSG00000111364	DDX55	2	2	0.63	17	0.37	2	2	25.0671	17.0847	0.428265	22	0.626305	16.9971	0.366503	17.0283	14.8859	18.0586	0.81006	0.0115357	FALSE	0.0151867	0.0132792	0.0293865	DDX55_41089	-0.0719328	seq.32648.65	-0.0984556
prot.4549	Q8NHU6	Q8NHU6	9	97412096	97496125	ENSG00000196116	TDRD7	11	11	0.35	14.03	0.43	11	11	15.7764	13.8207	0.23385	22	0.347947	14.0272	0.428293	14.051	9.97887	15.5242	0.993856	0.00359454	FALSE	0.325803	0.320491	0.332767
prot.455	A0A804HK30;P42704	P42704	2	43886224	43996226	ENSG00000138095	LRPPRC	88	88	0	13.22	0.47	85	85	17.1299	13.0544	0.253303	22	0	13.2273	0.474065	13.2239	10.6205	15.0268	0.990378	0.00429799	FALSE	0.350152	0.340622	0.356589			seq.26018.45	0.418939
prot.4550	Q8NHV4-3	Q8NHV4	12	96907224	96953780	ENSG00000139350	NEDD1	11	11	5.85	11.83	0.51	11	11	27.5702	11.8198	0.404604	21	5.84551	11.8335	0.509856	11.8759	9.27988	13.2252	0.962815	0.00228137	FALSE	0.217164	0.213875	0.220349	NEDD1_42821	0.261614
prot.4551	Q8NHZ8	Q8NHZ8	9	113255835	113275572	ENSG00000176386	CDC26	3	3	12.25	13.06	0.58	3	3	22.9194	12.8236	0.367362	18	12.2477	13.0552	0.579578	13.0883	10.1593	15.3857	0.973894	0.00570497	FALSE	0.231245	0.227721	0.237582	CDC26_43504	0.233784	seq.26142.2	-0.0286716
prot.4552	Q8NI08	Q8NI08	6	125781161	125932034	ENSG00000111912	NCOA7	33	33	1.32	12.19	0.46	31	31	21.0926	11.9807	0.33276	22	1.46138	12.2743	0.466836	12.3071	9.72131	14.585	0.95785	0.00581395	FALSE	0.388447	0.384243	0.392942	NCOA7_41530	0.18494	seq.25299.11	0.489137
prot.4553	Q8NI22-2	Q8NI22	2	46901870	46941855	ENSG00000180398	MCFD2	4	4	0.14	13.64	0.55	4	4	23.6315	13.3366	0.331295	22	0.139179	13.6398	0.545566	13.6734	10.7854	15.9576	0.99453	0.00430416	FALSE	0.401988	0.394303	0.407695	MCFD2_44771	0.512333
prot.4554	Q8NI99	Q8NI99	19	10092338	10102678	ENSG00000130812	ANGPTL6	52	52	0	16.64	0.27	45	45	9.06746	16.4027	0.13104	22	0	16.5484	0.26598	16.5637	14.9022	17.294	0.98735	0.00143266	FALSE	0.495077	0.489484	0.501469			seq.27223.93	0.570883
prot.4555	Q8TAA9;Q8TAA9-2	Q8TAA9	1	115641970	115698224	ENSG00000173218	VANGL1	4	4	22.41	12.26	0.54	4	4	55.633	12.5055	0.684877	22	22.4078	12.2609	0.542243	12.2806	9.57968	14.285	0.998762	0.00555556	FALSE	-0.000640874	-0.00118428	0.00166732			seq.25093.96	-0.0953097
prot.4556	Q8TAC1-2	Q8TAC1	5	95646777	95684773	ENSG00000175449	RFESD	6	9	53.17	11.99	0.72	5	8	37.6829	11.6664	0.64432	8	53.3751	12.0211	0.720843	12.0474	8.94748	14.669	0.994737	0.0015361	FALSE	0.187727	0.185291	0.190176			seq.13603.7	0.213217
prot.4557	Q8TAD4	Q8TAD4	5	69093991	69131069	ENSG00000145740	SLC30A5	11	9	1.74	12.9	0.51	11	9	22.3351	12.7697	0.332685	22	1.73974	12.8965	0.51244	12.9528	10.2158	14.4686	0.919822	0.00364431	FALSE	0.369345	0.36155	0.378797			seq.9594.30	0.556095
prot.4558	Q8TAD7	Q8TAD7	12	105235290	105396097	ENSG00000235162	C12orf75	3	3	9.26	12.76	0.59	3	3	23.3253	12.9556	0.3365	22	9.25539	12.7625	0.586144	12.819	9.36511	14.4581	0.640289	0.00473934	FALSE	0.206226	0.200891	0.211551
prot.4559	Q8TAE8	Q8TAE8	19	12953119	12957223	ENSG00000179271	GADD45GIP1	3	3	35.63	11.78	0.61	2	2	39.5402	11.4697	0.601308	7	49.8956	11.7533	0.577614	11.7997	9.20866	13.2788	0.992721	0.00141643	FALSE	0.196129	0.192934	0.200385	GADD45GIP1_43735	0.253389	seq.9302.90	-0.0836342
prot.456	A0A804HK59;Q96JI7	Q96JI7	15	44554818	44663688	ENSG00000104133	SPG11	4	4	0.35	18.37	0.43	4	4	24.7192	18.4597	0.363549	22	0.347947	18.3747	0.430299	18.4007	16.224	20.0624	0.989252	0.00431344	FALSE	0.188407	0.180908	0.197008
prot.4560	Q8TAF3	Q8TAF3	3	39052013	39096671	ENSG00000114742	WDR48	19	18	0.7	12.93	0.48	19	18	21.5948	12.809	0.302935	22	0.695894	12.9278	0.479954	12.9802	9.34359	14.4188	0.990985	0.00793079	FALSE	0.49122	0.487388	0.49902			seq.21743.1	0.633783
prot.4561	Q8TAG9	Q8TAG9	10	92826831	93059493	ENSG00000138190	EXOC6	16	15	1.04	12.49	0.51	16	15	28.322	12.2526	0.393734	22	1.04384	12.4865	0.512621	12.522	9.64222	14.2936	0.910591	0.00723589	FALSE	0.2387	0.235388	0.239641
prot.4562	Q8TAT6;Q8TAT6-2	Q8TAT6	17	81556887	81648465	ENSG00000182446	NPLOC4	34	34	0	13.99	0.48	33	33	15.4645	13.8695	0.208481	22	0	14.0261	0.483041	14.0542	11.1446	15.8604	0.991552	0.00859599	FALSE	0.615468	0.609058	0.620103			seq.12993.21	0.743931
prot.4563	Q8TAV4	Q8TAV4	13	38965925	38990859	ENSG00000133115	STOML3	1	1	1.25	20.47	0.67	1	1	17.558	20.2507	0.263949	22	1.25261	20.4732	0.670887	20.4952	16.8448	22.6754	0.969129	0.0065312	FALSE	0.186266	0.180893	0.196758
prot.4564	Q8TB03	Q8TB03	X	40626921	40647561	ENSG00000185753	CXorf38	7	7	0.7	12.51	0.5	7	7	20.6036	12.2497	0.300719	22	0.695894	12.5117	0.503917	12.5371	9.88144	14.7935	0.993709	0.0036049	FALSE	0.132389	0.121687	0.138375			seq.24707.6	-0.0323169
prot.4565	Q8TB24	Q8TB24	14	92513781	92688994	ENSG00000100599	RIN3	31	31	0.21	12.96	0.48	28	28	25.8087	12.8274	0.363693	22	0.417537	12.9102	0.514075	12.9608	9.59355	15.2143	0.935502	0.0136691	FALSE	0.32741	0.311719	0.335198
prot.4566	Q8TB37	Q8TB37	14	31489956	31861224	ENSG00000151413	NUBPL	3	3	52.4	12.91	0.5	3	3	32.151	12.604	0.595769	13	52.4008	12.9068	0.495721	12.9397	9.30941	15.1217	0.991439	0.0180723	FALSE	0.149888	0.143601	0.153291
prot.4567	Q8TB40	Q8TB40	14	22598290	22612963	ENSG00000100439	ABHD4	12	12	1.04	13.52	0.66	12	12	17.7869	13.54	0.257335	22	1.04384	13.5244	0.660258	13.5642	9.78617	16.3536	0.999775	0.00434153	FALSE	0.484103	0.475602	0.487294			seq.21780.15	0.570284
prot.4568	Q8TB61-3	Q8TB61	6	44254096	44257890	ENSG00000157593	SLC35B2	6	6	0.97	13.4	0.59	6	6	21.548	13.3433	0.315455	22	0.974252	13.3989	0.594109	13.4306	9.4418	15.521	0.945276	0.00795372	FALSE	0.209752	0.199985	0.21431
prot.4569	Q8TB73	Q8TB73	4	121035613	121073021	ENSG00000173376	NDNF	26	26	0.07	13.08	0.42	25	25	13.2029	13.4109	0.186919	22	0.0695894	13.1102	0.421289	13.1225	11.5633	14.3528	0.995352	0	TRUE	0.19252	0.18457	0.20579			seq.6604.59	0.036248
prot.457	A0A804HKD7	Q5R372|B7ZAP0	1|1	174159410|174159410	174995308|174995308	ENSG00000152061|ENSG00000152061	RABGAP1L|RABGAP1L	17	17	1.53	12.1	0.49	17	17	22.3696	12.1651	0.317651	22	1.53097	12.1043	0.487832	12.1494	9.16379	13.7738	0.85687	0.00581818	FALSE	0.252602	0.247037	0.257585
prot.4570	Q8TB92-5	Q8TB92	6	55434373	55579197	ENSG00000146151	HMGCLL1	1	1	10.65	13.61	0.7	1	1	42.1575	12.9987	0.570962	21	10.6472	13.6058	0.704258	13.5913	11.2168	16.5243	0.994769	0.000802568	FALSE	0.150293	0.144989	0.153423
prot.4571	Q8TB96	Q8TB96	16	47154387	47464149	ENSG00000129636	ITFG1	15	15	0	13.32	0.29	15	15	10.7835	13.2889	0.160685	22	0	13.3214	0.285666	13.3335	12.112	14.3422	0.997575	0.002149	FALSE	0.26764	0.257257	0.279332
prot.4572	Q8TBA6	Q8TBA6	14	92794305	92839947	ENSG00000066455	GOLGA5	22	22	1.67	12.21	0.5	18	18	21.4919	12.1373	0.28313	22	1.73974	12.1943	0.506164	12.2419	9.22588	13.6562	0.904872	0.00728863	FALSE	0.210174	0.202986	0.214324
prot.4573	Q8TBC4	Q8TBC4	3	69054730	69080408	ENSG00000144744	UBA3	19	19	0	13.23	0.47	19	19	13.4474	13.1142	0.204531	22	0	13.2287	0.469726	13.2609	10.0249	14.8777	0.995271	0.00644699	FALSE	0.444654	0.435659	0.451436			seq.21939.6	0.579524
prot.4574	Q8TBE9	Q8TBE9	20	25612935	25624014	ENSG00000170191	NANP	6	6	69.8	12.1	0.66	6	6	19.65	12.6459	0.318901	4	69.7982	12.1032	0.660626	12.1801	9.85316	13.5389	0.854687	0	FALSE	0.105263	0.102479	0.107595			seq.16863.47	0.0263004
prot.4575	Q8TBF2	Q8TBF2	1	2586491	2591469	ENSG00000157870	PRXL2B	10	10	0.77	13.36	0.48	10	10	16.2625	13.5525	0.227338	22	0.765484	13.3607	0.481802	13.3893	9.35487	15.027	0.982858	0.010101	FALSE	0.409761	0.404241	0.418097	PRXL2B_44875	0.533886	seq.34789.193	0.00887007
prot.4576	Q8TBG4;Q8TBG4-2	Q8TBG4	4	108742048	108763054	ENSG00000164089	ETNPPL	1	1	62.77	14.64	0.51	1	1	27.4353	14.9744	0.407276	10	62.7697	14.6412	0.5129	14.6677	10.3268	16.2822	0.995873	0.0135135	FALSE	0.0130469	0.00363749	0.0179195			seq.31003.10	-0.0733664
prot.4577	Q8TBP0	Q8TBP0	17	79932343	80035872	ENSG00000167291	TBC1D16	2	2	2.85	15.63	0.53	2	2	11.7771	15.6169	0.168943	22	2.85317	15.6288	0.532318	15.6694	12.0355	17.0315	0.930707	0.00663717	FALSE	0.0458454	0.0451434	0.0491247			seq.31335.25	0.0307484
prot.4578	Q8TBP5	Q8TBP5	5	100535338	100586741	ENSG00000174132	FAM174A	1	1	3.69	14.62	0.36	1	1	14.9619	14.4471	0.219947	22	3.68824	14.6152	0.357236	14.6204	13.4682	15.7818	0.993855	0	FALSE	0.0738986	0.0654383	0.0768576			seq.6597.24	0.00274887
prot.4579	Q8TBP6	Q8TBP6	7	87833568	87876360	ENSG00000075303	SLC25A40	8	8	1.88	12.34	0.59	7	7	26.7573	12.234	0.373619	22	2.08768	12.3631	0.603385	12.3998	8.92053	14.4284	0.990411	0.00658376	FALSE	0.173035	0.167647	0.180034
prot.458	A0A804HKE7	P27816	3	47850690	48089272	ENSG00000047849	MAP4	31	31	0	13.8	0.53	15	15	23.9453	13.8487	0.323574	22	0.139179	14.033	0.515666	14.056	11.1032	16.1524	0.992157	0.0107527	TRUE	0.38765	0.380922	0.395687
prot.4580	Q8TBQ9	Q8TBQ9	5	83052846	83077863	ENSG00000174695	TMEM167A	2	2	0.14	15.2	0.65	2	2	24.5374	14.9865	0.348182	22	0.139179	15.1953	0.650685	15.246	11.2326	17.4142	0.95625	0.0114778	FALSE	-0.00459745	-0.00878388	0.00193032			seq.11112.18	-0.184617
prot.4581	Q8TBX8	Q8TBX8	12	57591174	57603418	ENSG00000166908	PIP4K2C	21	17	0.56	13.06	0.49	21	17	15.6884	12.9306	0.215287	22	0.556715	13.0554	0.488685	13.0931	10.417	14.7257	0.998122	0.00792507	FALSE	0.507622	0.501683	0.516091			seq.27343.11	0.677451
prot.4582	Q8TC07-2	Q8TC07	12	71839707	71927248	ENSG00000121749	TBC1D15	36	36	0.14	13.6	0.51	36	36	16.9511	13.6112	0.232151	22	0.139179	13.6001	0.510637	13.6386	10.0554	15.5864	0.995305	0.0078853	FALSE	0.299562	0.287039	0.303948
prot.4583	Q8TC12	Q8TC12	14	67676800	67695793	ENSG00000072042	RDH11	24	24	0	15.66	0.71	22	22	26.4919	15.3554	0.347288	22	0	15.4651	0.715788	15.5046	10.7388	18.0576	0.994839	0.0114613	FALSE	0.23631	0.232017	0.248021			seq.31332.121	0.100119
prot.4584	Q8TC26	Q8TC26	2	134455759	134719000	ENSG00000152128	TMEM163	9	9	1.04	13.16	0.58	9	9	23.4196	12.8621	0.30785	22	1.04384	13.1553	0.578387	13.1966	8.8031	15.1265	0.970008	0.00506512	FALSE	0.136454	0.129979	0.147792			seq.32428.15	0.073805
prot.4585	Q8TC44	Q8TC44	12	89419718	89526047	ENSG00000139323	POC1B	1	1	42.52	13.53	0.75	1	1	34.6125	13.5315	0.509616	13	42.5191	13.5285	0.750754	13.6021	10.6569	15.9956	0.435438	0.00124069	FALSE	0.107745	0.104259	0.112799	POC1B_41637	0.141578
prot.4586	Q8TCA0;Q8TCA0-3	Q8TCA0	10	70298970	70382650	ENSG00000172731	LRRC20	2	2	86.43	11.24	0.71	2	2	NA	11.5422	NA	1	86.4301	11.2382	0.706591	11.2676	8.51707	13.8502	0.96161	0.0104167	FALSE	NA	NA	NA			seq.23288.28	-0.0310376
prot.4587	Q8TCC3;Q8TCC3-2	Q8TCC3	2	99181152	99199561	ENSG00000185414	MRPL30	4	4	38.9	11.4	0.64	3	3	46.1093	10.9542	0.565271	9	44.6068	11.3633	0.645197	11.408	8.95819	13.1941	0.955309	0.00128535	FALSE	0.159405	0.155457	0.165829
prot.4588	Q8TCD1	Q8TCD1	18	49477243	49487252	ENSG00000177576	C18orf32	2	2	4.38	13.43	0.57	2	2	21.6231	13.3745	0.304669	21	4.38413	13.4341	0.567837	13.4682	11.0606	15.1286	0.994583	0.00299625	FALSE	0.0976987	0.0901576	0.107986			seq.8236.8	-0.038341
prot.4589	Q8TCD5	Q8TCD5	17	75130225	75131757	ENSG00000125458	NT5C	14	14	0.07	13	0.36	13	13	21.0028	12.828	0.295855	22	0.208768	12.7809	0.373153	12.7995	10.873	13.8925	0.993563	0.0028715	TRUE	0.415129	0.412042	0.417913			seq.12560.9	0.495527
prot.459	A0A804HKZ9	Q96G97	11	62689289	62709845	ENSG00000168000	BSCL2	6	6	2.71	13.1	0.57	6	6	42.4194	12.9078	0.501502	22	2.71399	13.0962	0.574803	13.1454	10.0978	14.9524	0.950522	0.00588668	FALSE	0.159324	0.150292	0.16749
prot.4590	Q8TCE6	Q8TCE6	10	119104086	119137984	ENSG00000119979	DENND10	7	7	4.04	12.79	0.52	7	7	39.8651	12.7369	0.514477	22	4.03619	12.7865	0.522566	12.8354	9.37497	14.521	0.998491	0.00373413	FALSE	0.306939	0.303263	0.309006			seq.23535.3	0.431838
prot.4591	Q8TCF1	Q8TCF1	8	81701334	81732903	ENSG00000104231	ZFAND1	14	14	0	14.03	0.53	14	14	14.0228	13.8202	0.196334	22	0	14.0325	0.52531	14.0741	10.5133	15.9964	0.988614	0.00573066	FALSE	0.617636	0.612175	0.621738			seq.19173.5	0.811923
prot.4592	Q8TCG2	Q8TCG2	4	25160663	25279204	ENSG00000038210	PI4K2B	5	5	39.46	11.71	0.6	5	5	20.9109	12.0918	0.305481	11	39.4572	11.7145	0.596444	11.7579	8.66019	14.0295	0.999655	0.00353774	FALSE	0.0569619	0.0540873	0.0585236			seq.31428.296	-0.0406526
prot.4593	Q8TCJ2	Q8TCJ2	3	31532638	31637616	ENSG00000163527	STT3B	24	23	0	14.43	0.63	24	23	19.6808	14.2033	0.279286	22	0	14.4304	0.627488	14.462	9.5538	16.5913	0.988995	0.00931232	FALSE	0.312099	0.293841	0.321069
prot.4594	Q8TCS8	Q8TCS8	2	55634061	55693863	ENSG00000138035	PNPT1	32	32	0.9	12.67	0.5	29	29	25.5928	12.5128	0.358593	22	0.904662	12.7035	0.49734	12.7493	9.59262	14.34	0.990317	0.00722543	FALSE	0.464305	0.461575	0.465949	PNPT1_42924	0.188281	seq.21378.7	0.648583
prot.4595	Q8TCT1;Q8TCT1-3	Q8TCT1	17	49223366	49230787	ENSG00000173868	PHOSPHO1	3	3	5.29	14.72	0.26	3	3	14.0446	14.7314	0.223089	22	5.2888	14.719	0.264093	14.7174	13.2894	16.2515	0.814564	0.00984103	FALSE	0.0485233	0.0346958	0.0569952	PHOSPHO1_44094	-0.0422471	seq.20428.5	-0.0531912
prot.4596	Q8TCT7	Q8TCT7	19	2328615	2355095	ENSG00000005206	SPPL2B	5	4	39.32	11.72	0.63	5	4	36.0175	11.7441	0.581886	13	39.318	11.7239	0.625658	11.7631	8.8069	13.4103	0.9945	0.00352526	FALSE	0.10227	0.0935379	0.10367
prot.4597	Q8TCT8	Q8TCT8	15	50702266	50765948	ENSG00000138600	SPPL2A	4	4	0.49	13.81	0.48	3	3	18.8437	13.7431	0.278015	22	0.487126	14.0143	0.477665	14.0388	10.9344	15.5247	0.99707	0.00863931	FALSE	0.186145	0.1797	0.191459
prot.4598	Q8TCU6	Q8TCU6	20	48624252	48827999	ENSG00000124126	PREX1	14	12	27.56	11.98	0.63	14	12	38.1548	11.9075	0.579216	16	27.5574	11.9828	0.631515	12.0177	9.25938	14.7412	0.991896	0.00396432	FALSE	0.127708	0.12158	0.131307
prot.4599	Q8TCV5	Q8TCV5	20	45109452	45115174	ENSG00000175121	WFDC5	3	3	0.07	14.45	0.38	1	1	12.9595	14.853	0.198376	22	0.0695894	15.189	0.389105	15.1904	13.1117	16.7329	0.999037	0.00286738	TRUE	0.231644	0.223549	0.240956			seq.6969.14	0.146182
prot.46	A0A087WYG2;A0A669KB35;E9PFH7;Q9UPT6	Q9UPT6	16	1706166	1770351	ENSG00000138834	MAPK8IP3	5	5	34.52	11.56	0.65	5	5	35.7684	11.4431	0.521975	16	34.5164	11.5619	0.650952	11.6157	8.99554	13.4811	0.863837	0.0010929	FALSE	0.14265	0.135469	0.146815	MAPK8IP3_41450	0.102182
prot.460	A0A804HL31	P12814	14	68874128	68979440	ENSG00000072110	ACTN1	2	2	0	17.9	0.65	2	2	24.2056	17.7627	0.322915	22	0	17.9004	0.651904	17.9481	13.8804	20.0929	0.992975	0.0100287	FALSE	0.269681	0.255299	0.276137
prot.4600	Q8TCZ2	Q8TCZ2	X	150766336	150898816	ENSG00000102181	CD99L2	7	7	0	13.04	0.4	7	7	16.5937	12.9888	0.244628	22	0	13.0411	0.401214	13.0482	10.943	14.6988	0.997299	0.00358166	FALSE	0.271442	0.267467	0.278107	CD99L2_45063	0.285041	seq.10539.30	-0.0198588
prot.4601	Q8TD06	Q8TD06	7	16859412	16881987	ENSG00000173467	AGR3	9	11	0.07	13.99	1.14	7	9	22.3139	15.46	0.280406	22	0.0695894	14.0397	1.13937	14.0712	9.56715	17.6168	0.996522	0	FALSE	0.620915	0.614527	0.62833	AGR3_42098	0.619965	seq.17342.13	0.692765
prot.4602	Q8TD08	Q8TD08	8	143716340	143722458	ENSG00000181085	MAPK15	1	1	0.28	15.6	0.61	1	1	16.5693	15.4085	0.225813	22	0.278358	15.5975	0.605212	15.6295	11.4602	17.6788	0.993635	0.00933908	FALSE	0.211813	0.203829	0.219969
prot.4603	Q8TD16-2	Q8TD16	9	92711363	92764833	ENSG00000185963	BICD2	35	34	0.49	12.95	0.59	34	34	19.8081	13.3162	0.282003	22	0.487126	12.9506	0.590492	12.9918	9.42634	15.124	0.998167	0.00359712	TRUE	0.566242	0.562682	0.573945	BICD2_44475	0.735216
prot.4604	Q8TD31-3	Q8TD31	6	31142439	31158238	ENSG00000204536	CCHCR1	1	1	19.28	14.83	0.32	NA	NA	NA	NA	NA	NA	NA	NA	NA	NA	NA	NA	NA	NA	FALSE	NA	NA	NA	CCHCR1_40960
prot.4605	Q8TD43	Q8TD43	19	49157741	49211836	ENSG00000130529	TRPM4	20	20	1.25	12.54	0.52	19	19	27.9168	12.5662	0.357761	22	1.25261	12.5683	0.519346	12.6021	9.69173	14.3929	0.992431	0.00217707	TRUE	0.233806	0.223752	0.244782
prot.4606	Q8TD55	Q8TD55	15	64841883	64868002	ENSG00000241839	PLEKHO2	23	23	0	14.76	0.54	23	23	21.6976	14.5229	0.285646	22	0	14.7586	0.539258	14.7712	11.8258	17.138	0.999904	0.0100287	FALSE	0.474949	0.467215	0.477861			seq.25488.6	0.479269
prot.4607	Q8TDB6	Q8TDB6	3	122564338	122575203	ENSG00000163840	DTX3L	41	41	0.49	12.71	0.54	40	40	22.2656	12.3128	0.350528	22	0.487126	12.7077	0.543649	12.7078	9.22156	15.4184	0.995286	0.00647948	FALSE	0.422803	0.413755	0.424253	DTX3L_42388	0.530371	seq.11643.73	0.469552
prot.4608	Q8TDH9	Q8TDH9	6	8013567	8064396	ENSG00000188428	BLOC1S5	10	10	5.29	12.54	0.5	10	10	26.5433	12.4238	0.422369	22	5.2888	12.5377	0.498774	12.5879	8.05326	14.2013	0.738352	0.00983359	FALSE	0.154079	0.142742	0.159943	BLOC1S5_40865	0.0701948	seq.19116.1	-0.100005
prot.4609	Q8TDL5	Q8TDL5	20	33273480	33309871	ENSG00000125999	BPIFB1	44	43	0	15.25	0.78	38	37	20.7355	14.4098	0.303842	22	0	15.24	0.780748	15.1922	12.7832	17.9727	0.987032	0	TRUE	0.569952	0.563926	0.574812	BPIFB1_45045	0.574298	seq.11246.3	0.628515
prot.461	A0A804HLC3	Q8NDA2	9	130265760	130434123	ENSG00000148357	HMCN2	57	57	0.49	11.99	0.41	49	49	14.7859	11.9119	0.229481	22	0.556715	12.0036	0.415767	12.0385	10.2473	13.8278	0.990644	0.00504323	TRUE	NA	NA	NA
prot.4610	Q8TDM6	Q8TDM6	10	77790791	77926755	ENSG00000151208	DLG5	2	2	0.56	16.19	0.32	2	2	13.5667	16.2188	0.191254	22	0.556715	16.1905	0.319801	16.1983	14.3059	19.3558	0.999965	0.00216138	FALSE	0.0364789	0.033431	0.0419072			seq.35172.2	-0.0584993
prot.4611	Q8TDN4	Q8TDN4	18	23134564	23260470	ENSG00000134508	CABLES1	6	6	10.44	12.27	0.59	5	5	50.0638	11.6139	0.750763	14	16.5623	12.0287	0.595658	12.0752	8.27834	14.2447	0.994111	0.00426985	TRUE	0.143996	0.137439	0.145297
prot.4612	Q8TDQ7	Q8TDQ7	4	44682200	44726588	ENSG00000163281	GNPDA2	10	10	5.22	12.22	0.52	10	10	22.7173	12.1732	0.345038	21	5.21921	12.2192	0.522252	12.2655	9.52888	13.8829	0.972519	0.00604686	FALSE	0.180054	0.175197	0.184028	GNPDA2_44689	0.156093	seq.29853.135	0.0419641
prot.4613	Q8TDW0	Q8TDW0	1	89633072	89769903	ENSG00000171488	LRRC8C	19	19	2.09	12.42	0.49	19	19	22.146	11.8482	0.333228	21	2.08768	12.4203	0.48858	12.4634	9.71909	14.015	0.999365	0.00730994	FALSE	0.191835	0.183517	0.198717
prot.4614	Q8TDW7;Q8TDW7-1	Q8TDW7	11	92224818	92896473	ENSG00000165323	FAT3	5	6	0	14.83	0.36	4	5	14.8297	14.54	0.209841	22	0	14.9126	0.375424	14.9314	12.4674	16.3704	0.993473	0.00286533	FALSE	0.255565	0.254514	0.269991
prot.4615	Q8TDX7	Q8TDX7	1	198156994	198322420	ENSG00000151414	NEK7	22	22	0	13.75	0.59	21	21	20.784	13.5917	0.286022	22	0	13.7555	0.586153	13.7853	9.86313	16.3489	0.989691	0.0121777	FALSE	0.529964	0.526199	0.534699	NEK7_42824	0.421587	seq.12703.6	0.575259
prot.4616	Q8TDY2;Q8TDY2-2	Q8TDY2	8	52622458	52745843	ENSG00000023287	RB1CC1	8	8	9.46	13.5	0.39	7	7	20.1931	13.6826	0.271219	21	9.53375	13.5255	0.389038	13.5344	11.0293	15.2712	0.941194	0.0166139	FALSE	0.084941	0.0836031	0.0934309			seq.33820.35	-0.0243567
prot.4617	Q8TDZ2;Q8TDZ2-4	Q8TDZ2	6	109444062	109465968	ENSG00000135596	MICAL1	51	50	0	13.85	0.64	34	33	23.6741	14.0114	0.305341	22	0	14.1341	0.666832	14.2011	10.4298	16.6462	0.992065	0.010745	TRUE	0.615117	0.613675	0.623846	MICAL1_41474	0.647255	seq.25070.18	0.776765
prot.4618	Q8TE58	Q8TE58	11	130448645	130476645	ENSG00000166106	ADAMTS15	2	2	40.01	12.1	0.59	2	2	35.4688	12.1262	0.556518	12	40.0139	12.1022	0.586351	12.1342	9.54517	13.5264	0.993184	0.00357569	FALSE	0.156799	0.150923	0.158133	ADAMTS15_43332	0.203512	seq.4533.76	0.00711835
prot.4619	Q8TE77	Q8TE77	11	67303478	67312607	ENSG00000172830	SSH3	12	11	2.85	12.16	0.48	12	11	26.6407	12.3245	0.331239	22	2.85317	12.161	0.475536	12.2099	9.68638	14.2655	0.99808	0.00516224	FALSE	0.15395	0.147004	0.161249	SSH3_43134	0.0859562	seq.29959.109	-0.0454767
prot.462	A0A804HLI0	O60229	3	124033369	124726325	ENSG00000160145	KALRN	4	4	6.82	12.71	0.65	4	4	24.8184	12.4705	0.365079	20	6.81976	12.7121	0.653786	12.7501	8.90615	14.5709	0.929471	0.00230415	FALSE	NA	NA	NA
prot.4620	Q8TEA7;Q8TEA7-2	Q8TEA7	4	106041599	106316683	ENSG00000145348	TBCK	16	16	3.13	12.2	0.48	15	15	29.22	12.0811	0.372085	22	3.54906	12.2307	0.478626	12.2693	9.66443	14.2179	0.996467	0.00520059	FALSE	0.13845	0.135299	0.140352	TBCK_40647	0.0224242
prot.4621	Q8TEA8	Q8TEA8	20	18587942	18766644	ENSG00000125821	DTD1	13	13	0	14.8	0.61	13	13	21.5435	14.6565	0.318826	22	0	14.7993	0.607248	14.8322	10.7643	17.3714	0.994351	0.010745	FALSE	0.599489	0.587183	0.606946	DTD1_44613	0.789265	seq.19194.9	0.800631
prot.4622	Q8TEB1	Q8TEB1	14	24114195	24125242	ENSG00000100897	DCAF11	24	24	0.07	12.43	0.47	24	24	23.3742	12.1978	0.318739	22	0.0695894	12.4308	0.471387	12.4404	8.96732	14.5065	1	0.00501792	FALSE	0.211342	0.206798	0.219521			seq.22120.4	0.0680122
prot.4623	Q8TEB9	Q8TEB9	2	226835581	226999215	ENSG00000144468	RHBDD1	9	8	0.77	13.54	0.6	7	6	20.9481	13.6184	0.292615	22	0.835073	13.7854	0.589624	13.8351	10.0509	15.6498	0.770022	0.0122744	FALSE	0.141396	0.135309	0.14538			seq.33639.111	0.0512513
prot.4624	Q8TEH3	Q8TEH3	9	123379654	123930152	ENSG00000119522	DENND1A	20	22	43.28	12.68	0.84	16	18	37.4728	12.5234	0.648442	8	49.7564	12.6498	0.843392	12.6231	8.35934	15.5206	0.558379	0.00142653	FALSE	0.0959512	0.0925021	0.100212
prot.4625	Q8TEP8	Q8TEP8	18	12991362	13125052	ENSG00000101639	CEP192	2	2	0	15.8	0.38	2	2	18.8246	15.9842	0.276499	22	0	15.8017	0.379513	15.7975	13.7645	17.0481	0.99333	0.000716332	FALSE	0.174377	0.162953	0.186187
prot.4626	Q8TEQ0	Q8TEQ0	16	11976734	12574287	ENSG00000048471	SNX29	20	20	1.04	12.8	0.51	17	17	23.6457	12.4853	0.344968	22	1.18302	12.7396	0.513904	12.7557	9.93537	14.584	0.991346	0.0057971	FALSE	0.368459	0.363853	0.377857	SNX29_44271	0.497214
prot.4627	Q8TEQ6	Q8TEQ6	5	154887411	154938211	ENSG00000082516	GEMIN5	38	36	1.11	12.2	0.43	35	33	16.5444	12.133	0.241635	22	1.11343	12.1685	0.429593	12.1965	10.0435	13.5758	0.99888	0.00434783	FALSE	0.223147	0.217368	0.227953			seq.30742.7	0.20099
prot.4628	Q8TEQ8	Q8TEQ8	9	35087237	35096619	ENSG00000165282	PIGO	6	6	22.13	11.98	0.56	5	5	19.868	12.0297	0.324116	15	24.4955	12.0955	0.566	12.144	9.49337	13.8097	0.831573	0.0028436	FALSE	0.120417	0.119979	0.121222
prot.4629	Q8TER0	Q8TER0	2	240998618	241095568	ENSG00000162804	SNED1	57	53	0	13.87	0.26	51	47	11.3349	13.6531	0.167981	22	0	13.8397	0.262024	13.8449	12.808	14.6882	0.990379	0.000716332	FALSE	0.297768	0.288271	0.302102	SNED1_44267	0.21644
prot.463	A0A805TBS0	Q5T5U3	10	24583609	24723887	ENSG00000107863	ARHGAP21	46	45	0.77	12.32	0.48	44	43	22.7531	12.0707	0.327167	22	0.904662	12.3191	0.478626	12.3369	9.72548	14.0919	0.995853	0.00361533	FALSE	0.262466	0.260142	0.270376
prot.4630	Q8TEW0;Q8TEW0-2	Q8TEW0	10	34109560	34815325	ENSG00000148498	PARD3	56	56	0.21	13.17	0.61	54	54	20.5959	13.0464	0.290142	22	0.208768	13.1841	0.611237	13.2146	8.52569	15.8828	0.981087	0.010043	TRUE	0.452353	0.449375	0.460609	PARD3_42881	0.518015
prot.4631	Q8TEX9	Q8TEX9	14	24180219	24188869	ENSG00000196497	IPO4	27	27	6.61	11.97	0.65	25	25	55.0763	11.8563	0.638417	18	6.611	11.9699	0.647724	11.9945	9.13666	15.7912	0.990316	0.00382555	TRUE	0.141012	0.132057	0.144043			seq.30787.36	0.10521
prot.4632	Q8TF05;Q8TF05-2	Q8TF05	18	9546791	9615240	ENSG00000154845	PPP4R1	24	24	6.54	11.8	0.57	23	23	33.665	11.8225	0.443454	22	6.88935	11.7533	0.582358	11.7745	8.63698	13.4737	0.995265	0.00231303	TRUE	0.159682	0.153207	0.162608
prot.4633	Q8TF17-5	Q8TF17	5	148923639	149063163	ENSG00000169247	SH3TC2	8	8	4.18	12.7	0.47	8	8	54.4901	12.5898	0.70717	20	4.17537	12.7039	0.468616	12.7331	10.4815	14.961	0.991806	0.00372856	FALSE	0.182119	0.174415	0.188426
prot.4634	Q8TF42	Q8TF42	11	122655722	122814473	ENSG00000154127	UBASH3B	53	53	0	15.05	0.62	51	51	29.3205	14.9292	0.364085	22	0	15.0586	0.616653	15.0971	11.1681	17.7398	0.991422	0.0136103	FALSE	0.548768	0.539931	0.55242			seq.12558.3	0.559092
prot.4635	Q8TF64	Q8TF64	19	3585478	3593541	ENSG00000179855	GIPC3	12	12	0.49	13.44	0.52	11	11	17.2083	13.3485	0.244606	22	0.487126	13.5627	0.536803	13.5967	10.2962	15.5095	0.99394	0.00719424	TRUE	0.510882	0.505278	0.515808	GIPC3_43755	0.672493	seq.34763.3	0.463757
prot.4636	Q8TF65	Q8TF65	1	77979542	78138444	ENSG00000137960	GIPC2	9	9	6.33	12.62	0.62	8	8	45.9464	12.4349	0.943691	20	8.14196	12.6561	0.619275	12.6859	9.39177	14.6206	0.994231	0.00155885	FALSE	0.152819	0.147427	0.159419	GIPC2_43754	0.0656391	seq.20921.1	0.0677806
prot.4637	Q8TF72	Q8TF72	4	76435229	76783253	ENSG00000138771	SHROOM3	1	1	0	18.19	0.38	NA	NA	NA	NA	NA	NA	NA	NA	NA	NA	NA	NA	NA	NA	FALSE	NA	NA	NA	SHROOM3_41800
prot.4638	Q8TF74	Q8TF74	17	40219304	40284136	ENSG00000171475	WIPF2	5	5	30.34	11.54	0.69	5	5	54.2283	11.6865	0.67169	17	30.341	11.5367	0.691221	11.5792	8.60839	15.2777	0.986544	0.0072314	FALSE	0.127346	0.12363	0.128279
prot.4639	Q8WTR2	Q8WTR2	2	183078559	183100008	ENSG00000162999	DUSP19	3	3	8.63	12.84	0.6	2	2	27.7838	12.6807	0.430524	22	9.60334	12.9076	0.614898	12.9632	9.79739	14.6292	0.995886	0.00158479	FALSE	0.165453	0.161713	0.173147	DUSP19_41131	0.0814411	seq.20984.142	-0.00140559
prot.464	A0A8C8KBU6;Q14005;Q14005-2	Q14005	15	81159575	81314058	ENSG00000172349	IL16	16	16	0	12.99	0.34	15	15	11.9673	13.2423	0.169306	22	0	12.9941	0.344616	13.0194	11.5786	14.3797	0.978831	0.00143266	TRUE	0.409092	0.399973	0.419912	IL16_43845	0.566898	seq.2774.10	0.575302
prot.4640	Q8WTS1	Q8WTS1	3	43690108	43734371	ENSG00000011198	ABHD5	5	5	1.95	12.92	0.55	5	5	34.2635	12.6323	0.442476	22	1.9485	12.9183	0.547801	12.959	10.0336	14.8169	0.86609	0.00146092	TRUE	0.385775	0.377474	0.392054	ABHD5_40002	0.0879122	seq.23393.56	0.535415
prot.4641	Q8WTU0	Q8WTU0	11	104036640	104039196	ENSG00000170967	DDI1	1	1	82.81	12.3	0.93	1	1	NA	13.2119	NA	1	82.8114	12.2999	0.93253	12.3394	9.62262	15.988	0.853673	0.0122951	FALSE	NA	NA	NA	DDI1_40152	-0.0280127	seq.23648.36	-0.0236503
prot.4642	Q8WTU2	Q8WTU2	7	76389334	76409697	ENSG00000146700	SSC4D	20	26	0.07	14.5	1.35	17	23	20.8408	13.7822	0.315314	22	0.139179	14.6324	1.36402	14.64	10.3893	18.5133	0.992294	0	FALSE	0.73378	0.7287	0.746998	SSC4D_44960	0.964937
prot.4643	Q8WTW3	Q8WTW3	17	73193055	73208507	ENSG00000166685	COG1	27	27	1.18	12.34	0.47	25	25	23.6511	12.1526	0.345524	22	1.25261	12.3553	0.470608	12.4077	8.76135	13.8349	0.99064	0.00362582	FALSE	0.253214	0.241078	0.257958
prot.4644	Q8WU76	Q8WU76	4	52872982	53366066	ENSG00000184178	SCFD2	25	25	0.49	12.81	0.5	22	22	20.5636	12.6633	0.284913	22	0.556715	12.837	0.500864	12.8771	9.53144	14.5966	0.998254	0.00720461	FALSE	0.3295	0.3201	0.333097
prot.4645	Q8WU79	Q8WU79	1	40344850	40423326	ENSG00000084070	SMAP2	13	13	0.49	13.39	0.5	13	13	22.3894	13.3417	0.302977	22	0.487126	13.3908	0.495633	13.4076	11.062	16.8196	0.991113	0.0057554	FALSE	0.389442	0.388268	0.398249
prot.4646	Q8WU90	Q8WU90	2	186486253	186509361	ENSG00000065548	ZC3H15	12	12	1.95	12.7	0.47	12	12	24.6568	12.5124	0.328574	22	1.9485	12.7036	0.472898	12.726	10.1488	14.7333	0.673684	0.00511322	FALSE	0.198895	0.197053	0.203138	ZC3H15_40727	0.162015	seq.29117.55	-0.0362942
prot.4647	Q8WUA2	Q8WUA2	6	149504495	149546043	ENSG00000131013	PPIL4	25	25	18.44	12.46	0.61	25	25	43.1746	12.3477	0.779601	15	18.4412	12.4639	0.611046	12.4945	10.2497	15.3126	0.982715	0.0034965	FALSE	0.134824	0.131066	0.13959
prot.4648	Q8WUA7	Q8WUA7	22	46762617	47175699	ENSG00000054611	TBC1D22A	8	8	4.8	12.05	0.61	8	8	26.8678	11.8923	0.382239	22	4.80167	12.046	0.607101	12.1038	8.65983	14.1481	0.985919	0.00225734	FALSE	0.209185	0.207054	0.211084
prot.4649	Q8WUA8	Q8WUA8	11	76782251	76798153	ENSG00000182704	TSKU	12	12	0	14.64	0.71	10	10	16.4128	15.3538	0.242701	22	0	14.7193	0.714204	14.7221	12.2957	17.8629	0.985525	0.00286533	TRUE	0.505496	0.495405	0.523636
prot.465	A0A8C8NWT4	A1L390	14	64704102	64750249	ENSG00000126822	PLEKHG3	9	9	14.89	11.78	0.6	7	7	36.8825	11.5427	0.638229	14	21.5031	11.7934	0.611376	11.8406	8.7371	13.9325	0.979791	0.00454133	TRUE	0.135761	0.132996	0.140242
prot.4650	Q8WUD1	Q8WUD1	14	21459020	21476960	ENSG00000129472	RAB2B	10	10	0.49	13.29	0.56	10	10	18.2746	13.0876	0.258757	22	0.487126	13.2917	0.557795	13.3276	9.72541	15.404	0.994745	0.00863309	FALSE	0.398225	0.394941	0.400624	RAB2B_44159	0.453666	seq.19253.82	0.181905
prot.4651	Q8WUH2	Q8WUH2	2	105264391	105329735	ENSG00000135966	TGFBRAP1	8	8	4.52	12.06	0.5	8	8	21.8104	12.1572	0.324631	22	4.52331	12.062	0.500715	12.0964	8.82546	13.4065	0.998283	0.0060015	FALSE	0.19384	0.190584	0.205813
prot.4652	Q8WUH6	Q8WUH6	12	106955719	106978778	ENSG00000151135	TMEM263	7	7	2.37	12.17	0.54	7	7	23.4004	12.1681	0.313899	22	2.36604	12.1694	0.54375	12.2008	9.30311	14.8801	0.987554	0.0058651	FALSE	0.191192	0.185775	0.194295
prot.4653	Q8WUJ3	Q8WUJ3	15	80779343	80951776	ENSG00000103888	CEMIP	101	101	0	14.81	0.37	99	99	9.50358	14.7602	0.139456	22	0	14.8305	0.367055	14.8304	13.1999	16.107	0.99695	0.000716332	FALSE	0.641107	0.628907	0.644603			seq.27701.189	0.85272
prot.4654	Q8WUM4	Q8WUM4	3	33798571	33869707	ENSG00000170248	PDCD6IP	54	54	0	14.17	0.49	50	50	13.1227	14.1511	0.187823	22	0	14.1835	0.488173	14.2163	11.4229	15.904	0.99618	0.00644699	FALSE	0.54641	0.536686	0.5508			seq.18174.79	0.594183
prot.4655	Q8WUR7	Q8WUR7	15	82988441	83011641	ENSG00000169609	C15orf40	5	5	15.94	12.09	0.56	NA	NA	NA	NA	NA	NA	NA	NA	NA	NA	NA	NA	NA	NA	FALSE	NA	NA	NA			seq.24247.13
prot.4656	Q8WUW1	Q8WUW1	3	10115675	10127190	ENSG00000254999	BRK1	8	8	0.28	14.16	0.59	8	8	21.7106	14.0238	0.317096	22	0.278358	14.1576	0.58585	14.18	9.48278	16.1239	0.991151	0.0136494	FALSE	0.280381	0.274317	0.295282	BRK1_43425	0.290746	seq.21001.393	0.0141317
prot.4657	Q8WUX9	Q8WUX9	8	23243637	23262000	ENSG00000147457	CHMP7	7	7	17.19	11.83	0.63	7	7	38.832	11.517	0.577816	19	17.1886	11.8342	0.627944	11.8673	8.2931	13.6947	0.987537	0.0017301	FALSE	0.171344	0.16926	0.175033			seq.33351.59	0.209852
prot.4658	Q8WUY1	Q8WUY1	8	142727223	142736927	ENSG00000130193	THEM6	10	10	0.63	14.29	0.52	10	10	26.1912	14.0428	0.367621	22	0.626305	14.2877	0.518979	14.33	10.1339	15.9425	0.995128	0.00937275	FALSE	0.162734	0.158346	0.174195			seq.28562.10	0.07359
prot.4659	Q8WUY3	Q8WUY3	9	76611376	76906114	ENSG00000106772	PRUNE2	4	4	9.32	14.07	0.5	4	4	16.7137	14.0123	0.268158	21	9.32498	14.0685	0.501321	14.1286	10.3746	15.6134	0.992181	0.0134175	TRUE	0.118434	0.109692	0.127153	PRUNE2_42957	0.0364009
prot.466	A0A8I5KHR1;Q9NS71	Q9NS71	2	68974573	68980980	ENSG00000169605	GKN1	1	1	36.19	12.75	0.74	1	1	21.6975	12.3044	0.316051	8	36.1865	12.7518	0.742572	12.7709	9.89159	15.969	0.958157	0.0033557	FALSE	0.253575	0.243466	0.255245	GKN1_43758	0.256254	seq.15374.15	0.0240502
prot.4660	Q8WV93	Q8WV93	6	108294991	108526796	ENSG00000135537	AFG1L	5	5	11.62	12.46	0.57	5	5	40.2682	12.1265	0.699886	18	11.6214	12.4619	0.567267	12.5031	9.99986	13.9846	0.713249	0.00161551	FALSE	0.140085	0.134286	0.145353
prot.4661	Q8WVC6	Q8WVC6	17	45023338	45061131	ENSG00000172992	DCAKD	18	18	0.35	13.21	0.63	14	14	20.0581	13.2219	0.26826	22	0.347947	13.357	0.626991	13.39	8.98999	15.8714	0.995724	0.00790798	TRUE	0.368819	0.360081	0.38283
prot.4662	Q8WVJ2	Q8WVJ2	5	163446526	163460102	ENSG00000170584	NUDCD2	7	7	0	13.9	0.45	7	7	18.5163	13.5988	0.289888	22	0	13.899	0.454137	13.8889	11.8496	16.4962	0.99824	0.00573066	FALSE	0.490892	0.482251	0.498852			seq.21002.1	0.622044
prot.4663	Q8WVM0	Q8WVM0	6	155256134	155314493	ENSG00000029639	TFB1M	2	2	30.27	12.32	0.59	2	2	27.482	12.2132	0.469312	14	30.2714	12.3196	0.593651	12.3433	10.1514	14.6135	0.993165	0	FALSE	0.240376	0.237019	0.243613			seq.21344.31	0.345422
prot.4664	Q8WVM7	Q8WVM7	3	136336236	136752403	ENSG00000118007	STAG1	3	3	56.51	12.61	0.68	3	3	45.3921	12.5329	0.683607	9	56.5066	12.6105	0.678962	12.6698	10.3073	14.5909	0.659265	0	FALSE	0.0632632	0.0597558	0.0646702	STAG1_41875	0.0216585
prot.4665	Q8WVQ1	Q8WVQ1	17	78991716	79009867	ENSG00000171302	CANT1	8	8	0.28	12.76	0.34	8	8	13.5537	12.7385	0.194725	22	0.278358	12.7631	0.343911	12.7851	11.3367	13.8115	0.995122	0.00287356	FALSE	0.200168	0.198124	0.206718	CANT1_44491	0.151568	seq.6480.1	-0.0701704
prot.4666	Q8WVT3	Q8WVT3	2	3379675	3485094	ENSG00000171853	TRAPPC12	19	18	0.56	13.82	0.35	19	18	17.4499	13.7175	0.239053	22	0.556715	13.8172	0.350131	13.8508	11.1126	15.1809	0.993742	0.0107991	FALSE	0.371951	0.360431	0.375707
prot.4667	Q8WVV4-1	Q8WVV4	X	85277396	85379717	ENSG00000124429	POF1B	40	33	63.74	12.96	1.24	40	33	54.1122	12.7816	0.723063	7	63.7439	12.9643	1.23638	12.8993	8.88428	16.919	0.99544	0	FALSE	0.0227868	0.0203051	0.028087	POF1B_44108	-0.0867884
prot.4668	Q8WVV9;Q8WVV9-4	Q8WVV9	2	38561969	38603586	ENSG00000143889	HNRNPLL	3	3	57.48	13.36	0.51	3	3	36.9285	13.561	0.576618	10	57.4809	13.3572	0.513138	13.4162	11.2659	15.2236	0.998819	0.0016835	FALSE	0.0687567	0.0645468	0.0747823			seq.23657.102	0.050211
prot.4669	Q8WVX9	Q8WVX9	11	13668659	13732346	ENSG00000197601	FAR1	8	8	13.08	12.54	0.63	8	8	23.8278	12.7038	0.373974	22	13.0828	12.5353	0.634661	12.5913	9.97153	14.6296	0.972853	0.00329489	FALSE	0.158359	0.154066	0.172198
prot.467	A0A8I5KNN2	Q9NR30	10	68956135	68985068	ENSG00000165732	DDX21	9	9	63.6	13.83	0.61	9	9	25.1401	13.835	0.357976	8	63.6047	13.8306	0.613369	13.8532	11.3854	15.9281	0.740758	0.00395257	FALSE	0.168021	0.148325	0.171262
prot.4670	Q8WVY7	Q8WVY7	5	159263290	159286036	ENSG00000164332	UBLCP1	12	11	18.58	12.54	0.62	11	11	108.642	12.4229	0.98099	12	18.5804	12.5397	0.620286	12.5868	9.10845	14.94	0.99065	0.00525394	FALSE	0.210932	0.206962	0.218023			seq.19124.9	0.268172
prot.4671	Q8WW12	Q8WW12	3	101574180	101594465	ENSG00000081154	PCNP	9	9	0.14	13.12	0.44	9	9	18.1333	13.039	0.255681	22	0.139179	13.1202	0.441222	13.1496	9.25913	14.332	0.967834	0.00215054	FALSE	0.457874	0.454116	0.462775			seq.17769.28	0.623828
prot.4672	Q8WW22-2	Q8WW22	15	78264086	78282196	ENSG00000140403	DNAJA4	40	40	0	13.2	0.64	35	35	56.7794	12.4784	0.591454	22	0	13.0109	0.664732	12.9706	9.94585	16.3151	0.911724	0.00716332	FALSE	0.552955	0.538089	0.559042	DNAJA4_43616	0.781393	seq.9744.139	0.622974
prot.4673	Q8WW43;Q8WW43-2	Q8WW43	15	63276018	63309126	ENSG00000138613	APH1B	2	2	1.6	13.77	0.54	2	2	21.8528	13.5471	0.307932	22	1.60056	13.7734	0.540509	13.801	10.801	15.6177	0.517735	0.00363901	FALSE	0.171526	0.166592	0.173812
prot.4674	Q8WW52	Q8WW52	1	54609181	54623556	ENSG00000162391	FAM151A	4	4	46.14	17.09	0.69	3	3	36.5272	18.6511	0.508908	20	53.3751	18.3533	0.70114	18.3326	8.79997	21.797	0.997664	0.0171073	FALSE	0.134279	0.129984	0.136572			seq.7856.51	0.149306
prot.4675	Q8WWA0	Q8WWA0	1	160876540	160885180	ENSG00000179914	ITLN1	24	25	0	15.51	0.51	20	21	15.5482	16.2654	0.226153	22	0	15.5513	0.502374	15.5595	13.3688	17.1631	0.999271	0.00143266	TRUE	0.507505	0.500222	0.510672			seq.18830.1	0.533039
prot.4676	Q8WWA1	Q8WWA1	3	12733528	12769457	ENSG00000088726	TMEM40	14	13	0	14.98	0.64	14	13	24.2791	14.8869	0.321085	22	0	14.9777	0.639294	14.9975	10.1691	17.288	0.993996	0.010745	FALSE	0.298682	0.290878	0.314837
prot.4677	Q8WWA1-3	Q8WWA1	3	12733528	12769457	ENSG00000088726	TMEM40	2	2	8.91	13.36	0.59	2	2	30.0759	13.3028	0.418568	21	8.90745	13.3647	0.591242	13.3877	9.67619	15.5371	0.990539	0.00472069	FALSE	0.135089	0.131038	0.139859
prot.4678	Q8WWC4	Q8WWC4	2	199955317	200008540	ENSG00000162972	MAIP1	10	10	1.32	12.95	0.5	10	10	22.4551	12.7354	0.341204	22	1.3222	12.9472	0.503254	12.9952	9.07477	14.4591	0.995352	0.00725689	FALSE	0.212116	0.207899	0.227287
prot.4679	Q8WWI5	Q8WWI5	9	105244622	105439171	ENSG00000070214	SLC44A1	33	32	0	14.65	0.58	31	30	21.4238	14.544	0.283575	22	0	14.6521	0.580661	14.6793	10.8957	16.7885	0.954545	0.00931232	FALSE	0.339685	0.321633	0.348858
prot.468	A0A8I5KRK1;A0A8I5KYQ0;Q9H2M9	Q9H2M9	1	220148293	220272529	ENSG00000118873	RAB3GAP2	61	61	0.21	13.48	0.53	57	57	16.9679	13.285	0.227854	22	0.208768	13.5158	0.523189	13.5516	10.5704	15.6421	0.961568	0.0114778	FALSE	0.367706	0.353557	0.368568
prot.4680	Q8WWM7	Q8WWM7	16	28822999	28837237	ENSG00000168488	ATXN2L	22	21	0.42	12.56	0.5	22	21	22.3146	12.4136	0.315993	22	0.417537	12.5633	0.496316	12.5948	9.15062	14.6409	0.990497	0.00647482	FALSE	0.316422	0.309437	0.324401
prot.4681	Q8WWQ8	Q8WWQ8	12	103587273	103766719	ENSG00000136011	STAB2	18	18	0.07	12.15	0.39	17	17	32.4364	11.688	0.468048	22	0.139179	12.1769	0.396095	12.1962	10.6259	13.9016	0.99901	0.00215208	TRUE	0.211497	0.208501	0.214905	STAB2_45269	0.215186	seq.3399.31	-0.0418168
prot.4682	Q8WWV3	Q8WWV3	6	106570771	106629498	ENSG00000130347	RTN4IP1	8	8	13.92	12.43	0.62	8	8	35.0357	12.2869	0.481959	18	13.9179	12.4327	0.620932	12.4715	8.83263	14.4019	0.90145	0.00166251	FALSE	0.303553	0.298844	0.311895	RTN4IP1_44197	0.40412	seq.18180.58	0.428524
prot.4683	Q8WWW0-3	Q8WWW0	1	206507531	206589448	ENSG00000266094	RASSF5	2	2	3.48	13.25	0.43	2	2	27.134	13.1801	0.419573	22	3.47947	13.2525	0.433358	13.2789	11.3167	14.8704	0.898741	0.00148478	FALSE	0.102691	0.100352	0.109213	RASSF5_41702	-0.030107	seq.23406.3	0.0167176
prot.4684	Q8WWY7	Q8WWY7	20	45123425	45124465	ENSG00000168703	WFDC12	4	4	20.46	15.04	0.37	4	4	12.5996	14.6923	0.181585	16	20.4593	15.036	0.365836	15.0365	13.3409	17.6836	0.992784	0.00899281	FALSE	0.137404	0.134408	0.142483	WFDC12_44411	0.0658004	seq.26093.2	0.0389211
prot.4685	Q8WWY8	Q8WWY8	3	185506262	185552588	ENSG00000163898	LIPH	7	7	6.33	12.28	0.61	7	7	37.4071	11.9393	0.630724	22	6.33264	12.2759	0.612507	12.3394	9.69264	14.1085	0.994593	0.006886	FALSE	0.0464714	0.0440002	0.0534768			seq.34155.71	-0.0872153
prot.4686	Q8WWZ8	Q8WWZ8	10	72893584	72933036	ENSG00000138315	OIT3	28	28	0	15.36	0.56	11	11	17.2542	14.745	0.254601	22	0	15.7716	0.561363	15.7261	13.4976	17.9822	0.973816	0.00143266	FALSE	0.293868	0.291955	0.296362			seq.6296.36	0.0997734
prot.4687	Q8WX93-2;Q8WX93-9	Q8WX93	4	168497052	168928457	ENSG00000129116	PALLD	4	5	70.15	13.63	0.68	NA	NA	NA	NA	NA	NA	NA	NA	NA	NA	NA	NA	NA	NA	FALSE	NA	NA	NA	PALLD_42879		seq.35209.51
prot.4688	Q8WXD2	Q8WXD2	15	51681492	51721026	ENSG00000104112	SCG3	4	4	12.32	12.63	0.54	4	4	25.1564	12.1726	0.379847	16	12.3173	12.6332	0.537237	12.6409	10.6325	14.4358	0.653428	0	FALSE	0.37137	0.364495	0.382481	SCG3_44909	0.419468	seq.7957.2	0.545873
prot.4689	Q8WXE0	Q8WXE0	17	75500261	75515537	ENSG00000177303	CASKIN2	7	7	51.7	11.55	0.65	7	7	50.3863	11.301	0.902036	10	51.7049	11.5482	0.650263	11.6166	7.36551	14.9734	0.914714	0.00738552	FALSE	0.0909995	0.0899721	0.0943766	CASKIN2_40924	0.0683249
prot.469	A0A8I5KRR9	Q9UBM7	11	71428193	71452868	ENSG00000172893	DHCR7	8	8	0.28	14.02	0.68	8	8	22.7301	14.1055	0.323178	22	0.278358	14.0191	0.677386	14.0472	9.85061	16.1152	0.995258	0.00717875	FALSE	0.269405	0.259458	0.277761
prot.4690	Q8WXF7;Q8WXF7-2	Q8WXF7	14	50532509	50634017	ENSG00000198513	ATL1	43	41	0	14	0.64	41	39	21.1561	13.6614	0.317564	22	0	14.023	0.637137	14.0601	9.02367	16.461	0.995998	0.0100287	FALSE	0.358334	0.354453	0.364277
prot.4691	Q8WXG6-4	Q8WXG6	11	47269161	47330031	ENSG00000110514	MADD	59	58	0.21	13.15	0.52	25	24	19.0692	13.1612	0.267636	22	0.347947	13.108	0.525408	13.14	9.50204	15.4887	0.933301	0.00933908	FALSE	0.22377	0.214955	0.229168	MADD_40383	0.105122
prot.4692	Q8WXG9	Q8WXG9	5	90529344	91164437	ENSG00000164199	ADGRV1	5	5	0.42	16.14	0.38	4	4	16.0697	16.6413	0.228499	22	0.417537	16.3006	0.384774	16.3139	14.3151	17.5577	0.977491	0.00359712	FALSE	0.105458	0.0980631	0.113186	ADGRV1_42093	-0.00530272
prot.4693	Q8WXH0;Q8WXH0-2	Q8WXH0	14	63761899	64226433	ENSG00000054654	SYNE2	2	2	5.15	14.11	0.62	2	2	20.5836	13.9068	0.318372	22	5.14962	14.11	0.624294	14.1337	10.6108	16.2654	0.94203	0.00377074	FALSE	0.27054	0.26425	0.274627			seq.9789.52	0.427358
prot.4694	Q8WXI7	Q8WXI7	19	8848844	9010390	ENSG00000181143	MUC16	1	1	73.9	12.75	0.66	NA	NA	NA	NA	NA	NA	NA	NA	NA	NA	NA	NA	NA	NA	FALSE	NA	NA	NA	MUC16_43999		seq.15565.102
prot.4695	Q8WXX5	Q8WXX5	10	73183362	73247255	ENSG00000213551	DNAJC9	19	19	0.49	13.03	0.5	19	19	32.69	12.7656	0.377083	22	0.487126	13.0331	0.501662	13.0694	10.6321	15.0319	0.932269	0.00359712	FALSE	0.418701	0.412809	0.419265	DNAJC9_43624	0.485716	seq.31599.24	-0.0211684
prot.4696	Q8WY22	Q8WY22	12	124993645	125031231	ENSG00000184992	BRI3BP	3	3	1.32	13.15	0.61	1	1	41.471	13.0698	0.601848	9	42.38	13.2434	0.567409	13.3032	10.821	14.71	0.961324	0.00248139	FALSE	0.136305	0.13143	0.138217
prot.4697	Q8WYJ6	Q8WYJ6	16	30378135	30395991	ENSG00000180096	SEPTIN1	3	3	33.75	11.11	0.56	3	3	38.8439	11.0275	0.551567	16	33.7509	11.1055	0.564582	11.1615	9.17404	12.7174	0.846044	0	FALSE	0.0923658	0.0903375	0.0963174			seq.23381.8	0.0628865
prot.4698	Q8WYL5	Q8WYL5	12	108778191	108857590	ENSG00000084112	SSH1	19	19	2.09	12.22	0.49	18	18	19.4515	12.0195	0.297397	22	2.22686	12.2463	0.498572	12.2914	9.44547	13.9391	0.993398	0.0014652	FALSE	0.251527	0.248053	0.254874
prot.4699	Q8WYN0	Q8WYN0	X	108091668	108154671	ENSG00000101844	ATG4A	21	22	0.35	13.02	0.53	21	22	25.6584	12.7292	0.363806	22	0.347947	13.0159	0.528451	13.0194	10.9892	15.7497	0.999596	0.00575126	FALSE	0.449944	0.442436	0.455363	ATG4A_42153	0.543299	seq.21436.56	0.484592
prot.47	A0A087WYT3;Q15185;Q15185-4	Q15185	12	56663341	56688408	ENSG00000110958	PTGES3	12	12	0	16.21	0.5	NA	NA	NA	NA	NA	NA	NA	NA	NA	NA	NA	NA	NA	NA	FALSE	NA	NA	NA			seq.17154.2
prot.470	A0A8I5KS94							2	4	12.39	12.39	0.51	2	4	33.5657	12.1674	0.595836	16	12.3869	12.3928	0.514193	12.4114	10.4225	14.8227	0.996881	0.00162999	FALSE	0.164855	0.160509	0.187211
prot.4700	Q8WYP3	Q8WYP3	20	19757606	20002457	ENSG00000132669	RIN2	2	2	3.06	14.84	0.58	2	2	32.8125	14.6633	0.555159	22	3.06193	14.8368	0.576952	14.8512	12.4358	16.6152	0.994386	0.000739645	FALSE	0.0157123	0.0108053	0.0190286			seq.30388.181	-0.0507726
prot.4701	Q8WZ42-11	Q8WZ42	2	178525989	178830802	ENSG00000155657	TTN	2	2	9.88	15.25	1.22	2	2	23.3115	15.417	0.320143	22	9.8817	15.2526	1.22373	15.2216	11.2539	19.7296	0.99621	0	FALSE	0.322486	0.313894	0.335227	TTN_43253	0.391035	seq.11352.42	0.440074
prot.4702	Q8WZ73	Q8WZ73	17	35005990	35089319	ENSG00000092871	RFFL	6	6	33.61	12.02	0.56	6	6	36.2019	11.8111	0.606426	16	33.6117	12.0176	0.556189	12.042	9.96844	13.3831	0.998105	0	FALSE	0.0917942	0.0908901	0.0937918	RFFL_43008	0.0492793	seq.14186.13	0.0688703
prot.4703	Q8WZ82	Q8WZ82	17	2042022	2043425	ENSG00000262664	OVCA2	5	5	1.11	13.08	0.49	5	5	21.9052	13.0009	0.271077	22	1.11343	13.0774	0.487052	13.1055	10.9039	14.5712	0.998301	0.00289645	TRUE	0.473857	0.46736	0.4831	OVCA2_42871	0.414927	seq.17697.2	0.68124
prot.4704	Q8WZA0	Q8WZA0	1	9922113	9943407	ENSG00000162441	LZIC	7	7	0.07	13.91	0.53	7	7	15.7424	13.7324	0.220931	22	0.0695894	13.9058	0.527687	13.9356	10.8862	15.5772	0.981034	0.00716846	FALSE	0.396545	0.382135	0.403711			seq.19338.3	0.445089
prot.4705	Q8WZA9	Q8WZA9	19	43584367	43596134	ENSG00000167378	IRGQ	5	5	8.91	13.12	0.53	5	5	24.5201	12.9539	0.359698	21	8.90745	13.1162	0.529178	13.1451	9.82559	14.9878	0.996069	0.0023622	FALSE	0.114029	0.107229	0.12118	IRGQ_41345	0.0114444
prot.4706	Q92187	Q92187	5	100806933	100903282	ENSG00000113532	ST8SIA4	21	21	0	13.78	0.3	20	20	17.0812	13.6493	0.258039	22	0	13.7708	0.299583	13.7778	10.7821	14.8806	0.867189	0.00286533	FALSE	0.191521	0.184136	0.196959			seq.7038.45	0.0855098
prot.4707	Q92496;Q92496-2	Q92496	1	196888014	196918795	ENSG00000134365	CFHR4	19	19	0	14.21	0.53	2	2	21.7149	10.5243	0.298857	4	69.7982	11.1289	0.602744	11.1617	8.86217	12.838	0.804802	0	FALSE	0.342164	0.337382	0.346276	CFHR4_45455	0.359374	seq.6471.53	0.382436
prot.4708	Q92504	Q92504	6	33200305	33204439	ENSG00000112473	SLC39A7	3	3	0.56	13.74	0.64	3	3	28.7164	13.4827	0.424707	22	0.556715	13.744	0.635753	13.7686	9.69179	16.0737	0.995264	0.00936599	FALSE	0.128539	0.116945	0.133957			seq.30387.123	0.0774001
prot.4709	Q92506	Q92506	6	33204655	33206831	ENSG00000204228	HSD17B8	9	9	2.02	13.09	0.52	9	9	20.2342	12.9808	0.287506	22	2.01809	13.0907	0.52016	13.118	9.4697	14.6867	0.995115	0.00438596	TRUE	0.193585	0.187976	0.205088			seq.19491.11	0.0792788
prot.471	A0A8I5KSE2;Q8TD57	Q8TD57	16	20933111	21159441	ENSG00000158486	DNAH3	2	2	7.38	14.44	0.5	2	2	34.9292	14.4285	0.425975	20	7.37648	14.4387	0.503489	14.4419	11.7268	16.372	0.988088	0.00463679	FALSE	0.0661727	0.0604177	0.0677317
prot.4710	Q92508	Q92508	16	88715338	88785220	ENSG00000103335	PIEZO1	22	22	0.97	12.6	0.45	19	19	19.5403	12.4185	0.287672	22	1.04384	12.752	0.447436	12.7812	9.85356	14.0541	0.993066	0.00434153	TRUE	0.0536066	0.0499104	0.0606055			seq.11838.130	-0.113509
prot.4711	Q92520	Q92520	7	121348878	121396364	ENSG00000196937	FAM3C	11	11	0	13.19	0.41	11	11	12.5944	13.2153	0.191463	22	0	13.1873	0.405712	13.2155	10.6351	15.172	0.990371	0.00358166	FALSE	0.230734	0.228217	0.238102	FAM3C_44647	0.149953	seq.20520.14	-0.102418
prot.4712	Q92526	Q92526	17	34927859	34981078	ENSG00000132141	CCT6B	3	3	35.56	15.85	0.6	1	1	27.2217	16.2983	0.403345	16	37.3695	16.4264	0.58292	16.448	13.1534	18.3555	0.979846	0.00459242	FALSE	0.0579887	0.0539851	0.0642831			seq.31338.162	0.0433627
prot.4713	Q92530	Q92530	20	1113240	1189415	ENSG00000125818	PSMF1	11	11	0.07	13.39	0.5	8	8	22.5683	13.1708	0.332519	22	0.0695894	13.4005	0.50491	13.4141	10.925	15.4098	0.99156	0.00501792	FALSE	0.270747	0.259252	0.282728			seq.26728.1	0.213817
prot.4714	Q92536	Q92536	16	68264516	68301823	ENSG00000103064	SLC7A6	3	3	16.77	12.2	0.63	2	2	46.5754	11.1918	0.892711	8	54.6277	11.6739	0.714399	11.7086	9.26763	14.5485	0.974487	0.00786164	FALSE	0.105265	0.102931	0.112159
prot.4715	Q92539	Q92539	18	2885296	3013144	ENSG00000101577	LPIN2	55	55	0	13.16	0.52	53	53	28.6937	13.0098	0.391855	22	0	13.1989	0.519451	13.1982	11.2675	15.9259	0.983346	0.00644699	FALSE	0.497429	0.490855	0.500759			seq.30576.114	0.625092
prot.4716	Q92540-4	Q92540	1	183472216	183598246	ENSG00000116698	SMG7	6	6	38.07	11.16	0.61	5	5	37.3043	11.0324	0.467687	11	49.8956	11.2477	0.628346	11.2715	8.9183	13.0822	0.990428	0.0014245	FALSE	0.0767518	0.0754386	0.0794917	SMG7_40607	0.0338677
prot.4717	Q92542	Q92542	1	160343294	160358952	ENSG00000162736	NCSTN	17	17	0.28	13.77	0.5	15	15	18.0282	13.6195	0.251404	22	0.278358	13.7929	0.500282	13.8219	9.95175	15.8342	0.996757	0.00862069	FALSE	0.10711	0.0948846	0.115711			seq.34672.51	-0.137168
prot.4718	Q92551	Q92551	3	49724294	49786542	ENSG00000176095	IP6K1	8	8	20.25	11.96	0.59	8	8	41.1518	11.8171	0.552041	15	20.2505	11.9595	0.592983	11.986	9.00355	13.9986	0.994483	0.000896057	FALSE	0.170745	0.159597	0.175784	IP6K1_41334	0.106889	seq.22404.4	0.21744
prot.4719	Q92552;Q92552-2	Q92552	5	72214953	72321717	ENSG00000113048	MRPS27	6	5	5.85	11.77	0.65	4	3	67.8833	10.8461	0.97767	5	55.6715	11.6119	0.734115	11.6796	8.58871	13.5288	0.994651	0.00480769	FALSE	0.183581	0.180767	0.18675	MRPS27_41489	0.029153	seq.29310.25	0.213851
prot.472	A0A8I5KSF9	P60484	10	87862638	87971930	ENSG00000171862	PTEN	9	9	5.08	12.54	0.55	9	9	33.7932	12.4962	0.491106	22	5.08003	12.542	0.550841	12.5967	8.70268	14.4561	0.995717	0.00754148	FALSE	0.201432	0.196423	0.207556
prot.4720	Q92556	Q92556	7	36852906	37449223	ENSG00000155849	ELMO1	34	34	0	13.82	0.49	34	34	16.9182	13.6831	0.225483	22	0	13.8154	0.487883	13.8336	10.7164	15.8874	0.993524	0.00716332	FALSE	0.310965	0.306417	0.315328			seq.12764.3	0.0939642
prot.4721	Q92558	Q92558	6	110099819	110180004	ENSG00000112290	WASF1	19	19	0.63	13.15	0.57	19	19	20.1835	13.2354	0.292558	22	0.626305	13.1492	0.569015	13.1869	8.66553	15.3895	0.995469	0.00504323	TRUE	0.529449	0.514914	0.530176	WASF1_44405	0.690293
prot.4722	Q92563	Q92563	10	72059034	72089032	ENSG00000107742	SPOCK2	12	12	0	12.92	0.31	11	11	12.609	13.2428	0.17815	22	0	12.9442	0.310117	12.9562	11.2802	14.0304	0.998115	0.000716332	FALSE	0.413352	0.410682	0.424469			seq.5491.12	0.529368
prot.4723	Q92572	Q92572	5	115841592	115914081	ENSG00000177879	AP3S1	11	11	0.14	13.87	0.61	11	11	22.5374	13.6779	0.311505	22	0.139179	13.867	0.608238	13.9023	9.72754	16.4548	0.992463	0.0100358	FALSE	0.345102	0.331297	0.355445
prot.4724	Q92575	Q92575	2	135741734	135785056	ENSG00000144224	UBXN4	7	7	0.7	13.1	0.57	6	6	25.2638	12.8089	0.345408	22	0.835073	12.9533	0.541557	13.0016	9.51881	14.7046	0.989524	0.00722022	FALSE	0.424221	0.419342	0.42873			seq.9997.12	0.566318
prot.4725	Q92583	Q92583	16	57404767	57416063	ENSG00000102970	CCL17	4	4	14.54	12.57	0.68	3	3	34.5828	11.6202	0.629042	11	17.2582	12.3848	0.695755	12.4193	9.18898	15.6599	0.997882	0.00344234	FALSE	0.44456	0.440804	0.456402	CCL17_44496	0.659127	seq.3519.3	0.658561
prot.4726	Q92597	Q92597	8	133237175	133302022	ENSG00000104419	NDRG1	10	10	0.07	12.11	0.39	10	10	14.6808	12.5384	0.213059	22	0.0695894	12.1146	0.387908	12.132	10.8143	13.7325	0.990201	0.000716846	FALSE	0.215243	0.208796	0.218679	NDRG1_41533	0.144097	seq.19215.7	0.0343859
prot.4727	Q92598	Q92598	13	31134973	31162388	ENSG00000120694	HSPH1	40	40	0.07	13.06	0.54	38	38	16.6473	12.904	0.23619	22	0.0695894	13.1212	0.542686	13.1468	10.0156	15.2864	0.928639	0.0107527	FALSE	0.342233	0.337261	0.34693			seq.17704.74	0.266882
prot.4728	Q92600	Q92600	2	218568580	218597080	ENSG00000144580	CNOT9	8	8	2.23	12.34	0.49	8	8	30.2959	12.1582	0.448444	21	2.22686	12.3362	0.493766	12.3542	9.65398	14.1907	0.94937	0.00585652	FALSE	0.294563	0.29251	0.302088			seq.8975.26	0.379302
prot.4729	Q92604	Q92604	1	211743457	211830763	ENSG00000123684	LPGAT1	11	10	1.04	12.68	0.51	11	10	33.5799	12.366	0.410388	22	1.04384	12.6774	0.511833	12.7172	8.13222	14.4651	0.99912	0.0065123	FALSE	0.249366	0.241941	0.257969
prot.473	A0A8I5KSQ8	Q9BZQ6	1	184690237	184754907	ENSG00000116406	EDEM3	2	2	3.34	13.99	0.5	2	2	23.3166	13.8557	0.341724	22	3.34029	13.9947	0.495469	14.0022	11.5288	16.2397	0.997584	0.0074184	FALSE	0.137395	0.133456	0.138614
