## Supplementary Tables for "Nanoparticle enriched mass spectrometry proteomics in British South Asians identifies novel variant-protein-disease mechanisms" (part 2 of 3)

### Sheet: ST1 (continued)
Supplementary Table 1 Summary of protein groups measured in at least one sample of the Genes & Health cohort
prot.4730	Q92608	Q92608	5	169637268	170083382	ENSG00000134516	DOCK2	54	51	0	12.35	0.38	52	49	20.7345	12.1721	0.285849	22	0	12.3441	0.380237	12.3586	10.9034	13.749	0.917592	0	FALSE	0.0811488	0.0743235	0.0942445			seq.25904.17	-0.143267
prot.4731	Q92609;Q92609-2	Q92609	3	17157162	18444817	ENSG00000131374	TBC1D5	23	23	0.84	12.35	0.5	21	21	20.2112	12.4192	0.287668	22	0.835073	12.4127	0.50095	12.4373	9.18955	14.4657	0.997132	0.00361011	FALSE	0.422442	0.404016	0.424192			seq.9960.2	0.486976
prot.4732	Q92614	Q92614	17	29071122	29180398	ENSG00000196535	MYO18A	129	127	0	13.75	0.53	124	122	16.7387	13.5088	0.235292	22	0	13.7797	0.526855	13.7931	10.3131	15.8722	0.984911	0.00644699	FALSE	0.385422	0.37707	0.398127
prot.4733	Q92616	Q92616	12	120127202	120194715	ENSG00000089154	GCN1	87	86	0.21	12.24	0.43	85	84	20.9064	12.1497	0.292034	22	0.208768	12.2362	0.432304	12.2524	10.3868	13.8782	0.991021	0.00430725	FALSE	0.262693	0.250476	0.273508
prot.4734	Q92619	Q92619	19	1065923	1086628	ENSG00000180448	ARHGAP45	62	62	0	15.07	0.6	55	55	26.8257	14.9657	0.327597	22	0	15.1229	0.600084	15.1627	11.1279	17.5722	0.741809	0.012894	FALSE	0.577953	0.573814	0.584082	ARHGAP45_44469	0.578723	seq.13544.9	0.663961
prot.4735	Q92620	Q92620	16	72093613	72112912	ENSG00000140829	DHX38	11	10	1.39	13.69	0.52	11	10	20.4928	13.7242	0.293074	22	1.39179	13.688	0.515249	13.7314	9.80654	15.1383	0.983478	0.00581395	FALSE	0.137054	0.131547	0.147533			seq.13645.14	0.0463434
prot.4736	Q92622	Q92622	3	197668867	197749727	ENSG00000145016	RUBCN	9	9	28.53	12.3	0.57	8	8	47.9103	12.1715	0.641925	10	32.2895	12.2904	0.59644	12.331	10.0083	14.6123	0.98883	0.00209864	FALSE	0.112514	0.109201	0.119591
prot.4737	Q92625	Q92625	6	34889255	35091406	ENSG00000064999	ANKS1A	39	39	0.49	12.75	0.5	35	35	16.7645	12.7431	0.229506	22	0.487126	12.7673	0.515722	12.7927	10.2804	14.8777	0.981279	0.00647482	FALSE	0.437858	0.43143	0.449131	ANKS1A_40801	0.520045
prot.4738	Q92626	Q92626	2	1631887	1744852	ENSG00000130508	PXDN	83	75	0	13.8	0.44	82	74	11.8907	13.0343	0.173552	22	0	13.7842	0.438602	13.7782	12.2275	15.0278	0.937878	0	FALSE	0.41928	0.41395	0.424157			seq.13463.1	0.456448
prot.4739	Q92665	Q92665	13	40729128	40771190	ENSG00000102738	MRPS31	5	4	19.62	12.13	0.67	4	4	50.0567	11.6553	0.627566	19	22.4774	11.9292	0.69738	11.9636	9.46943	14.0367	0.994955	0	FALSE	0.115585	0.111317	0.121874
prot.474	A0A8I5KT58	Q9ULH0	2	8721081	8837630	ENSG00000134313	KIDINS220	30	28	1.32	12.59	0.46	30	28	18.9868	12.4509	0.247788	22	1.3222	12.5901	0.458065	12.6235	10.1103	14.1673	0.99557	0.00290276	FALSE	0.25407	0.249075	0.263231
prot.4740	Q92673	Q92673	11	121452314	121633763	ENSG00000137642	SORL1	34	38	0	12.84	0.3	23	27	14.1061	12.7045	0.203449	22	0	12.9008	0.31255	12.89	11.8717	14.576	0.96274	0.00286533	FALSE	0.326543	0.324031	0.338744
prot.4741	Q92686	Q92686	11	124739942	124747210	ENSG00000154146	NRGN	1	1	0.07	17.94	0.69	1	1	25.0973	17.7493	0.324027	22	0.0695894	17.9381	0.69326	17.9935	12.2913	21.1146	0.992627	0.0129032	FALSE	0.536592	0.521941	0.54045	NRGN_45390	0.752179	seq.18303.39	0.521613
prot.4742	Q92688	Q92688	9	97983341	98015943	ENSG00000136938	ANP32B	8	8	4.18	13.89	0.59	8	8	31.9445	13.7475	0.460582	21	4.17537	13.8894	0.594923	13.8679	11.5605	17.2779	0.995079	0.00373972	FALSE	0.0295322	0.0251717	0.0330821			seq.4194.26	-0.154645
prot.4743	Q92692	Q92692	19	44846175	44889223	ENSG00000130202	NECTIN2	18	17	0	13.98	0.57	16	15	22.2463	14.0335	0.297125	22	0	14.1709	0.569725	14.1972	11.1283	16.3244	0.995028	0.00931232	FALSE	0.19831	0.186354	0.211416	NECTIN2_44805	0.0814266	seq.6245.4	0.0138971
prot.4744	Q92696	Q92696	14	24265538	24271611	ENSG00000100949	RABGGTA	29	29	0.21	13.48	0.47	28	28	17.3271	13.1492	0.231052	22	0.208768	13.4897	0.474236	13.5009	11.4016	15.6028	0.996163	0.00286944	FALSE	0.205794	0.196596	0.211543	RABGGTA_40543	0.0427511
prot.4745	Q92743	Q92743	10	122458551	122514907	ENSG00000166033	HTRA1	30	29	0	15.41	0.33	29	28	10.5726	15.0769	0.14838	22	0	15.3504	0.331859	15.3377	13.8468	17.114	0.990963	0.00143266	FALSE	0.62973	0.625949	0.632517			seq.15594.47	0.72647
prot.4746	Q92747	Q92747	7	99325898	99366262	ENSG00000241685	ARPC1A	26	26	0.14	13.3	0.45	26	26	11.1715	13.0709	0.167204	22	0.139179	13.2955	0.453262	13.3133	11.0759	15.0064	0.959441	0.00789096	FALSE	0.223582	0.213779	0.23381			seq.28310.282	0.0941836
prot.4747	Q92764	Q92764	17	41476710	41481151	ENSG00000197079	KRT35	21	21	21.22	13.22	0.58	19	19	17.8703	13.4735	0.276426	19	21.7119	13.2647	0.584821	13.2841	9.7099	18.6707	0.995699	0.0118939	FALSE	0.341715	0.331623	0.349502
prot.4748	Q92765	Q92765	2	182833275	182866637	ENSG00000162998	FRZB	8	8	0.49	14	0.36	6	6	15.8602	13.8172	0.23539	22	0.695894	13.8835	0.387704	13.8866	12.3048	15.5645	0.99165	0.000721501	TRUE	0.514774	0.511087	0.518586	FRZB_43728	0.550177	seq.13740.51	0.651841
prot.4749	Q92783	Q92783	10	17644151	17716824	ENSG00000136738	STAM	18	18	0.9	12.65	0.47	17	17	20.6317	12.5114	0.30989	22	0.904662	12.6284	0.465425	12.6548	10.1442	14.0805	0.998175	0.00361272	FALSE	0.461406	0.451309	0.467784	STAM_44286	0.268622	seq.31645.8	0.570344
prot.475	A0A8I5KTI7;O95248-4;O95248-5	O95248	22	50443219	50483923	ENSG00000100241	SBF1	30	30	0.63	12.19	0.43	30	30	20.7812	12.1063	0.313274	22	0.626305	12.186	0.434974	12.2271	8.64061	13.4024	0.719346	0.00720981	FALSE	0.216369	0.204959	0.22579
prot.4750	Q92804;Q92804-2	Q92804	17	35809482	35864615	ENSG00000270647	TAF15	6	6	0	14.5	0.37	6	6	11.9688	14.317	0.166743	22	0	14.4977	0.366367	14.5008	12.979	16.0643	0.926271	0.002149	FALSE	0.527604	0.512398	0.532035			seq.16865.62	0.688246
prot.4751	Q92805	Q92805	9	124878275	124948492	ENSG00000136935	GOLGA1	5	4	19.28	12.16	0.96	5	4	53.2193	12.0046	0.822103	17	19.2763	12.1629	0.957576	12.2847	6.27937	14.1052	0.990213	0.0220848	FALSE	0.119124	0.111627	0.120159	GOLGA1_42525	0.131729
prot.4752	Q92820	Q92820	8	63014881	63039407	ENSG00000137563	GGH	15	15	0	13.69	0.43	15	15	9.14809	13.7335	0.132551	22	0	13.6937	0.427292	13.6975	11.4856	15.3441	0.994942	0.002149	TRUE	0.378245	0.376686	0.392	GGH_45364	0.352461	seq.9370.69	0.259704
prot.4753	Q92824-2	Q92824	9	75890644	76362975	ENSG00000099139	PCSK5	30	33	0	13.12	0.27	29	31	10.0796	12.7307	0.147235	22	0	13.1638	0.271598	13.1701	11.4604	14.1754	0.990325	0.000716332	FALSE	0.294153	0.288463	0.297593			seq.35377.24	0.298141
prot.4754	Q92835;Q92835-2	Q92835	2	233059967	233207903	ENSG00000168918	INPP5D	61	61	0	13.57	0.42	61	61	13.4468	13.5216	0.181496	22	0	13.5749	0.415777	13.585	11.2964	15.2264	0.995482	0.00429799	FALSE	0.476202	0.467301	0.480455	INPP5D_43862	0.462931	seq.25264.102	0.575486
prot.4755	Q92838;Q92838-3	Q92838	X	69616067	70039472	ENSG00000158813	EDA	4	4	8.84	12.66	0.48	4	4	26.3277	12.4312	0.382176	19	8.83786	12.6557	0.475223	12.6847	9.86423	14.1944	0.994384	0.00313725	TRUE	0.191282	0.186651	0.194119			seq.2826.53	0.180288
prot.4756	Q92843-2	Q92843|Q92843	14|14	23298790|23306833	23311751|23326175	ENSG00000129473|ENSG00000258643	BCL2L2|BCL2L2-PABPN1	7	7	8.42	12.61	0.55	7	7	29.5805	12.3709	0.416086	18	8.42032	12.6082	0.546958	12.6261	9.52927	16.264	0.97273	0.0046875	FALSE	0.162705	0.151082	0.166658	BCL2L2_40855	0.0602483	seq.13097.11	0.0454564
prot.4757	Q92844	Q92844	2	161136908	161236230	ENSG00000136560	TANK	5	5	25.75	12.79	0.51	4	4	30.3009	13.0871	0.405315	15	37.5783	13.0088	0.545323	13.0268	10.8701	14.8784	0.995452	0.0023015	FALSE	0.13248	0.128587	0.135418	TANK_43157	0.0472178	seq.14013.11	0.0607627
prot.4758	Q92845	Q92845	1	169921326	170085208	ENSG00000075945	KIFAP3	2	2	67.85	11.79	0.66	2	2	55.5053	11.1274	0.833279	8	67.8497	11.7912	0.662932	11.869	9.49266	13.2897	0.99506	0.00222222	FALSE	0.0691741	0.0673725	0.0716083	KIFAP3_42668	0.0213822
prot.4759	Q92854	Q92854	9	89360787	89498130	ENSG00000187764	SEMA4D	13	13	0.77	12.73	0.45	13	13	22.7878	12.6864	0.317481	22	0.765484	12.7253	0.454212	12.758	10.1018	14.0795	0.995763	0.00577201	FALSE	0.22551	0.222059	0.226566	SEMA4D_44920	0.260334	seq.5737.61	0.0329396
prot.476	A0A8I5KU53	Q15746	3	123610049	123884332	ENSG00000065534	MYLK	102	101	0	14.94	0.61	86	86	26.3785	15.0307	0.325961	22	0	15.1105	0.609705	15.1529	10.6291	17.3976	0.826638	0.012894	FALSE	0.449676	0.441692	0.457633
prot.4760	Q92878	Q92878	5	132556019	132646349	ENSG00000113522	RAD50	48	46	6.96	12.17	0.56	45	43	43.8566	11.983	0.519355	20	7.37648	12.2157	0.56544	12.22	9.92122	15.2117	0.821254	0.00617761	FALSE	0.0860503	0.0830546	0.0909752			seq.35192.14	0.0253581
prot.4761	Q92882	Q92882	9	75088514	75147265	ENSG00000134996	OSTF1	14	14	0	14.85	0.52	14	14	16.8825	14.8796	0.22966	22	0	14.8483	0.516215	14.874	11.5997	16.9693	0.992507	0.00931232	FALSE	0.356738	0.351293	0.361116			seq.19118.47	0.202956
prot.4762	Q92887	Q92887	10	99782640	99852594	ENSG00000023839	ABCC2	2	2	0	15.35	0.5	2	2	17.4047	15.5198	0.243611	22	0	15.3483	0.497151	15.3895	12.9667	16.9828	0.996535	0.002149	FALSE	0.170107	0.165306	0.1752
prot.4763	Q92890	Q92890	22	19449911	19479202	ENSG00000070010	UFD1	18	18	0	14.23	0.56	17	17	18.6901	13.9453	0.2552	22	0	14.0961	0.559403	14.1213	10.8735	16.4805	1	0.0114613	FALSE	0.625016	0.619067	0.629013	UFD1_44375	0.687496	seq.17411.55	0.807121
prot.4764	Q92896-3	Q92896	16	74447427	74607144	ENSG00000090863	GLG1	53	52	0	13.29	0.51	53	52	11.6413	13.5584	0.16532	22	0	13.2871	0.511876	13.3076	11.3728	15.2598	0.991778	0.00143266	FALSE	0.175694	0.164432	0.189469			seq.28094.27	0.00549874
prot.4765	Q92900	Q92900	19	18831959	18868230	ENSG00000005007	UPF1	66	66	0	13.08	0.53	66	66	19.6024	12.9225	0.272811	22	0	13.0751	0.526262	13.1111	8.85426	15.4335	0.990864	0.0121777	FALSE	0.213076	0.206295	0.224795			seq.31419.92	0.0701212
prot.4766	Q92902	Q92902	10	98410939	98446963	ENSG00000107521	HPS1	14	14	0.84	13.12	0.45	11	11	17.5414	13.1525	0.259805	22	0.974252	13.31	0.413909	13.3237	10.502	15.0664	0.840289	0.00361533	FALSE	0.304862	0.294291	0.314469
prot.4767	Q92905	Q92905	8	67043079	67083783	ENSG00000121022	COPS5	16	16	0	13.87	0.53	16	16	15.5573	13.679	0.216808	22	0	13.8744	0.529148	13.9036	10.7131	15.7252	0.964864	0.00859599	FALSE	0.509474	0.504327	0.515383			seq.24725.4	0.610573
prot.4768	Q92918-2	Q92918	19	38587641	38618882	ENSG00000104814	MAP4K1	11	11	9.39	11.93	0.51	8	8	35.1318	11.7307	0.558831	19	10.7864	12.0478	0.528113	12.0888	9.94303	14.2592	0.990327	0.00481541	FALSE	0.158024	0.156805	0.161679	MAP4K1_41447	0.0318204	seq.8954.30	0.156041
prot.4769	Q92922	Q92922	3	47585269	47782106	ENSG00000173473	SMARCC1	4	4	16.08	14.1	0.52	4	4	23.5585	14.0925	0.356542	18	16.0752	14.1011	0.522203	14.1387	11.0772	15.3305	0.881995	0.00341006	FALSE	0.0517056	0.0478268	0.0568094			seq.11180.17	-0.018669
prot.477	A0A8I5KUD9;Q9UQ13	Q9UQ13	10	110919367	111017307	ENSG00000108061	SHOC2	17	17	0.21	13.7	0.54	17	17	18.8709	13.5131	0.263173	22	0.208768	13.697	0.537723	13.7286	9.75288	16.1741	0.993356	0.0086145	FALSE	0.514613	0.505404	0.520159			seq.28230.1	0.78369
prot.4770	Q92930	Q92930	15	63189560	63267776	ENSG00000166128	RAB8B	11	11	0	15.17	0.51	11	11	16.3763	14.9276	0.232263	22	0	15.1724	0.513257	15.1942	11.8279	17.21	0.993114	0.00931232	FALSE	0.592334	0.583885	0.598629			seq.20167.6	0.711323
prot.4771	Q92934	Q92934	11	64269830	64284704	ENSG00000002330	BAD	3	3	3.76	13.53	0.57	3	3	28.6472	13.3352	0.410453	22	3.75783	13.5292	0.565518	13.5619	10.941	15.295	0.995424	0.00446097	FALSE	0.326511	0.321648	0.328881			seq.5870.23	0.436923
prot.4772	Q92947	Q92947	19	12891128	12915126	ENSG00000105607	GCDH	13	13	1.04	12.78	0.54	13	13	21.705	12.5529	0.289601	22	1.04384	12.7802	0.535851	12.8239	9.30678	14.5927	0.990008	0.00795948	FALSE	0.37424	0.365178	0.381009			seq.19258.24	0.423383
prot.4773	Q92954-3	Q92954	1	186296279	186314567	ENSG00000116690	PRG4	3	3	0	16.85	0.62	2	2	33.6274	17.252	0.528462	22	0	17.4687	0.664143	17.4878	15.2457	20.1038	0.996635	0.000716332	FALSE	0.280148	0.270348	0.282463			seq.33775.12	0.349523
prot.4774	Q92954-6	Q92954	1	186296279	186314567	ENSG00000116690	PRG4	131	122	0	17.06	0.36	117	109	10.1308	17.2656	0.144917	22	0	17.1128	0.363301	17.1177	15.5155	18.2899	0.993496	0.000716332	FALSE	0.595301	0.582814	0.602939			seq.33775.12	0.784252
prot.4775	Q92956	Q92956	1	2555639	2565382	ENSG00000157873	TNFRSF14	5	4	1.81	13.2	0.51	3	2	24	12.666	0.364386	21	3.34029	12.8465	0.583458	12.8851	10.0845	16.1943	0.956985	0.00444444	FALSE	0.188128	0.179754	0.190124	TNFRSF14_44989	0.126215	seq.10472.53	0.0324307
prot.4776	Q92963-3	Q92963	1	155897808	155911404	ENSG00000143622	RIT1	13	13	0.42	13.9	0.54	13	13	18.3507	13.8955	0.264486	22	0.417537	13.8952	0.536353	13.9279	9.5911	16.1414	0.999686	0.00647482	FALSE	0.353731	0.348012	0.357446			seq.30501.60	0.258373
prot.4777	Q92968	Q92968	2	61017225	61051990	ENSG00000162928	PEX13	3	2	41.61	12.4	0.71	3	2	40.1069	12.2437	0.575768	9	41.6145	12.4043	0.705961	12.4641	9.62066	15.4275	0.995935	0.00365854	FALSE	0.10229	0.0982261	0.105253
prot.4778	Q92973;Q92973-2	Q92973	5	72816312	72916733	ENSG00000083312	TNPO1	36	36	0	13.82	0.53	36	36	17.2649	13.6357	0.233965	22	0	13.8247	0.532947	13.8695	10.0876	15.9539	0.910987	0.010745	FALSE	0.468618	0.46365	0.473202
prot.4779	Q92993	Q92993	11	65711996	65719604	ENSG00000172977	KAT5	2	2	9.53	14.09	0.52	2	2	25.038	14.3981	0.358197	19	9.53375	14.0913	0.517893	14.1033	12.2362	18.7593	0.985281	0.0197941	FALSE	0.0253535	0.0230884	0.0301968			seq.25879.6	-0.100631
prot.478	A0A8I5KUE3	Q15149	8	143915153	143976734	ENSG00000178209	PLEC	1	1	29.92	13.42	0.86	1	1	42.1203	12.8089	0.605824	18	29.9235	13.4182	0.859723	13.4991	9.9457	15.7265	0.997085	0.0020429	FALSE	0.106325	0.0926606	0.114629
prot.4780	Q92994;Q92994-5	Q92994	14	105209286	105315589	ENSG00000185024	BRF1	2	2	0	15.55	0.36	2	2	22.2705	15.495	0.375634	22	0	15.5501	0.36137	15.5719	13.9663	16.724	0.993225	0.00358166	FALSE	0.122698	0.118183	0.125103	BRF1_40869	-0.00967075	seq.19596.18	0.0947929
prot.4781	Q92997;Q92997-2	Q92997	3	184155377	184173614	ENSG00000161202	DVL3	4	4	29.92	10.97	0.69	4	4	49.4439	10.6788	0.644444	12	29.9235	10.9659	0.694208	11.0135	8.05027	12.9038	0.993377	0.00101523	FALSE	0.1284	0.124945	0.129546
prot.4782	Q93008-3	Q93008	X	41085445	41236579	ENSG00000124486	USP9X	160	161	0	13.49	0.45	160	161	13.8776	13.2447	0.187099	22	0	13.4892	0.453078	13.5184	10.4666	15.2745	0.902057	0.00644699	FALSE	0.156251	0.14978	0.162762	USP9X_42006	0.00867042
prot.4783	Q93009	Q93009	16	8892097	8975328	ENSG00000187555	USP7	65	65	0	13.21	0.4	65	65	13.6389	13.0206	0.185987	22	0	13.2137	0.398926	13.2241	10.4766	14.7327	0.99668	0.00143266	FALSE	0.359	0.347161	0.368441
prot.4784	Q93015-2	Q93015	3	50296402	50299416	ENSG00000243477	NAA80	5	5	5.36	12.17	0.52	3	3	32.3662	12.0822	0.457422	14	32.707	12.3594	0.680845	12.4236	9.02995	14.0153	0.994096	0.0021254	FALSE	0.332288	0.318569	0.336583	NAA80_42804	0.387245	seq.21241.1	0.460375
prot.4785	Q93034	Q93034	11	108008898	108107761	ENSG00000166266	CUL5	39	39	0	12.86	0.42	39	39	15.3471	12.7527	0.226632	22	0	12.8565	0.416534	12.8704	9.94662	14.3541	0.996821	0.00286533	FALSE	0.243872	0.235892	0.247385			seq.34250.10	0.118375
prot.4786	Q93050;Q93050-1;Q93050-3	Q93050	17	42458844	42522582	ENSG00000033627	ATP6V0A1	29	29	0.07	13.74	0.57	29	29	17.9264	13.4273	0.261232	22	0.0695894	13.7405	0.570489	13.7569	10.4882	15.9359	0.998416	0.009319	FALSE	0.370833	0.363486	0.373979
prot.4787	Q93052	Q93052	3	188153284	188890671	ENSG00000145012	LPP	34	34	0.07	13.91	0.57	27	27	20.5646	13.7715	0.286728	22	0.0695894	13.9698	0.576183	13.9918	10.0664	16.4128	0.999403	0.00860215	FALSE	0.470163	0.460353	0.475509	LPP_43932	0.511264	seq.30584.26	-0.00959943
prot.4788	Q93084	Q93084	17	3923870	3964464	ENSG00000074370	ATP2A3	2	2	0.97	13.16	0.73	2	2	34.0004	13.2064	0.437816	22	0.974252	13.1572	0.728538	13.2105	8.41515	15.5711	0.993261	0.00361795	FALSE	0.0177562	0.00984955	0.0230416			seq.13510.7	-0.107933
prot.4789	Q93084-1	Q93084	17	3923870	3964464	ENSG00000074370	ATP2A3	82	81	0	16.14	0.69	81	80	28.5967	16.0711	0.348924	22	0	16.1182	0.689137	16.1422	11.579	18.5322	0.98008	0.0136103	FALSE	0.118536	0.114511	0.129146			seq.13510.7	-0.144786
prot.479	A0A8I5KUS5	Q15370	16	2771414	2777289	ENSG00000103363	ELOB	12	12	0.07	14.14	0.6	12	12	18.7256	13.8793	0.268523	22	0.0695894	14.1378	0.599717	14.1739	9.51035	16.3013	0.991059	0.009319	FALSE	0.341324	0.333404	0.357814
prot.4790	Q93084-3	Q93084	17	3923870	3964464	ENSG00000074370	ATP2A3	1	1	18.93	12.57	0.68	1	1	37.2238	12.412	0.554779	19	18.9283	12.573	0.675687	12.6179	9.54492	14.472	0.994905	0.00176523	FALSE	-0.00124938	-0.00277192	0.0027423			seq.13510.7	-0.0936721
prot.4791	Q93088	Q93088	5	79111809	79132288	ENSG00000145692	BHMT	5	5	67.78	12.19	0.73	5	5	46.003	11.89	0.635787	9	67.7801	12.1897	0.726648	12.2209	9.74887	14.2697	0.884433	0	FALSE	0.0733509	0.0672095	0.0757147			seq.30982.3	0.0160499
prot.4792	Q93091	Q93091	14	20781268	20782467	ENSG00000169413	RNASE6	6	6	11.06	12.43	0.69	6	6	28.209	12.0765	0.43617	21	11.0647	12.4289	0.688592	12.4831	9.36381	15.021	0.9916	0.0112721	TRUE	0.338245	0.334906	0.342129	RNASE6_45408	0.397252	seq.5646.20	-0.263438
prot.4793	Q93099	Q93099	3	120628172	120682269	ENSG00000113924	HGD	12	12	1.32	12.72	0.51	10	10	17.5484	12.7938	0.250843	22	1.3222	12.7235	0.511319	12.7465	10.2056	14.4008	0.993047	0.00580552	FALSE	0.243206	0.230741	0.255233			seq.9832.33	0.196915
prot.4794	Q93100-3	Q93100	16	47461123	47701523	ENSG00000102893	PHKB	37	37	0.35	12.81	0.46	35	35	35.0599	12.7601	0.391669	22	0.347947	12.8134	0.464824	12.8295	10.0819	14.6666	0.970431	0.00575126	FALSE	0.285322	0.28011	0.289709
prot.4795	Q969E1	Q969E1	5	132873444	132875046	ENSG00000164406	LEAP2	1	1	5.85	15.58	0.49	1	1	21.4297	15.7495	0.304526	22	5.84551	15.5844	0.485571	15.5655	13.71	18.0063	0.999705	0.00228311	TRUE	0.383734	0.373812	0.393929			seq.5708.1	0.550857
prot.4796	Q969E2;Q969E2-2	Q969E2	19	1905214	1926013	ENSG00000227500	SCAMP4	4	4	0.49	14.07	0.56	4	4	25.667	13.8291	0.371394	22	0.487126	14.0693	0.561932	14.1249	9.92241	15.886	0.995977	0.00863931	FALSE	0.176839	0.166648	0.183545
prot.4797	Q969F9	Q969F9	3	149129638	149173732	ENSG00000163755	HPS3	8	7	15.24	12.15	0.55	7	6	31.0765	11.9758	0.439549	19	18.4412	11.8175	0.570257	11.8808	9.68825	13.3929	0.987732	0.000874891	FALSE	0.123691	0.119849	0.126019
prot.4798	Q969M1	Q969M1	1	161225939	161230746	ENSG00000158882	TOMM40L	8	7	4.45	13.03	0.56	7	7	44.6991	12.8346	0.468936	22	4.45372	13.0381	0.558433	13.0808	10.2608	14.6931	1	0.00150038	FALSE	0.211237	0.205122	0.212798
prot.4799	Q969M3	Q969M3	5	144158162	144170714	ENSG00000145817	YIPF5	2	2	3.41	13.49	0.61	2	2	45.3261	13.2488	0.644203	22	3.40988	13.4949	0.608996	13.5262	10.8775	15.6771	0.999564	0.00148258	FALSE	0.102577	0.0977454	0.105494
prot.48	A0A087WZ62							10	10	2.23	13.14	0.5	9	9	31.7699	12.8882	0.403089	22	2.22686	13.1429	0.503519	13.1759	10.1477	14.9585	0.951528	0.00805861	FALSE	0.192849	0.182776	0.195537
prot.480	A0A8I5KV92	O43432	1	20806292	21177285	ENSG00000075151	EIF4G3	66	65	0.07	13.23	0.49	64	63	15.4117	13.0397	0.221367	22	0.0695894	13.2492	0.492996	13.2754	10.8725	15.4743	0.99754	0.0078853	FALSE	0.30132	0.294098	0.311013
prot.4800	Q969M7-6	Q969M7	2	237966827	238042782	ENSG00000184182	UBE2F	5	5	0.49	13.5	0.44	5	5	21.2312	13.3499	0.306031	22	0.487126	13.4966	0.439185	13.5303	11.4006	15.074	0.977065	0.0028777	FALSE	0.377669	0.373271	0.381666			seq.18213.30	0.442276
prot.4801	Q969P0	Q969P0	1	160091340	160098943	ENSG00000162729	IGSF8	10	10	0.97	12.68	0.4	9	9	21.7563	12.6672	0.355173	22	0.974252	12.7207	0.405373	12.7547	9.78358	14.2449	0.984886	0.00506146	FALSE	0.187412	0.183991	0.190294	IGSF8_44712	0.15581	seq.6984.6	-0.104115
prot.4802	Q969Q5	Q969Q5	5	177301198	177303744	ENSG00000169228	RAB24	4	4	3.62	12.21	0.51	4	4	35.1391	12.0503	0.472768	22	3.61865	12.205	0.507888	12.2333	9.5779	14.732	0.96987	0.00594796	FALSE	0.314264	0.309636	0.321708			seq.20934.13	0.454028
prot.4803	Q969S0;Q969S0-2	Q969S0	7	134289332	134316930	ENSG00000205060	SLC35B4	4	3	1.67	13.42	0.66	3	2	23.9829	13.2892	0.341181	22	1.73974	13.5868	0.664554	13.6408	10.7904	16.1592	0.906846	0.00364431	TRUE	0.177126	0.170544	0.182818
prot.4804	Q969S3	Q969S3	5	16451519	16465800	ENSG00000173545	ZNF622	3	3	10.16	13.27	0.51	3	3	30.1168	13.1382	0.448893	17	10.1601	13.2686	0.510534	13.301	10.1697	14.9814	0.829649	0.00477327	FALSE	0.199047	0.183813	0.203154
prot.4805	Q969S9	Q969S9	5	74721206	74767147	ENSG00000164347	GFM2	15	14	5.15	11.82	0.61	13	12	34.7736	11.383	0.516877	21	6.54141	11.8242	0.627862	11.8355	8.76907	13.7359	0.996198	0.00229709	TRUE	0.082263	0.0799432	0.0866746	GFM2_41245	-0.00201713
prot.4806	Q969U7-2	Q969U7	18	12658043	12728945	ENSG00000128789	PSMG2	8	8	1.32	12.84	0.41	8	8	25.0406	12.7168	0.310267	22	1.3222	12.8359	0.408269	12.8561	11.0322	14.3508	0.991112	0.00290487	FALSE	0.150861	0.142709	0.156509			seq.21136.1	-0.000206999
prot.4807	Q969V3	Q969V3	19	3185563	3209575	ENSG00000125912	NCLN	28	28	0.7	13.23	0.55	28	28	22.5495	12.9699	0.309313	22	0.695894	13.2274	0.550128	13.2672	9.11159	15.2816	0.995063	0.00793079	FALSE	0.0779691	0.0704784	0.0832923	NCLN_42813	-0.032725
prot.4808	Q969X0	Q969X0	12	123415039	123436684	ENSG00000150977	RILPL2	8	8	0.28	13.7	0.54	7	7	17.8953	13.5263	0.249484	22	0.417537	13.6433	0.537272	13.682	9.84363	15.7445	0.975253	0.00719424	FALSE	0.535097	0.528743	0.544698	RILPL2_44897	0.647268	seq.24655.23	0.696788
prot.4809	Q969X5-2	Q969X5	5	172834251	172952792	ENSG00000113719	ERGIC1	14	14	0.07	14.08	0.66	14	14	20.2755	14.0899	0.287785	22	0.0695894	14.083	0.661206	14.1187	9.25688	16.2643	0.992448	0.009319	FALSE	0.200254	0.198613	0.211522			seq.23372.112	0.167442
prot.481	A0A8I5KVL5	P13804	15	76188555	76311730	ENSG00000140374	ETFA	29	28	0	14.93	0.59	27	26	20.7575	14.6782	0.283382	22	0	14.9356	0.599301	14.9539	11.0406	17.1485	0.925669	0.0114613	FALSE	0.45277	0.441409	0.470185
prot.4810	Q969Z0	Q969Z0	7	45100100	45112047	ENSG00000136270	TBRG4	19	19	0.21	13.43	0.43	16	16	19.9062	13.4628	0.280869	22	0.208768	13.5283	0.423966	13.5503	10.9848	15.0919	0.993769	0.00358938	FALSE	0.284305	0.282692	0.297841
prot.4811	Q96A00	Q96A00	19	38251237	38256532	ENSG00000167641	PPP1R14A	9	9	0	14.29	0.67	9	9	26.3945	14.391	0.330935	22	0	14.2937	0.66755	14.3428	9.9355	17.8206	0.996516	0.010745	TRUE	0.559115	0.550742	0.566585	PPP1R14A_44116	0.591062	seq.19117.3	0.748427
prot.4812	Q96A26	Q96A26	3	122384161	122412334	ENSG00000114023	FAM162A	10	10	0.42	14.63	0.69	10	10	20.0662	14.4577	0.275811	22	0.417537	14.6329	0.692659	14.6685	10.8823	17.4084	1	0.00718907	FALSE	0.262111	0.26062	0.269916			seq.6531.29	0.224815
prot.4813	Q96A32	Q96A32	16	30370934	30377991	ENSG00000180209	MYL11	19	21	12.46	13.35	1.32	19	21	31.8618	13.6657	0.505639	22	12.4565	13.3533	1.31968	13.3468	7.36338	20.6896	0.982903	0.00574713	FALSE	0.46494	0.457441	0.483455	MYL11_42793	0.53249	seq.21112.6	0.686726
prot.4814	Q96A33	Q96A33	17	63745255	63776351	ENSG00000108588	CCDC47	24	23	0.63	13.47	0.58	23	22	20.6907	13.3269	0.284544	22	0.626305	13.493	0.582517	13.5107	8.78167	15.9737	0.994858	0.00793079	FALSE	0.286751	0.270131	0.298302
prot.4815	Q96A35	Q96A35	1	156737303	156741590	ENSG00000143314	MRPL24	6	6	5.71	12.86	0.51	6	6	28.8025	12.7136	0.410639	22	5.70633	12.859	0.509464	12.8927	10.563	14.9952	0.999678	0.00455927	FALSE	0.14294	0.136091	0.148731	MRPL24_43987	0.0366796
prot.4816	Q96A49	Q96A49	X	16719612	16765340	ENSG00000169895	SYAP1	19	19	0.7	12.55	0.55	19	19	23.7839	12.4048	0.325419	22	0.695894	12.5517	0.551264	12.5728	9.99835	14.7509	0.995445	0.00432588	FALSE	0.460163	0.458619	0.463043	SYAP1_44968	0.130816	seq.25826.11	0.580492
prot.4817	Q96A65	Q96A65	7	133253073	134066589	ENSG00000131558	EXOC4	54	52	0.14	13.42	0.57	48	46	19.2664	13.2254	0.262547	22	0.208768	13.4161	0.55916	13.4486	9.23768	15.6036	0.621739	0.0121951	FALSE	0.401954	0.393298	0.413866
prot.4818	Q96A72	Q96A72	12	10604193	10613609	ENSG00000111196	MAGOHB	4	4	69.1	12.44	0.58	4	4	30.6789	12.0319	0.42374	7	69.1023	12.4389	0.584167	12.4444	10.6257	15.5397	0.990261	0.00231481	FALSE	0.20685	0.201485	0.209412			seq.16875.13	0.208081
prot.4819	Q96A73	Q96A73	5	176346062	176361807	ENSG00000122203	KIAA1191	5	5	18.16	11.69	0.62	5	5	43.0239	11.4898	0.658825	16	18.1628	11.6875	0.620835	11.734	9.46047	13.6515	0.992996	0	FALSE	0.183214	0.179209	0.190273			seq.31741.34	0.251544
prot.482	A0A8I5KVU2	Q92615	10	806933	931821	ENSG00000107929	LARP4B	5	5	70.63	12.14	0.67	5	5	34.4889	12.1905	0.48212	5	70.6333	12.1446	0.67079	12.176	10.231	14.7714	0.948386	0.00240964	FALSE	0.124862	0.1196	0.127358
prot.4820	Q96AA3	Q96AA3	3	53088483	53130453	ENSG00000163933	RFT1	9	8	1.18	12.84	0.53	8	7	29.9051	12.503	0.447838	22	1.18302	12.7955	0.539777	12.8423	10.2775	14.7393	0.98247	0.00289855	TRUE	0.20101	0.197911	0.207455
prot.4821	Q96AB3	Q96AB3	19	55452985	55462343	ENSG00000063241	ISOC2	7	7	0.63	13.32	0.63	7	7	26.0698	13.1209	0.4069	22	0.626305	13.3173	0.625278	13.3564	8.7121	15.7571	0.993868	0.00864553	FALSE	0.269494	0.263791	0.274719
prot.4822	Q96AC1;Q96AC1-3	Q96AC1	14	52857268	52952435	ENSG00000073712	FERMT2	31	31	0.21	12.93	0.47	31	31	20.938	12.7343	0.295351	22	0.208768	12.9272	0.466534	12.9291	10.3885	14.8846	0.992823	0.00143575	FALSE	0.519098	0.51341	0.52374			seq.32633.59	0.670805
prot.4823	Q96AE4-2	Q96AE4	1	77944055	77979110	ENSG00000162613	FUBP1	9	9	0.07	12.67	0.36	9	9	17.8511	12.5656	0.26936	22	0.0695894	12.6722	0.358271	12.6817	11.3328	13.9531	0.978841	0	FALSE	0.379315	0.371903	0.384073			seq.20960.47	0.447007
prot.4824	Q96AG3	Q96AG3	5	110738136	110765161	ENSG00000164209	SLC25A46	12	10	1.67	12.95	0.57	11	9	28.4256	12.7128	0.387768	22	1.73974	12.9284	0.565664	12.9808	10.1716	14.979	0.973565	0.00801749	FALSE	0.239249	0.234737	0.242587
prot.4825	Q96AG4	Q96AG4	17	50375059	50397523	ENSG00000108829	LRRC59	17	17	0	15.36	0.64	17	17	25.5134	15.0131	0.339757	22	0	15.3569	0.64053	15.3988	10.9039	17.9199	0.991897	0.0136103	FALSE	0.494351	0.488928	0.501476			seq.19163.26	0.647732
prot.4826	Q96AJ9;Q96AJ9-1	Q96AJ9	10	112446998	112818744	ENSG00000151532	VTI1A	7	7	7.65	12.67	0.52	7	7	37.558	12.5645	0.588536	21	7.65484	12.6678	0.52295	12.714	9.09677	14.3202	0.987545	0.00928793	FALSE	0.186147	0.183345	0.187675	VTI1A_45017	0.203023	seq.7952.2	0.207825
prot.4827	Q96AP4	Q96AP4	6	116635618	116668794	ENSG00000153975	ZUP1	1	1	38.07	14.25	0.48	1	1	28.6338	14.1319	0.368089	17	38.0654	14.2469	0.484838	14.2522	12.57	16.1979	0.996883	0	FALSE	0.0465647	0.0435187	0.0496513	ZUP1_40749	0.000727074
prot.4828	Q96AP7	Q96AP7	11	124752583	124762290	ENSG00000149564	ESAM	21	21	0	15.33	0.67	17	17	27.267	15.0833	0.327196	22	0	15.2157	0.667581	15.2453	10.4086	17.6588	1	0.010745	FALSE	0.256296	0.255219	0.268393	ESAM_45119	0.10866	seq.20536.11	0.192383
prot.4829	Q96AQ6	Q96AQ6	1	154944076	154956123	ENSG00000163346	PBXIP1	18	18	0	13.16	0.31	15	15	14.7516	13.1294	0.215551	22	0	13.189	0.330115	13.1884	11.6439	14.7873	0.988469	0.002149	FALSE	0.428534	0.426485	0.435325	PBXIP1_44074	0.481383	seq.32131.34	0.511604
prot.483	A0A8I5KW55;Q8N766	Q8N766	1	19215660	19251552	ENSG00000127463	EMC1	48	48	0.14	13.33	0.57	40	40	14.3889	13.1273	0.208524	22	0.208768	13.3258	0.571333	13.3613	7.63088	15.284	0.991969	0.00933238	FALSE	0.250152	0.244973	0.253918			seq.11989.35	-0.273203
prot.4830	Q96AQ8	Q96AQ8	6	13786557	13814568	ENSG00000050393	MCUR1	6	6	3.62	13.04	0.52	4	4	45.4872	14.1734	0.658703	21	4.10578	13.3554	0.528406	13.4004	10.4472	15.3553	0.995929	0.00373413	FALSE	0.117045	0.114867	0.12556
prot.4831	Q96AT9	Q96AT9	2	210002565	210022260	ENSG00000197713	RPE	13	13	0	13.99	0.43	12	12	16.8254	13.7047	0.245229	22	0	13.8671	0.424284	13.8738	12.3866	15.4819	0.994113	0.000716332	FALSE	0.535749	0.534373	0.538644	RPE_43027	0.509027	seq.12646.2	0.685601
prot.4832	Q96AX1	Q96AX1	12	122229564	122266502	ENSG00000139719	VPS33A	33	33	0.49	12.96	0.49	30	30	18.234	12.6953	0.281209	22	0.487126	12.8831	0.497954	12.8976	9.69557	14.8921	0.996012	0.0057554	FALSE	0.356414	0.345847	0.359778
prot.4833	Q96AX2	Q96AX2	17	74670578	74747335	ENSG00000172794	RAB37	22	21	0	14.9	0.65	22	21	21.2384	14.787	0.294996	22	0	14.9	0.654239	14.9421	9.71579	17.4942	0.996331	0.0100287	FALSE	0.539333	0.533737	0.545125	RAB37_42974	0.629972	seq.23282.19	-0.128752
prot.4834	Q96AY3	Q96AY3	17	41812680	41823213	ENSG00000141756	FKBP10	3	3	60.54	12.54	0.7	2	2	31.8448	13.1081	0.504978	3	70.2157	13.0997	0.670819	13.1393	10.4855	14.7508	0.99943	0	FALSE	0.183103	0.182266	0.188245	FKBP10_42466	0.149329	seq.31748.18	0.265296
prot.4835	Q96B23-2	Q96B23	18	46173553	46266992	ENSG00000152242	ARK2N	7	7	5.98	12.86	0.54	7	7	28.5691	12.6618	0.456461	19	5.98469	12.8589	0.536097	12.8896	10.321	14.5935	0.99631	0.00228137	FALSE	0.202927	0.197127	0.205038	ARK2N_40890	0.17384
prot.4836	Q96B36-3	Q96B36	19	49869033	49878459	ENSG00000204673	AKT1S1	5	5	6.26	12.6	0.61	5	5	45.7148	12.3472	0.676508	21	6.26305	12.5958	0.606008	12.6394	10.2062	14.7621	0.998446	0.00458365	FALSE	0.307563	0.304064	0.313452	AKT1S1_43352	0.460193	seq.23302.19	0.36136
prot.4837	Q96B45	Q96B45	10	102854259	102864961	ENSG00000166275	BORCS7	6	6	1.88	12.94	0.52	6	6	21.9386	12.8944	0.307853	22	1.87891	12.9407	0.515981	12.9822	10.7644	14.4433	0.986114	0.00145879	FALSE	0.275924	0.258208	0.288791
prot.4838	Q96B54	Q96B54	19	43607224	43619629	ENSG00000131116	ZNF428	5	5	56.09	11.61	0.77	5	5	45.1546	11.431	0.533867	7	56.0891	11.6065	0.77195	11.6538	8.53706	14.1044	0.996104	0.00325203	FALSE	0.165398	0.163051	0.170311
prot.4839	Q96B97	Q96B97	X	19533977	19887600	ENSG00000147010	SH3KBP1	16	16	0.07	12.93	0.44	16	16	19.6489	12.7343	0.285455	22	0.0695894	12.931	0.438401	12.9408	10.6781	14.6591	0.985623	0.00430108	FALSE	0.180133	0.174931	0.183512			seq.24962.7	-0.00357591
prot.484	A0A8I5KW61							35	35	0	18.52	0.57	35	35	12.1932	18.4737	0.170157	22	0	18.5169	0.572701	18.5517	15.6764	20.2495	0.992968	0.00501433	FALSE	0.408349	0.392512	0.429816
prot.4840	Q96BI1	Q96BI1	11	2899721	2925246	ENSG00000110628	SLC22A18	4	4	3.27	12.91	0.54	2	2	30.0711	12.4928	0.400535	21	4.45372	13.1587	0.534731	13.1805	10.7335	15.3602	0.994695	0.0029985	TRUE	0.123228	0.12074	0.126588			seq.31330.63	0.0317868
prot.4841	Q96BJ3	Q96BJ3	1	222668013	222713210	ENSG00000186063	AIDA	28	27	0	13.55	0.42	28	27	19.7688	13.3819	0.266017	22	0	13.5511	0.423918	13.5364	11.7845	15.7534	0.99752	0.00501433	FALSE	0.557957	0.551698	0.564393	AIDA_42099	0.0441598	seq.17347.80	0.718416
prot.4842	Q96BM9	Q96BM9	1	202133404	202144743	ENSG00000143862	ARL8A	5	5	0.9	14.62	0.58	5	5	24.0306	14.4042	0.345287	22	0.904662	14.6235	0.57522	14.6714	11.4981	17.1547	0.991779	0.00867052	FALSE	0.464198	0.455686	0.469149			seq.23281.29	0.656138
prot.4843	Q96BN8	Q96BN8	5	14664664	14699850	ENSG00000154124	OTULIN	13	13	0.49	12.88	0.48	12	12	16.5375	12.7067	0.247064	22	0.487126	12.9243	0.494359	12.96	9.85458	14.7716	0.893607	0.00647482	FALSE	0.318471	0.315465	0.328394			seq.21916.82	0.287116
prot.4844	Q96BQ5	Q96BQ5	5	196868	218153	ENSG00000164366	CCDC127	5	5	4.66	13.03	0.6	3	3	43.8279	13.6146	0.731104	7	41.4753	13.4561	0.480501	13.4965	11.7522	17.1702	0.99822	0.0121507	FALSE	0.113444	0.107935	0.119101	CCDC127_40934	0.0694887
prot.4845	Q96BR1	Q96BR1	8	66712734	66862022	ENSG00000104205	SGK3	5	5	24.01	12.09	0.54	5	5	31.954	11.7749	0.572581	12	24.0084	12.0854	0.537473	12.1314	9.25621	13.8131	0.993358	0.00374532	FALSE	0.110998	0.105602	0.114243			seq.10042.8	0.0805625
prot.4846	Q96BS2	Q96BS2	12	117038923	117099479	ENSG00000088992	TESC	13	13	0.14	14.08	0.62	13	13	22.2755	14.1787	0.296671	22	0.139179	14.0838	0.623902	14.1092	8.84781	16.1084	0.967926	0.00716846	TRUE	0.462596	0.442826	0.470331			seq.12831.21	0.536329
prot.4847	Q96BW1	Q96BW1	X	75156388	75304885	ENSG00000094841	UPRT	4	4	14.06	12.02	0.58	4	4	33.5584	11.9532	0.465453	18	14.0571	12.016	0.583042	12.0656	9.87588	13.5109	0.989834	0	FALSE	0.124969	0.119312	0.126204			seq.21354.92	0.0816947
prot.4848	Q96BW5;Q96BW5-2	Q96BW5	10	16436943	16513745	ENSG00000165983	PTER	8	8	12.6	11.74	0.6	7	7	33.094	11.7122	0.563594	22	14.9617	11.641	0.63016	11.6877	9.1088	13.8401	0.990083	0.00337553	FALSE	0.0491841	0.0473647	0.0531271			seq.24179.48	-0.0608923
prot.4849	Q96BW9-3	Q96BW9	3	11790442	11846919	ENSG00000144559	TAMM41	5	5	29.99	12.32	0.65	5	5	35.9916	12.1896	0.654768	17	29.993	12.3226	0.645089	12.399	9.90097	14.2779	0.991088	0.00102459	FALSE	0.0276434	0.0244203	0.0301571			seq.33392.85	-0.0448846
prot.485	A0A8I5KWJ1;Q96DZ1	Q96DZ1	2	53787009	53833038	ENSG00000068912	ERLEC1	28	28	0.9	12.92	0.45	26	26	19.9105	12.7382	0.298561	22	0.904662	12.9996	0.443417	13.0273	10.2914	14.4991	0.991238	0.00289017	FALSE	0.330411	0.321058	0.337141			seq.8957.72	0.369212
prot.4850	Q96BX8	Q96BX8	19	2071036	2096673	ENSG00000172081	MOB3A	6	6	0.84	13.39	0.54	6	6	22.4333	13.2839	0.33557	22	0.835073	13.3888	0.537162	13.4255	9.92892	15.5976	1	0.00433526	FALSE	0.161454	0.160212	0.165321			seq.31724.29	0.114457
prot.4851	Q96BY6-3	Q96BY6	2	224765090	225042468	ENSG00000135905	DOCK10	105	100	0	13.35	0.57	NA	NA	NA	NA	NA	NA	NA	NA	NA	NA	NA	NA	NA	NA	FALSE	NA	NA	NA	DOCK10_41119		seq.35370.18
prot.4852	Q96BY7	Q96BY7	14	96279195	96363341	ENSG00000066739	ATG2B	52	52	1.74	12.18	0.43	51	51	27.2003	11.9972	0.434133	22	1.73974	12.1932	0.435601	12.2283	10.4694	13.8108	0.994815	0.00145773	FALSE	0.192277	0.181643	0.196654
prot.4853	Q96C01	Q96C01	2	70295976	70302067	ENSG00000035141	FAM136A	10	10	1.95	12.71	0.53	2	2	21.6198	13.8176	0.325093	19	18.302	13.791	0.619422	13.8333	11.0029	15.9301	0.995189	0.00263158	FALSE	0.391429	0.38593	0.39729			seq.31000.1	0.519744
prot.4854	Q96C11;Q96C11-3	Q96C11	1	59296638	59810647	ENSG00000172456	FGGY	6	6	29.99	12.37	0.65	5	5	32.8281	12.2104	0.527281	18	30.0626	12.3775	0.64914	12.4314	8.58687	14.6922	0.969023	0.00513875	FALSE	0.130511	0.129419	0.136053
prot.4855	Q96C19	Q96C19	1	15409888	15430339	ENSG00000142634	EFHD2	11	11	0	13.96	0.35	11	11	13.2007	13.7698	0.189854	22	0	13.9587	0.348566	13.964	12.2092	15.7312	0.892278	0.00286533	FALSE	0.480547	0.47616	0.485519	EFHD2_43657	0.402881	seq.22037.47	0.535305
prot.4856	Q96C23	Q96C23	2	38666081	38741237	ENSG00000143891	GALM	5	5	15.87	12.37	0.63	5	5	28.7297	12.2711	0.415652	21	15.8664	12.3654	0.632181	12.4057	9.63274	14.2845	0.957194	0.00255754	TRUE	0.268087	0.263529	0.271617	GALM_44669	0.264378
prot.4857	Q96C24	Q96C24	X	100671783	100732123	ENSG00000102362	SYTL4	65	65	0	15.57	0.68	65	65	30.7931	15.4507	0.359115	22	0	15.5719	0.677395	15.6094	10.958	18.2521	0.992077	0.012894	FALSE	0.60273	0.594448	0.609911	SYTL4_44969	0.699403	seq.9090.9	0.658521
prot.4858	Q96C36	Q96C36	1	225919877	225924340	ENSG00000143811	PYCR2	21	20	3.62	12.8	0.62	21	20	28.177	12.7952	0.379676	22	3.61865	12.7956	0.616885	12.8084	9.80102	16.0642	0.994475	0.00669145	FALSE	0.28456	0.27787	0.291406	PYCR2_41681	0.25646	seq.18328.36	0.0682125
prot.4859	Q96C90	Q96C90	11	64244479	64246943	ENSG00000173457	PPP1R14B	2	2	7.38	12.87	0.62	NA	NA	NA	NA	NA	NA	NA	NA	NA	NA	NA	NA	NA	NA	FALSE	NA	NA	NA			seq.26775.8
prot.486	A0A8I5KWQ7							29	29	0.21	12.44	0.4	29	29	19.9149	12.4594	0.29426	22	0.208768	12.442	0.398939	12.4717	10.6226	15.7688	0.99012	0.0028715	FALSE	0.318287	0.308168	0.321792
prot.4860	Q96C92	Q96C92	9	136401922	136410614	ENSG00000165689	ENTR1	2	2	11.2	14.47	0.41	2	2	17.0342	14.7134	0.257669	19	11.2039	14.4687	0.412711	14.5008	12.7633	15.8515	0.994328	0.00242131	FALSE	0.0402826	0.0361957	0.041539	ENTR1_43679	-0.0749856	seq.31082.2	-0.0339699
prot.4861	Q96CC6	Q96CC6	16	58059	76355	ENSG00000007384	RHBDF1	1	1	0.21	15.1	0.4	1	1	14.4523	14.8841	0.203572	22	0.208768	15.1042	0.39888	15.0995	13.1888	16.4622	0.991587	0.00143575	FALSE	0.0841769	0.0740818	0.0918272			seq.32564.203	0.00760418
prot.4862	Q96CD0	Q96CD0	16	67159932	67164570	ENSG00000135722	FBXL8	4	4	24.98	12.18	0.59	3	3	44.9578	11.5853	0.599543	15	36.7432	11.7331	0.671296	11.7854	8.77128	14.589	0.981596	0.00566893	FALSE	0.0209551	0.0125184	0.0248745			seq.33593.25	-0.0978042
prot.4863	Q96CD2	Q96CD2	15	75023586	75117462	ENSG00000138621	PPCDC	10	9	3.27	12.66	0.54	10	9	27.7417	12.3552	0.498123	21	3.2707	12.6601	0.536649	12.7097	10.3423	14.0066	1	0.00295858	TRUE	0.299934	0.296251	0.302958	PPCDC_44863	0.352229	seq.13996.16	-0.0419294
prot.4864	Q96CG8-3	Q96CG8	8	103371538	103382989	ENSG00000164932	CTHRC1	7	7	0	14.67	0.4	7	7	10.1973	14.863	0.147586	22	0	14.674	0.404533	14.6859	12.8099	16.4592	1	0.00286533	FALSE	0.592611	0.584382	0.597559	CTHRC1_45095	0.70961	seq.6236.51	0.491454
prot.4865	Q96CM8-2	Q96CM8	17	50426158	50474845	ENSG00000167107	ACSF2	24	23	0.84	12.87	0.49	22	21	19.6285	12.6895	0.27817	22	0.835073	12.8857	0.495316	12.924	10.8289	14.5078	0.996697	0.00577617	FALSE	0.432672	0.428555	0.437716			seq.17466.72	0.553778
prot.4866	Q96CN4-2	Q96CN4	19	7830218	7864976	ENSG00000142459	EVI5L	18	18	0.07	13.63	0.57	18	18	22.6165	13.613	0.282612	22	0.0695894	13.633	0.573759	13.6661	8.26319	15.9008	0.992908	0.0129032	FALSE	0.476856	0.472371	0.482295	EVI5L_42431	0.54521	seq.31314.7	0.068625
prot.4867	Q96CN7	Q96CN7	5	129094749	129114028	ENSG00000066583	ISOC1	16	15	0.14	13.55	0.62	16	15	17.0715	13.5145	0.25477	22	0.139179	13.5513	0.618651	13.5842	8.8693	15.6896	1	0.00860215	FALSE	0.455691	0.453275	0.461469			seq.9816.37	0.498513
prot.4868	Q96CN9	Q96CN9	7	127580628	127593611	ENSG00000179562	GCC1	12	12	11.69	12.12	0.52	11	11	31.7026	11.8899	0.513682	17	14.5442	12.0158	0.536613	12.0654	9.9156	13.657	0.906518	0.00250627	FALSE	0.252753	0.248702	0.258168	GCC1_43744	0.35548
prot.4869	Q96CS3	Q96CS3	5	176447628	176510074	ENSG00000113194	FAF2	22	21	0.28	13.6	0.57	22	21	21.6188	13.3336	0.308137	22	0.278358	13.5967	0.568503	13.6334	9.38442	15.5621	0.994204	0.0150862	FALSE	0.480649	0.47531	0.48899	FAF2_42437	0.567288	seq.9738.7	0.60332
prot.487	A0A8I5KXJ3	Q9Y2K3	3	108380368	108529322	ENSG00000144821	MYH15	3	3	0.9	15.21	0.53	1	1	22.8883	14.2496	0.311366	22	2.01809	14.4681	0.542745	14.5139	11.5043	15.9522	0.996505	0.00511696	FALSE	0.111789	0.106284	0.120218
prot.4870	Q96CT7	Q96CT7	19	17933015	17943991	ENSG00000007080	CCDC124	21	21	0.07	12.89	0.51	20	20	22.5036	12.389	0.334519	22	0.0695894	12.8952	0.512449	12.9157	10.6565	15.1425	0.98241	0.00573477	FALSE	0.51754	0.507273	0.524496			seq.28166.74	0.681072
prot.4871	Q96CV9	Q96CV9	10	13099449	13138308	ENSG00000123240	OPTN	30	30	0.07	12.9	0.47	28	28	19.2385	12.855	0.274933	22	0.0695894	12.9105	0.473009	12.94	10.8943	14.743	0.952091	0.00716332	FALSE	0.313241	0.309575	0.325629			seq.29964.34	0.231135
prot.4872	Q96CW1;Q96CW1-2	Q96CW1	3	184174689	184184214	ENSG00000161203	AP2M1	36	36	0	14.38	0.48	36	36	13.7122	14.2452	0.195704	22	0	14.3848	0.477827	14.3936	11.5056	16.2234	0.995925	0.00644699	FALSE	0.146866	0.141702	0.161097			seq.33333.317	-0.315463
prot.4873	Q96CW5	Q96CW5	13	112485011	112588205	ENSG00000126216	TUBGCP3	31	31	0.84	13	0.48	31	31	20.9335	12.8524	0.325381	22	0.835073	13.0028	0.475863	13.0447	10.7525	14.7625	0.984897	0.00433213	FALSE	0.317913	0.311807	0.328032
prot.4874	Q96CX2	Q96CX2	13	76880175	76886405	ENSG00000178695	KCTD12	7	7	0.14	12.19	0.37	7	7	16.0436	12.4683	0.235162	22	0.139179	12.1904	0.367919	12.2274	10.0617	13.3715	0.995371	0.00143472	FALSE	0.244291	0.24128	0.247213
prot.4875	Q96D15	Q96D15	19	49528003	49546962	ENSG00000142552	RCN3	12	14	0	14.24	0.52	8	9	14.9327	14.0257	0.215269	22	0	14.2027	0.537934	14.1554	12.0188	16.8386	0.994115	0.00931232	TRUE	0.369063	0.349339	0.375321			seq.16858.384	0.2282
prot.4876	Q96D31	Q96D31	12	121626509	121643218	ENSG00000276045	ORAI1	6	6	0.42	14.59	0.44	6	6	18.8483	14.495	0.254076	22	0.417537	14.5886	0.439143	14.6302	10.4463	15.9798	0.990868	0.0100719	FALSE	0.258668	0.255423	0.262933
prot.4877	Q96D46	Q96D46	3	161104696	161253532	ENSG00000169251	NMD3	13	13	1.25	12.64	0.48	13	13	20.5432	12.5578	0.314954	22	1.25261	12.635	0.481481	12.6767	9.71508	14.3278	0.994665	0.00507614	FALSE	0.247059	0.243711	0.250139			seq.29994.34	0.232675
prot.4878	Q96D71;Q96D71-3	Q96D71	6	138903493	138988261	ENSG00000135597	REPS1	26	26	0.28	13.02	0.46	24	24	18.6134	12.836	0.27587	22	0.278358	12.9758	0.458413	13.0112	9.27117	14.6368	0.995542	0.0079023	FALSE	0.177512	0.166652	0.185328	REPS1_43005	0.0160245
prot.4879	Q96D96;Q96D96-4	Q96D96	12	110627841	110704950	ENSG00000122986	HVCN1	7	7	1.04	12.13	0.5	7	7	20.8222	12.1703	0.298368	22	1.04384	12.1326	0.504525	12.148	10.33	14.325	0.997214	0.000724113	FALSE	0.111366	0.106241	0.116217			seq.30481.14	-0.00519652
prot.488	A0A8I5KYJ3	Q7Z2K6	9	5749832	5879537	ENSG00000099219	ERMP1	24	23	0	13.31	0.6	22	21	20.7402	13.0661	0.282737	22	0.0695894	13.2844	0.599697	13.3346	8.60516	15.2342	0.999233	0.0150538	FALSE	0.324237	0.312195	0.332184
prot.4880	Q96DA2	Q96DA2	X	155258235	155264491	ENSG00000155961	RAB39B	5	5	22.83	11.95	0.54	5	5	22.4157	11.3942	0.306662	12	22.8253	11.9523	0.540889	12.0035	9.91225	13.4511	0.995038	0	FALSE	0.123616	0.119552	0.128981	RAB39B_42975	0.0832625	seq.12403.30	0.0570876
prot.4881	Q96DA6	Q96DA6	3	180983697	180989774	ENSG00000205981	DNAJC19	4	4	4.87	12.86	0.61	3	3	70.4641	12.8128	0.64202	15	17.9541	12.9597	0.723274	13.0122	9.23151	15.6152	0.990671	0.00348736	FALSE	0.182584	0.176697	0.190847	DNAJC19_41116	0.0131764	seq.4545.53	0.210134
prot.4882	Q96DB5	Q96DB5	8	86468257	86514357	ENSG00000176623	RMDN1	12	12	2.16	12.27	0.53	3	3	29.1749	11.9681	0.603808	22	5.14962	12.2208	0.674827	12.268	8.8312	14.3684	0.666071	0.00151057	TRUE	0.366223	0.36024	0.369042			seq.7096.30	0.490703
prot.4883	Q96DE0	Q96DE0	3	131381671	131388830	ENSG00000198585	NUDT16	4	4	10.16	13.45	0.44	3	3	25.4379	13.6016	0.357996	21	11.3431	13.6094	0.425532	13.6539	11.3634	14.9115	0.928969	0.00404858	FALSE	0.187778	0.181607	0.19414	NUDT16_44049	0.135001	seq.20948.16	0.142229
prot.4884	Q96DG6	Q96DG6	5	10275875	10307902	ENSG00000164237	CMBL	12	13	28.46	12.28	0.68	12	13	55.8413	12.08	0.735963	18	28.4621	12.2777	0.683761	12.2759	9.52695	14.7967	0.99656	0.001002	FALSE	0.103891	0.100455	0.107194			seq.19115.13	0.0521312
prot.4885	Q96DH6-2	Q96DH6	17	57255851	57684689	ENSG00000153944	MSI2	7	7	4.04	12.66	0.48	7	7	20.1134	12.673	0.262383	22	4.03619	12.6615	0.484732	12.6932	10.1862	14.6713	0.994398	0.00746826	FALSE	0.382685	0.37197	0.38993			seq.21366.7	0.523557
prot.4886	Q96DI7	Q96DI7	1	31259568	31296788	ENSG00000060688	SNRNP40	1	1	92.35	12.49	0.36	1	1	NA	12.257	NA	1	92.3452	12.4879	0.361206	12.4737	11.6512	13.4709	0.224122	0	FALSE	NA	NA	NA
prot.4887	Q96DM3	Q96DM3	18	23503496	23531822	ENSG00000141452	RMC1	15	15	1.39	12.6	0.46	14	14	14.9657	12.4636	0.209084	22	1.60056	12.4942	0.45894	12.5259	9.30277	14.0092	0.992232	0.00363901	FALSE	0.163841	0.156046	0.167738			seq.33588.3	0.106567
prot.4888	Q96DN2	Q96DN2	11	61258286	61295316	ENSG00000167992	VWCE	4	3	35.63	12.68	0.53	3	2	45.1225	13.1513	0.654975	9	87.6827	13.4294	0.916072	13.4566	10.0342	16.5349	0.991534	0.0060241	FALSE	0.153187	0.147786	0.1587
prot.4889	Q96DR5	Q96DR5	20	33161768	33181412	ENSG00000131050	BPIFA2	8	8	15.94	12.87	0.74	5	5	18.5528	13.0832	0.289165	22	18.7891	13.1504	0.743947	13.1762	10.2083	16.5736	0.993552	0.00177305	FALSE	0.450952	0.444688	0.458237	BPIFA2_43422	0.53256	seq.16302.11	0.538586
prot.489	A0A8I5KYK4	O43169	16	69398402	69466264	ENSG00000103018	CYB5B	8	8	0	14.85	0.69	8	8	21.4495	14.6846	0.300048	22	0	14.8522	0.691706	14.8979	10.0583	17.3734	0.993085	0.010745	FALSE	0.385111	0.367672	0.401396
prot.4890	Q96DT0-2	Q96DT0	11	63506052	63516774	ENSG00000133317	LGALS12	12	12	0.21	13.19	0.61	12	12	18.0952	12.9546	0.253477	22	0.208768	13.1885	0.609823	13.2332	9.06174	15.2966	0.695754	0.00646088	FALSE	0.389588	0.385636	0.401462
prot.4891	Q96DT5	Q96DT5	7	21543039	21901839	ENSG00000105877	DNAH11	1	1	2.78	14.68	1.04	NA	NA	NA	NA	NA	NA	NA	NA	NA	NA	NA	NA	NA	NA	FALSE	NA	NA	NA	DNAH11_40166		seq.35121.1
prot.4892	Q96DT6	Q96DT6	1	62784132	62865516	ENSG00000125703	ATG4C	4	4	14.34	11.62	0.61	3	3	30.7858	11.6226	0.468468	19	14.6834	11.6391	0.60137	11.7052	9.02667	13.2227	0.992652	0.000838926	FALSE	0.279654	0.276501	0.281013			seq.25078.13	0.428264
prot.4893	Q96DU3;Q96DU3-2	Q96DU3	1	160485030	160523262	ENSG00000162739	SLAMF6	5	5	4.04	12.84	0.47	4	4	33.0675	12.4873	0.466124	22	4.94085	12.7545	0.478744	12.7814	10.539	14.0408	0.923779	0.00150943	FALSE	0.136179	0.131876	0.141825	SLAMF6_43086	0.0939037	seq.5128.53	0.020936
prot.4894	Q96E11;Q96E11-3	Q96E11	9	122264603	122331337	ENSG00000148187	MRRF	6	6	5.57	12.62	0.57	6	6	34.265	12.1632	0.503662	20	5.56715	12.6209	0.56822	12.6535	9.8723	14.7469	0.702815	0.00529902	FALSE	0.249085	0.241212	0.256626	MRRF_42778	0.223034	seq.12355.223	0.333425
prot.4895	Q96E17	Q96E17	5	58582221	58859394	ENSG00000152932	RAB3C	11	11	0.28	14.22	0.66	11	11	18.5896	13.7569	0.267756	22	0.278358	14.2217	0.656255	14.2609	10.3327	16.9727	1	0.0079023	FALSE	0.529919	0.511436	0.537179	RAB3C_41690	0.0114916	seq.19586.89	0.651371
prot.4896	Q96EE3-1	Q96EE3	18	12947133	12987536	ENSG00000085415	SEH1L	11	11	3.13	12.45	0.48	11	11	21.0649	12.304	0.306268	22	3.13152	12.4471	0.48035	12.4817	9.86467	13.9091	0.949911	0.00369822	FALSE	0.154204	0.147204	0.163765			seq.31323.55	0.0904854
prot.4897	Q96EE4	Q96EE4	7	23597382	23644708	ENSG00000169193	CCDC126	2	2	0.21	12.44	0.43	2	2	19.221	12.6535	0.289811	22	0.208768	12.4389	0.42713	12.467	10.7285	14.0535	0.955869	0.000717875	FALSE	0.301302	0.296464	0.304115			seq.6388.21	0.353446
prot.4898	Q96EK6	Q96EK6	14	52775193	52791668	ENSG00000100522	GNPNAT1	5	5	7.38	12.43	0.59	4	4	31.6936	12.1777	0.509259	18	8.97704	12.3736	0.608367	12.4189	8.70083	13.9605	0.928442	0.00471328	FALSE	0.330848	0.325837	0.334201			seq.13954.9	0.449519
prot.4899	Q96EK9	Q96EK9	1	52032103	52033810	ENSG00000198841	KTI12	3	3	49.13	12.19	0.61	2	2	43.8483	11.739	0.598449	14	50.174	12.2226	0.598437	12.2746	10.4096	14.234	0.981878	0	FALSE	0.25744	0.252434	0.261899			seq.23526.25	0.435572
prot.49	A0A087WZC3;Q15431	Q15431	1	114854863	114995370	ENSG00000198765	SYCP1	2	2	30.9	13.14	0.6	2	2	26.4492	13.2558	0.400945	14	30.8977	13.1369	0.604747	13.1892	10.0657	14.6248	0.993236	0.00207469	FALSE	0.108778	0.100632	0.114704			seq.34303.17	0.0196228
prot.490	A0A8I5KYP8	Q13617	10	35008504	35127006	ENSG00000108094	CUL2	37	37	0.35	13.01	0.46	36	36	19.4117	12.8394	0.28526	22	0.347947	13.0107	0.456868	13.0447	9.8205	14.6613	0.993667	0.00718391	FALSE	0.274167	0.269375	0.281011
prot.4900	Q96EL3	Q96EL3	2	74471982	74472687	ENSG00000204822	MRPL53	6	6	4.73	12.03	0.63	5	5	34.0577	11.697	0.439178	21	5.21921	11.9403	0.631956	12.0174	9.10344	13.5985	0.991575	0.00527903	FALSE	0.126855	0.122977	0.128015	MRPL53_41488	0.0502007
prot.4901	Q96EM0	Q96EM0	14	59460363	59484408	ENSG00000126790	L3HYPDH	15	15	0.21	12.93	0.43	9	9	18.6501	12.8936	0.284459	22	0.208768	12.9494	0.431199	12.9719	11.1867	14.1348	0.976998	0.00430416	FALSE	0.340904	0.335241	0.342372	L3HYPDH_44737	0.381928	seq.23380.16	0.147045
prot.4902	Q96EP0	Q96EP0	14	24146683	24160660	ENSG00000092098	RNF31	23	23	1.25	12.91	0.46	21	21	20.2797	12.7059	0.284557	22	1.3222	12.8743	0.456325	12.9042	9.9489	14.8782	0.99494	0.00362845	FALSE	0.311947	0.30863	0.31651	RNF31_43018	-0.00287301	seq.23183.6	0.330821
prot.4903	Q96EQ0	Q96EQ0	5	65665928	65723035	ENSG00000197860	SGTB	7	7	5.36	12.26	0.5	6	6	27.583	12.3276	0.380099	19	8.5595	12.0658	0.526396	12.1081	9.63022	13.7084	0.984714	0.00312989	FALSE	0.104591	0.093092	0.106258			seq.18837.9	-0.000377687
prot.4904	Q96ER3	Q96ER3	11	18069935	18106087	ENSG00000166788	SAAL1	6	6	68.96	11.31	0.63	6	6	1.57981	11.1298	0.0227928	2	68.9631	11.3116	0.63277	11.2934	8.76046	13.209	0.996397	0.00228833	FALSE	0.107577	0.103218	0.111614
prot.4905	Q96ER9	Q96ER9	3	48432164	48440456	ENSG00000164051	CCDC51	8	8	2.16	12.16	0.54	8	8	29.3803	11.8362	0.406124	22	2.15727	12.1616	0.537958	12.2111	9.78905	13.782	0.991599	0.00585652	FALSE	0.0437426	0.0379629	0.0508			seq.12790.10	-0.0932232
prot.4906	Q96EU7	Q96EU7	X	120625674	120630054	ENSG00000171155	C1GALT1C1	6	6	0.9	12.64	0.42	6	6	18.244	12.5525	0.271293	22	0.904662	12.6415	0.424009	12.6571	10.4446	14.0918	0.995363	0.00144509	FALSE	0.173026	0.169344	0.178272	C1GALT1C1_43431	0.0311394	seq.5735.54	0.11697
prot.4907	Q96EV2	Q96EV2	7	155644451	155781485	ENSG00000184863	RBM33	2	2	5.29	14.2	0.5	2	2	46.7595	14.2336	0.54291	21	5.2888	14.2015	0.502557	14.2338	11.1206	16.1361	0.976187	0.010582	FALSE	0.0336588	0.0276347	0.0361496	RBM33_41709	-0.00787182
prot.4908	Q96EV8-2	Q96EV8	6	15522807	15663058	ENSG00000047579	DTNBP1	6	6	6.82	11.94	0.52	6	6	27.1334	11.9892	0.397462	22	6.81976	11.9441	0.521203	11.9796	9.93473	14.191	0.994771	0.00230947	FALSE	0.069347	0.0653038	0.075388			seq.23352.9	-0.0576312
prot.4909	Q96EX1	Q96EX1	1	34712737	34859755	ENSG00000163866	SMIM12	3	3	17.68	12.69	0.5	3	3	48.75	12.1874	0.613772	13	17.6757	12.6868	0.502222	12.7191	10.6623	14.0707	0.993247	0.00259965	FALSE	0.154611	0.153372	0.155593
prot.491	A0A8I5KYY0	P51654	X	133535745	133987100	ENSG00000147257	GPC3	4	4	10.65	14.5	0.6	4	4	77.5509	14.3361	0.734286	19	10.6472	14.4966	0.603129	14.4934	12.2472	18.0958	0.974372	0.00240192	FALSE	0.173463	0.163667	0.182182
prot.4910	Q96EY1	Q96EY1	16	4425805	4456775	ENSG00000103423	DNAJA3	17	17	1.88	12.74	0.49	16	16	20.3971	12.5494	0.289309	22	1.87891	12.8101	0.493128	12.8542	10.212	14.5758	0.993275	0.00291971	FALSE	0.210743	0.206363	0.216835			seq.31758.12	0.0693141
prot.4911	Q96EY5	Q96EY5	19	17405722	17433724	ENSG00000141971	MVB12A	3	3	33.26	14.28	0.71	3	3	45.562	14.1823	0.815483	10	33.2637	14.283	0.705025	14.3727	11.1943	15.9466	0.993008	0.0021322	FALSE	0.0926434	0.0873801	0.102415
prot.4912	Q96EY7	Q96EY7	2	86106223	86142157	ENSG00000132300	PTCD3	13	12	6.61	12.19	0.57	10	9	24.8842	12.0256	0.398571	21	8.76827	12.1332	0.60106	12.1558	9.09418	13.645	0.549997	0.0054902	FALSE	0.180446	0.178513	0.183614
prot.4913	Q96F07	Q96F07	5	157266079	157395595	ENSG00000055163	CYFIP2	15	15	0	12.7	0.5	15	15	21.7627	12.5933	0.308237	22	0	12.7042	0.498461	12.7371	9.95531	14.5702	0.99036	0.00501433	FALSE	0.320313	0.316713	0.323879			seq.30800.5	0.330272
prot.4914	Q96F24	Q96F24	10	63133247	63155031	ENSG00000148572	NRBF2	7	7	7.17	12.71	0.53	7	7	22.5856	12.4618	0.342682	21	7.16771	12.7121	0.533079	12.7363	9.72414	14.6659	0.993818	0.00538876	TRUE	0.225376	0.224399	0.235439			seq.21367.63	0.205073
prot.4915	Q96F46	Q96F46	22	17084954	17115693	ENSG00000177663	IL17RA	14	14	0.84	12.86	0.51	10	10	20.0133	12.6494	0.284756	22	1.11343	12.8483	0.497204	12.8907	10.2612	14.8356	0.990161	0.00506879	FALSE	0.132083	0.12592	0.136197	IL17RA_45155	0.0126666	seq.2992.59	-0.111294
prot.4916	Q96F85	Q96F85	2	68284171	68320051	ENSG00000119865	CNRIP1	10	10	29.44	11.35	0.76	10	10	116.829	10.8647	1.26022	13	29.4363	11.3484	0.757836	11.3763	8.42636	15.3221	0.995133	0.00504541	FALSE	0.265866	0.259904	0.270318	CNRIP1_42308	0.271284	seq.18218.48	0.36172
prot.4917	Q96F86	Q96F86	15	74630558	74696292	ENSG00000179151	EDC3	11	11	1.67	12.58	0.44	11	11	25.0127	12.4699	0.392062	22	1.67015	12.5799	0.440741	12.6044	10.4202	14.6008	0.991898	0.00363901	FALSE	0.235547	0.231121	0.24428			seq.30977.31	0.198746
prot.4918	Q96FE7-2	Q96FE7	22	31281594	31292534	ENSG00000100100	PIK3IP1	1	1	22.48	11.84	0.6	1	1	39.1933	11.6728	0.533868	16	22.4774	11.8412	0.604903	11.8835	9.35582	13.6489	0.993566	0.000921659	FALSE	0.0924284	0.0872761	0.0959252	PIK3IP1_45222	0.0697654	seq.20553.2	0.0388713
prot.4919	Q96FH0	Q96FH0	19	19176903	19192591	ENSG00000254901	BORCS8	4	4	4.18	12.91	0.51	3	3	22.0297	12.9636	0.316395	22	4.45372	12.9946	0.509157	13.0362	10.4175	14.372	0.990229	0.00449775	FALSE	0.231698	0.221821	0.244703
prot.492	A0A8I5KZ10	O95260	10	121709393	121928801	ENSG00000107669	ATE1	4	4	5.01	13.35	0.63	4	4	31.7884	13.5435	0.504824	21	5.01044	13.3511	0.629318	13.4038	9.65916	15.2759	0.637916	0.00527506	FALSE	0.167662	0.161022	0.181804
prot.4920	Q96FJ2	Q96FJ2	17	58083419	58095542	ENSG00000264364	DYNLL2	2	2	0.84	15.08	0.56	2	2	19.4399	14.9631	0.259455	22	0.835073	15.08	0.556128	15.1159	10.3415	16.8304	0.989174	0.00722543	FALSE	0.381026	0.367311	0.388093			seq.11493.169	0.61465
prot.4921	Q96FN4	Q96FN4	16	57092583	57148369	ENSG00000140848	CPNE2	25	24	0.28	13	0.53	25	24	16.277	12.9955	0.22768	22	0.278358	12.9954	0.532872	13.001	9.49049	15.4034	0.826476	0.00574713	TRUE	0.561628	0.556907	0.565961			seq.29233.4	0.713497
prot.4922	Q96FQ6	Q96FQ6	1	153606886	153613145	ENSG00000188643	S100A16	9	9	19.21	12.29	0.79	9	9	30.4934	12.3285	0.437615	22	19.2067	12.2889	0.79419	12.271	8.64715	16.2285	0.937885	0.0053286	FALSE	0.178037	0.167098	0.181447	S100A16_44201	0.0562937	seq.17836.17	0.119339
prot.4923	Q96FS4	Q96FS4	11	65638101	65650918	ENSG00000213445	SIPA1	22	20	0.21	12.58	0.47	20	18	23.8989	12.4101	0.315223	22	0.208768	12.62	0.469617	12.6437	10.3983	14.228	0.9819	0.00215363	FALSE	0.339937	0.336199	0.341915	SIPA1_43080	0.329205
prot.4924	Q96FV2-2	Q96FV2	17	47837692	47841289	ENSG00000141295	SCRN2	6	6	18.3	11.87	0.58	6	6	30.1379	11.9395	0.497347	19	18.302	11.8681	0.584949	11.881	9.42481	13.9271	0.979851	0.00438212	FALSE	0.0907918	0.0895391	0.0923662			seq.26049.2	0.0542286
prot.4925	Q96FW1	Q96FW1	11	63985853	64001811	ENSG00000167770	OTUB1	15	15	0	13.69	0.49	15	15	12.3742	13.664	0.17397	22	0	13.6898	0.494515	13.713	10.0728	15.2579	0.990234	0.00573066	FALSE	0.224077	0.218922	0.229271	OTUB1_41576	-0.0123422	seq.30322.51	0.0687136
prot.4926	Q96FZ7	Q96FZ7	17	80991598	81009517	ENSG00000176108	CHMP6	13	13	0	15.02	0.37	13	13	15.1153	14.8924	0.211295	22	0	15.0191	0.370875	15.0181	13.4064	16.5458	0.790565	0.00286533	TRUE	0.518546	0.514739	0.521553	CHMP6_44538	0.561281	seq.21160.4	0.524283
prot.4927	Q96G03	Q96G03	4	37826660	37862937	ENSG00000169299	PGM2	42	42	0	13.74	0.57	35	35	12.5195	13.4713	0.188816	22	0	13.6251	0.583048	13.6653	9.16287	15.2975	0.980348	0.00716332	FALSE	0.329518	0.324792	0.332801	PGM2_42903	0.0584334	seq.18330.7	0.270485
prot.4928	Q96G23	Q96G23	1	150960583	150975003	ENSG00000143418	CERS2	7	7	0	15.32	0.69	7	7	23.8714	15.204	0.3271	22	0	15.3205	0.687429	15.3514	11.143	17.8615	0.179614	0.0114613	FALSE	0.377618	0.368417	0.384738			seq.28677.11	0.485963
prot.4929	Q96G97-3	Q96G97	11	62689289	62709845	ENSG00000168000	BSCL2	1	1	89.56	11	0.64	1	1	NA	11.1409	NA	1	89.5616	11.0028	0.636154	11.0651	8.82039	12.9462	0.958325	0.0136986	FALSE	NA	NA	NA			seq.31289.19	-0.209279
prot.493	A0A8I5KZ24	O95260	10	121709393	121928801	ENSG00000107669	ATE1	30	30	0	14.23	0.55	26	26	17.7944	14.3306	0.240064	22	0	14.3172	0.553037	14.3606	11.1918	16.3168	0.992247	0.00859599	TRUE	0.442361	0.435127	0.460923
prot.4930	Q96GC5	Q96GC5	11	73787872	73865133	ENSG00000175581	MRPL48	3	3	14.41	12.69	0.64	3	3	30.644	12.3694	0.437754	20	14.405	12.6923	0.637833	12.6955	9.68057	14.7637	0.998524	0.0041806	FALSE	0.26859	0.257907	0.27232
prot.4931	Q96GC9	Q96GC9	17	59707192	59842255	ENSG00000062716	VMP1	5	5	11.41	12.94	0.61	5	5	40.7869	12.6085	0.566718	20	11.4127	12.9416	0.606625	13.0016	10.0914	14.8998	0.920488	0.00323887	FALSE	0.127188	0.122406	0.136006
prot.4932	Q96GD0	Q96GD0	22	37658723	37666932	ENSG00000241360	PDXP	22	22	0.07	13.1	0.41	19	19	23.5245	13.1889	0.310791	22	0.0695894	13.2768	0.409343	13.2729	11.9098	15.5236	0.995688	0.00573477	FALSE	0.441947	0.43656	0.451254			seq.3897.61	0.516526
prot.4933	Q96GG9	Q96GG9	3	182938074	182985953	ENSG00000043093	DCUN1D1	10	10	0	13.51	0.45	10	10	17.4816	13.3299	0.240987	22	0	13.5093	0.453591	13.5166	11.6964	15.1923	0.993395	0.00286533	FALSE	0.175603	0.173825	0.184726	DCUN1D1_42354	-0.015371	seq.17366.6	-0.0884094
prot.4934	Q96GK7	Q96GK7	2	95402708	95416616	ENSG00000115042	FAHD2A	14	14	0.07	13.39	0.55	13	13	15.1187	13.2598	0.227309	22	0.208768	13.3761	0.533665	13.3811	10.9369	16.0608	0.582628	0.00502513	FALSE	0.456048	0.450432	0.459536			seq.23389.28	0.48019
prot.4935	Q96GS4	Q96GS4	17	8188345	8190180	ENSG00000196544	BORCS6	14	13	1.18	12.56	0.5	14	13	20.7412	12.5891	0.292214	22	1.18302	12.5576	0.502181	12.5993	9.97543	14.1654	0.926055	0.00724638	FALSE	0.0695854	0.0634685	0.0768321			seq.35113.19	-0.162427
prot.4936	Q96GS6-2	Q96GS6	19	1876810	1885496	ENSG00000129968	ABHD17A	5	5	8.77	12.43	0.55	5	5	31.2455	12.3985	0.452351	20	8.76827	12.4319	0.548297	12.487	9.64834	14.0372	0.863051	0.00471328	FALSE	0.183272	0.176209	0.187767
prot.4937	Q96GU1-2	Q96GU1	X	55220346	55224108	ENSG00000158639	PAGE5	1	1	1.95	14.11	0.35	1	1	19.0647	14.2535	0.283737	22	1.9485	14.1112	0.351261	14.1286	11.268	15.2593	0.994778	0.00364964	FALSE	0.160434	0.15221	0.165907
prot.4938	Q96GV9	Q96GV9	5	103258763	103278660	ENSG00000181751	MACIR	2	2	81.7	10.68	0.65	2	2	34.9885	10.831	0.499638	4	81.698	10.6771	0.654955	10.7112	8.14217	12.4844	0.805201	0.00390625	FALSE	0.128331	0.122839	0.129421
prot.4939	Q96GW7	Q96GW7	1	156641390	156659532	ENSG00000132692	BCAN	3	5	10.79	12.38	0.59	3	5	24.1133	12.1285	0.393563	22	10.7864	12.3755	0.586016	12.4085	8.85311	14.0725	0.805409	0.000804505	FALSE	0.334088	0.324486	0.342669	BCAN_43408	0.457585	seq.3461.58	0.475934
prot.494	A0A8I5KZ40	Q9Y4G8	4	159103013	159360174	ENSG00000109756	RAPGEF2	71	71	0.14	13.01	0.45	68	68	19.7325	12.8853	0.268209	22	0.139179	13.0682	0.449478	13.0913	9.83735	14.9148	0.917774	0.00645624	FALSE	NA	NA	NA
prot.4940	Q96GX9	Q96GX9	11	34853094	34916379	ENSG00000149089	APIP	4	4	51.5	12.14	0.74	4	4	33.9534	12.0736	0.5024	10	51.4962	12.1393	0.738658	12.2218	8.82874	14.038	0.992868	0.00441826	FALSE	0.243403	0.238054	0.245921	APIP_43374	0.317984	seq.31274.327	0.0119139
prot.4941	Q96GZ6-9	Q96GZ6	3	126006357	126101561	ENSG00000114544	SLC41A3	7	7	1.67	12.15	0.52	6	6	17.7454	11.9012	0.275106	22	1.67015	12.1597	0.524961	12.1938	9.34426	13.5685	0.998295	0.00291545	TRUE	0.188767	0.184301	0.196023
prot.4942	Q96H15	Q96H15	5	156919292	156963226	ENSG00000145850	TIMD4	1	1	35.35	12.21	0.67	1	1	28.961	12.7181	0.46397	20	35.3514	12.2131	0.674883	12.2879	8.524	14.1943	0.991315	0.00444444	FALSE	0.0649899	0.0612135	0.0765752	TIMD4_45424	-0.0174867	seq.15449.33	0.00922261
prot.4943	Q96H20	Q96H20	17	48929316	48944842	ENSG00000159210	SNF8	6	6	1.32	12.91	0.47	6	6	17.2993	12.656	0.238805	22	1.3222	12.9112	0.46983	12.9485	11.1074	14.4208	0.957837	0.00145138	FALSE	0.181019	0.176083	0.18686			seq.21834.8	0.0876722
prot.4944	Q96H79	Q96H79	7	139025706	139036042	ENSG00000146858	ZC3HAV1L	14	14	0.21	13.18	0.55	14	14	15.0959	12.9657	0.213364	22	0.208768	13.1816	0.553555	13.2332	9.61469	14.9972	0.99429	0.00933238	TRUE	0.38329	0.370329	0.395484
prot.4945	Q96HC4	Q96HC4	4	94451857	94668227	ENSG00000163110	PDLIM5	41	41	0	14.56	0.61	34	34	20.9483	14.3201	0.280413	22	0	14.5553	0.617304	14.5811	11.0017	17.7015	0.994479	0.0114613	FALSE	0.590454	0.581557	0.59783	PDLIM5_44084	0.644864	seq.23703.8	0.601556
prot.4946	Q96HC4-3	Q96HC4	4	94451857	94668227	ENSG00000163110	PDLIM5	1	1	59.15	12.2	1.02	1	1	47.8475	11.0395	0.64001	3	59.151	12.2011	1.01701	12.1779	8.72496	15.2638	0.992789	0	FALSE	0.121557	0.120535	0.122388	PDLIM5_44084	-0.0419179	seq.23703.8	0.11889
prot.4947	Q96HC4-6	Q96HC4	4	94451857	94668227	ENSG00000163110	PDLIM5	2	2	2.78	14.87	0.72	2	2	23.9364	14.571	0.362602	21	2.78358	14.8716	0.715678	14.9052	11.5678	17.9976	0.997846	0.00441826	FALSE	0.349015	0.339341	0.359733	PDLIM5_44084	0.585826	seq.23703.8	0.521962
prot.4948	Q96HF1	Q96HF1	4	153780591	153789083	ENSG00000145423	SFRP2	12	12	0	14.07	0.36	11	11	12.8511	13.9353	0.186284	22	0	14.0813	0.363857	14.0945	12.0226	15.2836	0.998162	0.00286533	FALSE	0.231907	0.22444	0.237738			seq.7751.121	0.0287834
prot.4949	Q96HN2-2	Q96HN2	7	129225030	129430211	ENSG00000158467	AHCYL2	37	37	0	14.49	0.56	34	34	20.7917	14.3966	0.271054	22	0	14.6131	0.562473	14.6502	11.0726	17.0484	0.975208	0.010745	FALSE	0.614948	0.612042	0.616216			seq.25810.91	0.730365
prot.495	A0A8J9BZL8	Q08379	9	128255829	128276026	ENSG00000167110	GOLGA2	39	38	0.56	12.8	0.58	38	37	16.6617	12.7122	0.246149	22	0.556715	12.7855	0.577894	12.8005	9.03065	15.1716	0.996396	0.0050396	FALSE	0.353557	0.33962	0.367275
prot.4950	Q96HP0	Q96HP0	19	11199295	11262524	ENSG00000130158	DOCK6	6	6	1.11	13.5	0.43	5	5	14.4977	13.9112	0.218939	22	1.11343	13.5846	0.4333	13.6069	11.1316	15.2305	0.998408	0.0057929	FALSE	0.204965	0.194689	0.219898
prot.4951	Q96HR9	Q96HR9	19	1491166	1497927	ENSG00000115255	REEP6	2	2	19.49	12.74	0.7	2	2	31.1459	13.1908	0.465479	22	19.485	12.7408	0.701507	12.7321	10.2832	16.1048	0.931435	0.00178731	FALSE	0.154584	0.153052	0.164056
prot.4952	Q96HS1	Q96HS1	12	132710819	132722734	ENSG00000247077	PGAM5	18	18	0.42	13.75	0.58	16	16	19.1986	13.4359	0.285622	22	0.487126	13.6718	0.565981	13.7061	9.69923	15.7451	0.989857	0.0057554	FALSE	0.344858	0.329147	0.363703
prot.4953	Q96HV5	Q96HV5	3	185476496	185499057	ENSG00000163900	TMEM41A	6	6	1.81	13.41	0.56	6	6	27.0484	13.2543	0.392635	22	1.80932	13.4083	0.560637	13.4464	9.84858	15.1953	0.997862	0.00510576	FALSE	0.062715	0.0612389	0.0701212			seq.31744.5	-0.0177708
prot.4954	Q96HY6	Q96HY6	20	3190350	3204685	ENSG00000198171	DDRGK1	12	12	0.56	12.68	0.6	9	9	19.6534	12.5682	0.290686	22	0.904662	12.6461	0.571435	12.7033	9.52788	14.335	0.887702	0.00361272	FALSE	0.476828	0.471677	0.479478			seq.23559.10	0.659227
prot.4955	Q96HY7	Q96HY7	10	12068954	12123221	ENSG00000181192	DHTKD1	16	15	2.37	12.57	0.5	15	14	24.3225	12.5461	0.36477	22	2.43563	12.5597	0.507443	12.5771	10.5652	14.156	0.989323	0.00220264	FALSE	0.260051	0.250913	0.266238
prot.4956	Q96I24	Q96I24	9	130578965	130638352	ENSG00000107164	FUBP3	10	10	3.55	12.3	0.49	10	10	26.2191	12.1385	0.401608	22	3.54906	12.2954	0.488568	12.3328	9.36707	14.5443	0.994749	0.00742942	FALSE	0.355652	0.345841	0.360619	FUBP3_40257	0.143188	seq.24952.28	0.494249
prot.4957	Q96I25	Q96I25	10	6089034	6117457	ENSG00000134453	RBM17	3	3	65.07	11.23	0.66	3	3	41.0619	10.7666	0.551784	4	65.0661	11.2339	0.659855	11.2865	8.9463	12.9368	0.366434	0	FALSE	0.181226	0.177925	0.182642	RBM17_44170	0.230518	seq.17391.10	0.251862
prot.4958	Q96I36	Q96I36	12	50112082	50120457	ENSG00000178449	COX14	2	2	12.11	13.18	0.69	2	2	30.9123	13.1761	0.478168	22	12.1086	13.1784	0.685414	13.2128	10.7699	15.7839	0.991479	0	FALSE	0.159904	0.154423	0.172191
prot.4959	Q96I51	Q96I51	7	75027122	75074228	ENSG00000274523	RCC1L	3	3	11.69	12.6	0.55	3	3	32.5319	12.5767	0.553897	21	11.691	12.6023	0.549254	12.6425	10.182	14.2794	0.990159	0.00161943	FALSE	0.165013	0.156234	0.179207
prot.496	A0A8J9FM07;Q04656	Q04656	X	77910690	78050395	ENSG00000165240	ATP7A	26	25	0.42	12.53	0.43	26	25	18.8128	12.3454	0.266854	22	0.417537	12.5331	0.433425	12.5457	10.3837	13.9022	0.990323	0.00359712	FALSE	0.235603	0.227996	0.247532
prot.4960	Q96I59	Q96I59	11	78435620	78575194	ENSG00000137513	NARS2	8	8	3.41	12.59	0.54	8	8	26.511	12.5236	0.372806	21	3.40988	12.593	0.537545	12.6315	9.89242	14.2414	0.961629	0.00222387	FALSE	0.126834	0.117131	0.131212			seq.23658.1	0.0232079
prot.4961	Q96I82	Q96I82	10	101061989	101068131	ENSG00000107821	KAZALD1	8	8	0.07	14.61	0.48	8	8	15.5049	14.5187	0.221488	22	0.0695894	14.6063	0.481576	14.618	11.7117	16.1806	0.993119	0.00143369	TRUE	0.632943	0.626176	0.640398	KAZALD1_43885	0.787233	seq.7144.70	0.228199
prot.4962	Q96I99	Q96I99	3	67360460	67654612	ENSG00000172340	SUCLG2	18	18	0.49	13.18	0.57	17	17	19.3823	12.9076	0.27809	22	0.556715	13.164	0.571748	13.196	10.1497	14.8992	0.992709	0.00647948	FALSE	0.337888	0.326269	0.34836
prot.4963	Q96IC2;Q96IC2-2	Q96IC2	16	20806429	20849665	ENSG00000005189	REXO5	2	2	8.21	15.37	0.72	2	2	26.3942	15.5185	0.419399	21	8.21155	15.3747	0.718174	15.4103	11.1854	17.9344	0.971398	0.003125	FALSE	0.0738139	0.0699413	0.0799287
prot.4964	Q96IG2	Q96IG2	17	39252663	39402523	ENSG00000108306	FBXL20	15	15	0.56	12.95	0.54	15	15	25.3811	12.8638	0.339708	22	0.556715	12.9519	0.538111	13.0132	8.48486	14.7061	0.992347	0.0115274	FALSE	0.238392	0.233234	0.242751
prot.4965	Q96II8	Q96II8	3	197791226	197888436	ENSG00000186001	LRCH3	24	24	0.84	12.66	0.46	21	21	21.6705	12.6085	0.312847	22	0.974252	12.8007	0.459867	12.8482	10.3923	14.3451	0.986998	0.00433839	FALSE	0.339399	0.335014	0.345445
prot.4966	Q96IJ6	Q96IJ6	2	219498865	219513898	ENSG00000144591	GMPPA	20	20	0	13.53	0.5	19	19	14.8429	13.1811	0.206932	22	0	13.5338	0.496384	13.5733	10.2627	15.576	0.99831	0.00573066	FALSE	0.238852	0.229538	0.255852			seq.24271.9	0.127084
prot.4967	Q96IK0	Q96IK0	17	44011188	44023946	ENSG00000091947	TMEM101	2	2	16.91	12.19	0.67	2	2	54.1113	12.0788	0.825851	15	16.9102	12.1856	0.67163	12.2476	8.79269	14.1189	0.995777	0.00258176	FALSE	0.12457	0.119248	0.128775
prot.4968	Q96IU4	Q96IU4	3	51968510	51983409	ENSG00000114779	ABHD14B	14	14	0.14	13.43	0.56	14	14	12.4357	13.3896	0.17252	22	0.139179	13.4322	0.555808	13.4639	7.06226	14.8883	0.946019	0.00358423	FALSE	0.364895	0.360507	0.368486	ABHD14B_43313	0.396915	seq.19325.21	-0.0349171
prot.4969	Q96IV0	Q96IV0	3	25718944	25790039	ENSG00000151092	NGLY1	38	37	0.14	12.85	0.45	35	34	17.7271	12.7161	0.241387	22	0.139179	12.8683	0.448919	12.8933	9.95097	14.6319	0.968244	0.00573888	FALSE	0.499177	0.483649	0.509676	NGLY1_40458	0.0507954	seq.30830.164	0.666433
prot.497	A0A8J9FM55	Q9HCH5	11	85694224	85811159	ENSG00000137501	SYTL2	2	2	37.93	14.13	0.68	2	2	37.8709	13.9808	0.594863	12	37.9262	14.1313	0.681552	14.1767	11.0906	15.8166	0.990946	0.00115473	FALSE	0.0718819	0.0678408	0.0806893
prot.4970	Q96IW7	Q96IW7	3	123201927	123274136	ENSG00000121542	SEC22A	3	3	16.56	12.77	0.59	3	3	35.0089	12.5096	0.598106	21	16.5623	12.7656	0.586382	12.7912	10.5064	14.7447	0.763439	0.00171674	FALSE	0.237061	0.224849	0.239433			seq.13713.164	0.373066
prot.4971	Q96IX5	Q96IX5	10	103389041	103396492	ENSG00000173915	ATP5MK	6	5	0	14.73	0.72	6	5	20.6785	14.5345	0.294953	22	0	14.7323	0.715446	14.7912	10.2452	17.0669	0.995162	0.00931232	FALSE	0.231683	0.22548	0.243778
prot.4972	Q96IY4	Q96IY4	13	46053186	46105033	ENSG00000080618	CPB2	29	29	0	16.9	0.36	28	28	21.6086	17.3207	0.306541	22	0	16.9626	0.360273	16.9994	14.6979	18.0087	0.936658	0.002149	FALSE	0.306135	0.29965	0.317399	CPB2_45459	0.0946946	seq.3518.54	0.186999
prot.4973	Q96IZ0	Q96IZ0	12	79574979	79690964	ENSG00000177425	PAWR	7	7	0.7	13.07	0.6	7	7	22.316	12.6127	0.319775	22	0.695894	13.0726	0.596568	13.0792	10.1979	15.5496	0.986993	0.00432588	FALSE	0.459767	0.451784	0.461727			seq.9565.6	0.627022
prot.4974	Q96IZ5-2	Q96IZ5	X	107052095	107118823	ENSG00000089682	RBM41	1	1	2.37	15.81	0.44	1	1	18.4078	15.5629	0.285546	20	2.36604	15.8077	0.438338	15.7995	13.8033	17.5864	0.992654	0.0021978	FALSE	0.0791533	0.0770243	0.0851078			seq.23690.228	0.0577525
prot.4975	Q96J02	Q96J02	20	34363235	34511773	ENSG00000078747	ITCH	17	17	0.63	12.51	0.46	17	17	23.8554	12.3511	0.331824	22	0.626305	12.5108	0.459384	12.541	9.98295	14.1648	0.994018	0.00432588	FALSE	0.358326	0.352563	0.366366	ITCH_42637	0.404478	seq.12551.3	-0.0258799
prot.4976	Q96J42	Q96J42	5	134874371	134901635	ENSG00000113621	TXNDC15	3	3	61.66	10.83	0.73	3	3	43.0388	10.5349	0.760243	7	61.6562	10.831	0.727208	10.8692	7.37131	14.3191	0.994591	0.00746269	FALSE	0.141991	0.137079	0.143638	TXNDC15_45002	0.161767	seq.6366.38	0.0640644
prot.4977	Q96JA1-2	Q96JA1	3	66378797	66501263	ENSG00000144749	LRIG1	2	2	30.9	15.49	0.49	2	2	42.1856	15.3931	0.508459	16	30.8977	15.4914	0.494221	15.5014	11.9283	17.2061	0.961938	0.0062435	FALSE	0.0405253	0.0390519	0.0477134	LRIG1_43934	0.0409557	seq.18831.6	0.0165337
prot.4978	Q96JB2	Q96JB2	13	45464898	45536701	ENSG00000136152	COG3	24	24	1.81	12.1	0.47	23	23	19.0728	12.0015	0.263169	22	1.80932	12.1142	0.469442	12.1407	9.95315	13.7176	0.992746	0.00364697	FALSE	0.253997	0.249195	0.25925
prot.4979	Q96JB5-4	Q96JB5	17	47967810	47981781	ENSG00000108465	CDK5RAP3	24	24	0.35	13.29	0.57	22	22	24.5817	13.0349	0.328533	22	0.417537	13.2497	0.579395	13.2961	9.63921	15.7997	0.960775	0.0100647	FALSE	0.440263	0.42992	0.445797	CDK5RAP3_42255	0.503255	seq.21238.40	0.0531442
prot.498	A0AV96	A0AV96	4	40423267	40630875	ENSG00000163694	RBM47	4	4	23.8	12.5	0.44	4	4	24.7167	12.8187	0.338349	19	23.7996	12.5013	0.437399	12.5379	10.3106	13.8251	0.994048	0.00471254	FALSE	0.162791	0.156343	0.172105
prot.4980	Q96JC1-2	Q96JC1	15	42158701	42208307	ENSG00000166887	VPS39	47	47	0.14	12.86	0.46	46	46	20.1208	12.7117	0.280155	22	0.139179	12.8696	0.458292	12.8907	10.6312	14.6791	0.980646	0.00430416	FALSE	0.21612	0.210308	0.223006			seq.34290.5	0.0924662
prot.4981	Q96JD6	Q96JD6	10	4786629	4848062	ENSG00000165568	AKR1E2	1	1	5.71	12.65	0.62	NA	NA	NA	NA	NA	NA	NA	NA	NA	NA	NA	NA	NA	NA	FALSE	NA	NA	NA
prot.4982	Q96JF0	Q96JF0	2	106801600	106887108	ENSG00000144057	ST6GAL2	3	3	3.69	13.92	0.34	3	3	20.1417	13.6956	0.296236	22	3.68824	13.9218	0.341373	13.9367	12.0821	15.5572	0.998215	0.00297841	TRUE	0.237558	0.234367	0.243017	ST6GAL2_40624	0.0197546	seq.21737.20	0.297939
prot.4983	Q96JF6	Q96JF6	17	5179535	5191868	ENSG00000180626	ZNF594	2	2	1.18	15.32	0.38	1	1	19.8718	15.5899	0.280527	21	1.25261	15.3371	0.368172	15.3512	13.4673	16.3446	1	0.00435098	FALSE	0.0922941	0.0871604	0.0932653
prot.4984	Q96JG6	Q96JG6	7	93232340	93361123	ENSG00000004766	VPS50	27	27	1.18	12.31	0.45	27	27	12.3061	12.2001	0.175519	22	1.18302	12.3112	0.447039	12.3513	8.82461	13.8599	0.994596	0.00362319	FALSE	0.254309	0.248863	0.260542
prot.4985	Q96JH7	Q96JH7	8	66628487	66667231	ENSG00000175073	VCPIP1	70	69	0	12.91	0.47	70	69	17.879	12.8012	0.245301	22	0	12.9119	0.47412	12.9494	9.18028	14.64	0.908141	0.00644699	FALSE	0.508026	0.504475	0.513003			seq.23187.9	0.672474
prot.4986	Q96JH8	Q96JH8	7	4797055	4883716	ENSG00000157927	RADIL	4	4	13.08	12.33	0.52	4	4	32.828	12.4354	0.422598	20	13.0828	12.3346	0.522972	12.3739	9.92802	14.4774	0.991229	0.00493827	FALSE	0.120305	0.118278	0.125777	RADIL_41694	0.0828663
prot.4987	Q96JJ7	Q96JJ7	18	68673688	68715108	ENSG00000166479	TMX3	19	18	0.07	14.17	0.64	18	17	24.2286	14.0061	0.325195	22	0.0695894	14.2101	0.644353	14.2358	9.40747	16.3347	0.995111	0.0100358	FALSE	0.113361	0.102198	0.11804			seq.5654.70	-0.0405498
prot.4988	Q96JK4	Q96JK4	14	99645129	99680569	ENSG00000182218	HHIPL1	7	6	1.32	13.8	0.38	5	4	27.3089	12.4136	0.404626	20	8.69868	12.3962	0.576276	12.4403	10.0283	14.4723	0.913334	0.00156986	FALSE	0.220066	0.21462	0.224018
prot.4989	Q96JP9	Q96JP9	10	84194537	84219621	ENSG00000148600	CDHR1	10	11	0.35	13.1	0.43	7	7	18.4263	12.5762	0.261829	22	0.626305	12.9347	0.475601	12.9573	11.2219	14.527	1	0	FALSE	0.215127	0.20355	0.217857			seq.8372.99	0.201027
prot.499	A0AVI4	A0AVI4	4	1715952	1721358	ENSG00000168936	TMEM129	3	3	18.3	12.27	0.62	2	2	33.531	12.4862	0.506593	9	51.9137	12.4483	0.612715	12.5049	10.3974	14.8389	0.90455	0.00147929	FALSE	0.0944033	0.0904325	0.0983778
prot.4990	Q96JQ0	Q96JQ0	11	6621330	6655809	ENSG00000166341	DCHS1	14	14	0.21	12.05	0.46	12	12	24.1943	11.9732	0.341691	22	0.278358	12.114	0.459361	12.1194	10.2981	13.4756	0.967294	0.000718391	FALSE	0.0955795	0.089988	0.102251			seq.34169.78	-0.0072658
prot.4991	Q96JY6-4	Q96JY6	8	22578279	22598025	ENSG00000120913	PDLIM2	7	7	58.25	11.03	0.69	6	6	30.1022	11.1279	0.44227	6	60.4036	11.0035	0.674831	11.0127	8.71381	13.8015	0.715587	0.00179856	FALSE	0.138735	0.136383	0.143881			seq.28370.46	0.119164
prot.4992	Q96JY6-5	Q96JY6	8	22578279	22598025	ENSG00000120913	PDLIM2	4	4	53.17	11.19	0.69	2	2	NA	12.0268	NA	1	98.9562	11.8012	0.382714	12.0268	11.3323	12.5177	0.000215424	0	FALSE	NA	NA	NA			seq.28370.46	0.175791
prot.4993	Q96K17	Q96K17	1	52056199	52090716	ENSG00000134717	BTF3L4	13	12	0.07	13.76	0.43	13	12	18.445	13.6156	0.240206	22	0.0695894	13.7564	0.425458	13.7731	11.7263	15.4083	0.991109	0.00358423	FALSE	0.10984	0.103538	0.121457			seq.28643.38	-0.184506
prot.4994	Q96K19	Q96K19	8	42849637	42897290	ENSG00000120925	RNF170	6	6	1.81	12.77	0.57	5	5	27.5105	12.5304	0.369767	22	1.87891	12.7371	0.578329	12.7871	9.10725	14.4508	0.992569	0.00510949	FALSE	0.197046	0.18738	0.199409
prot.4995	Q96K37	Q96K37	19	16549831	16572415	ENSG00000127526	SLC35E1	17	16	0.84	12.64	0.6	13	12	21.6779	12.5476	0.332245	22	0.974252	12.7254	0.582656	12.7489	8.2512	15.2326	0.99204	0.00940666	FALSE	0.224178	0.219722	0.233371
prot.4996	Q96K49	Q96K49	2	112055269	112119318	ENSG00000153214	TMEM87B	14	14	0.35	13.62	0.62	13	13	21.5216	13.5139	0.320515	22	0.347947	13.7116	0.626574	13.7541	8.33597	15.7489	0.983975	0.00862069	FALSE	0.124532	0.121793	0.131618			seq.13485.20	0.0359708
prot.4997	Q96K76-4	Q96K76	11	11841423	11961887	ENSG00000170242	USP47	75	75	0	13.46	0.52	68	68	15.0991	13.3473	0.208381	22	0	13.4589	0.52294	13.4938	10.4284	15.3431	0.990784	0.00644699	FALSE	0.200208	0.191962	0.205117	USP47_43274	0.103724	seq.32135.35	-0.0074968
prot.4998	Q96KA5	Q96KA5	5	1317752	1345099	ENSG00000049656	CLPTM1L	10	10	2.09	12.83	0.51	7	7	24.0631	12.5292	0.326008	21	3.06193	12.9207	0.513677	12.9632	10.0658	14.6442	0.832169	0.00369004	FALSE	0.209451	0.203237	0.212801
prot.4999	Q96KC8	Q96KC8	10	21756548	22003769	ENSG00000136770	DNAJC1	9	9	0.97	12.86	0.51	9	9	23.6468	12.5524	0.32192	22	0.974252	12.8556	0.512664	12.8937	9.86793	14.7577	0.992659	0.00289226	FALSE	0.38967	0.385444	0.393576			seq.24917.95	0.579819
prot.5	A0A067XG54	Q8NB49	X	139726346	139945276	ENSG00000101974	ATP11C	23	23	0.21	13.07	0.4	23	23	17.2109	13.1192	0.248529	22	0.208768	13.0666	0.403811	13.0507	11.1849	15.0257	0.963635	0.0215363	FALSE	0.329565	0.326792	0.33539
prot.50	A0A087WZN1;O43837	O43837	20	2658395	2664219	ENSG00000101365	IDH3B	25	25	0.28	13.34	0.53	24	24	19.9305	13.1057	0.273471	22	0.278358	13.3611	0.528075	13.3933	7.56101	15.4091	0.872451	0.0100575	FALSE	0.344833	0.333107	0.354438
prot.500	A0AVT1	A0AVT1	4	67612652	67701155	ENSG00000033178	UBA6	44	44	0.07	12.93	0.47	37	37	16.1738	12.7852	0.23472	22	0.139179	13.0046	0.466775	13.0525	9.50939	14.6876	0.992123	0.0114695	FALSE	0.467635	0.461038	0.473044			seq.25284.47	0.614752
prot.5000	Q96KG9-2	Q96KG9	11	65525077	65538704	ENSG00000142186	SCYL1	43	43	0	13.7	0.42	42	42	14.6687	13.5179	0.201727	22	0	13.7024	0.418062	13.7131	11.6418	15.6438	0.784104	0.00429799	FALSE	0.384816	0.37349	0.398978
prot.5001	Q96KN2	Q96KN2	18	74534500	74587212	ENSG00000150656	CNDP1	47	50	0	16.61	0.5	44	47	21.3922	17.2937	0.30414	22	0	16.5703	0.504903	16.5755	13.7011	18.0915	0.994497	0.00143266	TRUE	0.547441	0.540203	0.55192	CNDP1_45337	0.542872	seq.5456.59	0.652963
prot.5002	Q96KP1	Q96KP1	6	485154	693139	ENSG00000112685	EXOC2	52	52	0.07	13.22	0.53	50	50	16.2932	12.9819	0.241964	22	0.0695894	13.2403	0.531348	13.2689	9.42017	15.2476	0.934979	0.0078853	FALSE	0.391769	0.376872	0.398271
prot.5003	Q96KP4	Q96KP4	18	74495816	74523454	ENSG00000133313	CNDP2	51	51	0	15.33	0.51	48	48	15.3536	15.1552	0.212247	22	0	15.3025	0.51597	15.3228	12.2431	17.4649	0.994183	0.0100287	FALSE	0.378803	0.367265	0.380348			seq.3192.3	0.211781
prot.5004	Q96KR1	Q96KR1	5	32354350	32444740	ENSG00000056097	ZFR	12	10	6.89	12.11	0.49	12	10	27.4505	12.1257	0.391876	21	6.88935	12.1105	0.485079	12.1383	10.1275	15.0671	0.964917	0.00153846	FALSE	0.192315	0.186123	0.198992
prot.5005	Q96KR6	Q96KR6	20	56358974	56368663	ENSG00000124098	FAM210B	4	3	1.95	13.36	0.64	4	3	28.9714	13.4071	0.399073	22	1.9485	13.3623	0.641556	13.4246	9.93036	15.2125	0.945944	0.00584368	FALSE	0.146307	0.137579	0.150269
prot.5006	Q96L08	Q96L08	9	93058688	93085133	ENSG00000157303	SUSD3	10	10	2.64	13.09	0.6	10	10	20.1557	12.9195	0.280377	22	2.6444	13.0879	0.602271	13.0993	9.4099	14.8384	0.99119	0.00367918	TRUE	0.0726782	0.0657347	0.0752899			seq.5752.63	-0.141885
prot.5007	Q96L46	Q96L46	16	55566684	55567687	ENSG00000256812	CAPNS2	4	4	50.52	11.87	0.66	4	4	45.1135	12.1615	0.56481	20	50.5219	11.8657	0.657524	11.8905	9.97192	15.0032	0.991617	0.00146843	FALSE	0.0719289	0.0687392	0.0739343			seq.22063.20	-0.00779982
prot.5008	Q96L58	Q96L58	1	1232237	1235041	ENSG00000176022	B3GALT6	13	13	0.21	12.67	0.38	13	13	18.6078	12.3831	0.266234	22	0.208768	12.6712	0.377802	12.6836	10.4877	13.8584	0.978363	0.00215363	FALSE	0.186566	0.183563	0.190871			seq.7981.230	0.148402
prot.5009	Q96L92;Q96L92-3	Q96L92	1	151612006	151699091	ENSG00000143376	SNX27	14	14	1.46	12.5	0.49	14	14	16.5815	12.3409	0.25436	22	1.46138	12.4962	0.490309	12.5206	9.92713	14.3179	0.858545	0.00363372	FALSE	0.378488	0.369946	0.383815			seq.24945.16	0.510801
prot.501	A0FGR9	A0FGR9	3	138434586	138481686	ENSG00000158220	ESYT3	3	3	8.63	12.31	0.65	3	3	39.6179	12.1656	0.593992	21	8.62909	12.3082	0.65074	12.3331	9.06245	13.9548	0.993918	0.000784314	FALSE	0.12222	0.116442	0.127204
prot.5010	Q96L94	Q96L94	15	64151715	64157481	ENSG00000157734	SNX22	9	9	54.84	12.97	0.98	6	6	87.1611	13.7711	1.18227	5	62.0738	13.1876	1.00808	13.1284	10.0422	18.1441	0.984734	0.0169492	FALSE	0.164154	0.154813	0.17285
prot.5011	Q96LJ7	Q96LJ7	14	24290598	24299780	ENSG00000157379	DHRS1	10	10	7.59	12.49	0.8	NA	NA	NA	NA	NA	NA	NA	NA	NA	NA	NA	NA	NA	NA	FALSE	NA	NA	NA			seq.32375.76
prot.5012	Q96LW7-2	Q96LW7	9	93096217	93113283	ENSG00000165233	CARD19	7	7	3.76	13.39	0.58	7	7	23.8587	13.2095	0.358965	22	3.75783	13.3929	0.579275	13.4344	10.4557	15.2885	0.821483	0.00297619	FALSE	0.188452	0.183365	0.18981			seq.7778.104	0.103103
prot.5013	Q96M27	Q96M27	5	127517617	127555085	ENSG00000164244	PRRC1	10	10	0	13.29	0.45	10	10	13.423	13.3686	0.193673	22	0	13.2901	0.452237	13.3015	10.9765	14.8957	0.99127	0.00286533	FALSE	0.392301	0.388469	0.410601	PRRC1_42954	0.198874	seq.34808.22	0.52724
prot.5014	Q96M83	Q96M83	10	32446140	32882874	ENSG00000216937	CCDC7	3	3	8.7	13.73	0.59	NA	NA	NA	NA	NA	NA	NA	NA	NA	NA	NA	NA	NA	NA	FALSE	NA	NA	NA	CCDC7_40955
prot.5015	Q96M89	Q96M89	2	108786757	108885477	ENSG00000163006	CCDC138	1	1	12.73	15.41	0.76	1	1	15.4669	15.9183	0.212403	22	12.7349	15.4109	0.762726	15.4628	10.3068	17.5582	0.99339	0.00246508	FALSE	0.0885015	0.0841874	0.0953993	CCDC138_40937	0.0316414
prot.5016	Q96ME1-4	Q96ME1	7	5431335	5513809	ENSG00000155034	FBXL18	8	8	13.08	12	0.51	6	6	21.9625	11.7266	0.31537	20	14.405	11.979	0.531581	12.0043	9.91342	16.5361	0.993934	0.00167645	FALSE	0.195985	0.190198	0.199371
prot.5017	Q96MG2	Q96MG2	19	2252252	2269759	ENSG00000167476	JSRP1	2	2	11.13	12.32	0.89	2	2	40.8563	11.3855	0.664072	17	11.1343	12.3243	0.894316	12.3359	8.69959	17.103	0.819098	0.00241741	TRUE	0.222238	0.213452	0.224224
prot.5018	Q96MH6	Q96MH6	8	55696424	55773407	ENSG00000167904	TMEM68	7	7	2.85	13.08	0.53	6	6	32.4068	13.1328	0.525289	22	2.85317	13.1206	0.532018	13.1823	10.7354	14.8713	0.992849	0.00589971	FALSE	0.123172	0.108738	0.128533
prot.5019	Q96MV1	Q96MV1	1	95117355	95197607	ENSG00000152078	TLCD4	3	3	33.12	13.72	0.74	3	3	42.3383	13.3823	0.537331	15	33.1246	13.7236	0.738472	13.6685	11.5215	18.1914	0.908478	0.00533618	FALSE	0.0966944	0.0882496	0.105811
prot.502	A0JNW5-2	A0JNW5	12	100028455	100142874	ENSG00000111647	BLTP3B	2	2	0.63	16.42	0.28	2	2	13.0231	16.6282	0.181679	22	0.626305	16.4192	0.279696	16.4402	15.0264	17.9298	0.978991	0.00504686	FALSE	-0.0196059	-0.0234693	-0.000505374	BLTP3B_43268	-0.111455
prot.5020	Q96MW1	Q96MW1	17	44673069	44689779	ENSG00000180329	CCDC43	11	11	0.56	12.77	0.53	11	11	21	12.5925	0.285834	22	0.556715	12.77	0.527144	12.791	10.5196	15.0191	0.99075	0.0050396	FALSE	0.402458	0.39563	0.405857	CCDC43_40951	0.482312	seq.21595.8	-0.124918
prot.5021	Q96MW5	Q96MW5	16	69320140	69339583	ENSG00000213380	COG8	10	9	2.23	12.6	0.51	10	9	21.1418	12.5043	0.298762	22	2.22686	12.5967	0.513708	12.6302	8.86776	14.6381	0.991892	0.0029304	FALSE	0.099193	0.0916031	0.104094			seq.9543.131	-0.0629765
prot.5022	Q96MX0	Q96MX0	16	66603874	66613892	ENSG00000140931	CMTM3	3	3	1.18	13.53	0.61	3	3	22.8234	13.2069	0.329184	22	1.18302	13.5251	0.606762	13.5439	11.0945	15.7305	0.994039	0.00217391	FALSE	0.199838	0.194141	0.210906
prot.5023	Q96N66	Q96N66	19	54173412	54189882	ENSG00000125505	MBOAT7	9	9	1.18	13.46	0.56	9	9	30.3654	13.0222	0.403396	22	1.18302	13.4557	0.558941	13.4832	10.6294	15.229	0.997954	0.00652174	FALSE	0.160042	0.155778	0.162174
prot.5024	Q96N67;Q96N67-5	Q96N67	1	62454298	62688386	ENSG00000116641	DOCK7	58	58	0.28	12.87	0.45	57	57	18.9368	12.7268	0.274096	22	0.278358	12.8739	0.448748	12.895	10.3047	14.6818	0.903963	0.0100575	FALSE	0.295273	0.289304	0.306475
prot.5025	Q96N95-2	Q96N95	18	35366694	35377337	ENSG00000186496	ZNF396	1	1	5.85	14.95	0.36	1	1	24.3043	14.8506	0.370276	21	5.84551	14.9495	0.358422	14.9793	12.0928	16.1211	0.990504	0.00304414	FALSE	0.0614811	0.0554558	0.0646286	ZNF396_40745	0.031468	seq.26309.26	-0.0310353
prot.5026	Q96NA2	Q96NA2	17	1646145	1649866	ENSG00000167705	RILP	19	19	0.28	12.58	0.5	12	12	25.6935	12.7024	0.361203	22	0.556715	12.8921	0.533018	12.9236	10.341	14.692	0.993531	0.00287977	FALSE	0.44777	0.442585	0.455902	RILP_44184	0.577925	seq.24244.81	0.508639
prot.5027	Q96NB2	Q96NB2	10	102714538	102743492	ENSG00000156398	SFXN2	14	13	0.84	13.27	0.65	14	13	22.2538	13.3766	0.303641	22	0.835073	13.2653	0.652944	13.3284	9.91478	15.1173	0.991699	0.00433526	TRUE	0.08387	0.0821357	0.0877333			seq.29711.10	-0.0796701
prot.5028	Q96NB3	Q96NB3	17	34961540	34963777	ENSG00000198783	ZNF830	2	2	26.65	15.06	0.5	2	2	53.6871	15.1252	0.571641	18	26.6527	15.0577	0.497711	15.0806	11.9853	16.981	0.97478	0.013739	FALSE	0.0422997	0.0355079	0.0445568	ZNF830_43307	-0.0226548
prot.5029	Q96ND0	Q96ND0	18	13663347	13726663	ENSG00000177150	FAM210A	2	2	10.51	11.95	0.69	2	2	42.3289	11.7146	0.673589	19	10.508	11.954	0.693546	12.0158	9.24853	13.9531	0.642837	0.000798722	FALSE	0.130975	0.126396	0.132711			seq.14593.152	0.130478
prot.503	A0MZ66	A0MZ66	10	116881477	117126586	ENSG00000187164	SHTN1	13	11	6.19	12.04	0.5	13	11	28.839	12.1873	0.400443	22	6.19346	12.0401	0.504807	12.0699	9.66825	14.3977	0.995846	0.00611621	FALSE	0.213186	0.212182	0.215758			seq.25809.95	0.226359
prot.5030	Q96NE9-2	Q96NE9	14	51489100	51730727	ENSG00000139926	FRMD6	2	2	26.93	12.57	0.56	2	2	44.0966	12.4649	0.660862	18	26.9311	12.5741	0.561212	12.6258	9.72812	14.1318	0.854769	0.00394089	FALSE	0.0330904	0.0303428	0.036499	FRMD6_40252	-0.0145878
prot.5031	Q96NT0	Q96NT0	2	130337933	130342699	ENSG00000136710	CCDC115	7	7	1.81	13.02	0.61	7	7	29.5485	12.8407	0.388145	22	1.80932	13.0155	0.607855	13.042	10.2682	14.8692	0.909253	0.00145985	FALSE	0.354684	0.34935	0.361362			seq.24658.98	0.436028
prot.5032	Q96NT1	Q96NT1	4	88695913	88697829	ENSG00000177432	NAP1L5	5	5	2.57	12.71	0.67	5	5	42.5444	12.0594	0.468046	20	2.57481	12.7062	0.666149	12.7432	9.2252	15.0206	0.993145	0.00293686	FALSE	0.232057	0.224888	0.243914
prot.5033	Q96NU7	Q96NU7	12	95943331	95968720	ENSG00000139344	AMDHD1	16	16	6.68	12.65	0.71	16	16	19.7589	12.6057	0.274416	22	6.68058	12.6544	0.706985	12.6747	9.65202	15.5321	0.977765	0.00153492	FALSE	0.467034	0.449914	0.474192	AMDHD1_43359	0.628684
prot.5034	Q96NW4	Q96NW4	19	32597006	32676597	ENSG00000105186	ANKRD27	32	31	1.18	12.19	0.46	27	26	22.9128	12.0293	0.319731	22	1.60056	12.2536	0.461808	12.2819	9.58909	13.9846	0.997	0.00363901	FALSE	0.297258	0.287527	0.300269			seq.12445.50	0.308918
prot.5035	Q96NZ9	Q96NZ9	10	133347368	133352683	ENSG00000165828	PRAP1	14	17	0	14.77	0.42	14	17	16.5336	15.2313	0.225578	22	0	14.7744	0.415674	14.7736	13.3634	16.0475	0.993916	0	FALSE	0.434034	0.424064	0.437809	PRAP1_45234	0.37602
prot.5036	Q96P48;Q96P48-3	Q96P48	11	72685069	72793599	ENSG00000186635	ARAP1	77	76	0	14.16	0.61	74	73	25.3807	14.0692	0.317138	22	0	14.1446	0.609232	14.1652	9.40753	16.425	0.976694	0.010745	FALSE	0.459868	0.451066	0.465949
prot.5037	Q96P53	Q96P53	13	51584455	51767709	ENSG00000139668	WDFY2	11	11	5.64	12	0.51	9	9	35.3192	12.1457	0.47195	22	7.44607	12.1997	0.548362	12.2402	9.58968	13.7627	0.955462	0.00232198	FALSE	0.199058	0.190026	0.201589
prot.5038	Q96P63-2	Q96P63	18	63542369	63569329	ENSG00000166634	SERPINB12	25	25	36.33	13.12	1.12	24	24	60.6932	12.7283	1.01415	14	39.318	13.0692	1.13849	12.9484	9.23852	18.901	0.990344	0.00590319	FALSE	0.095574	0.0857069	0.102285
prot.5039	Q96P70	Q96P70	1	201829149	201884291	ENSG00000198700	IPO9	45	45	0	12.75	0.42	45	45	22.2157	12.5525	0.323526	22	0	12.7462	0.417076	12.7421	10.2302	14.7188	0.994842	0.00358166	FALSE	0.348627	0.344245	0.355219
prot.504	A0PJW6	A0PJW6	11	62771629	62792006	ENSG00000168569	TMEM223	3	3	45.58	12.25	0.55	3	3	37.582	12.0055	0.595177	10	45.5811	12.2543	0.548803	12.2982	10.2769	13.8973	0.993469	0	FALSE	0.0908581	0.0823679	0.0934465
prot.5040	Q96PC5	Q96PC5	14	39230231	39388513	ENSG00000150527	MIA2	29	29	0.07	12.92	0.33	20	20	18.2602	12.9691	0.248408	22	0.0695894	12.9593	0.334196	12.9636	11.4959	14.4275	0.955639	0.00358423	FALSE	0.276823	0.271928	0.280888
prot.5041	Q96PD5	Q96PD5	19	15468645	15498956	ENSG00000161031	PGLYRP2	28	28	0	15.86	0.3	21	21	11.2681	15.974	0.164908	22	0	15.7875	0.295248	15.8098	14.1266	16.6562	0.999527	0.0100287	TRUE	0.444055	0.440367	0.446877	PGLYRP2_45481	0.463659	seq.5601.2	0.46295
prot.5042	Q96PD5-2	Q96PD5	19	15468645	15498956	ENSG00000161031	PGLYRP2	1	1	40.57	13.57	0.41	1	1	38.6525	13.3173	0.614258	14	40.5706	13.5674	0.409207	13.5943	11.7988	14.6712	0.992721	0.00120919	FALSE	0.11686	0.114744	0.120769	PGLYRP2_45481	0.161238	seq.5601.2	-0.0132838
prot.5043	Q96PE3-3	Q96PE3	2	98444854	98594392	ENSG00000040933	INPP4A	14	14	0.14	12.26	0.39	13	13	15.1197	12.2016	0.215456	22	0.208768	12.2683	0.389022	12.2942	10.4933	13.7118	0.995216	0.0028715	FALSE	0.268102	0.264736	0.271425			seq.25064.34	0.326234
prot.5044	Q96PE7	Q96PE7	2	71109684	71130239	ENSG00000124370	MCEE	5	4	8.14	12.64	0.61	2	1	23.3425	11.6688	0.361977	4	65.2053	12.0235	0.63656	12.0528	9.39656	13.636	0.581135	0.00409836	FALSE	0.233806	0.228784	0.236663	MCEE_43962	0.125267	seq.9388.18	0.26879
prot.5045	Q96PL1	Q96PL1	5	147870682	147882191	ENSG00000164265	SCGB3A2	8	8	5.36	13.68	1	8	8	24.6157	13.993	0.34174	22	5.35839	13.6825	0.995215	13.5587	10.9962	19.1881	0.967138	0.0197119	TRUE	0.400575	0.392492	0.409577	SCGB3A2_44912	0.463564
prot.5046	Q96PL5	Q96PL5	1	42817122	42844991	ENSG00000164010	ERMAP	17	16	2.92	12.58	0.6	16	15	37.7272	12.3627	0.485836	22	3.2707	12.6751	0.60577	12.6545	9.17547	15.7234	0.991028	0.0148258	FALSE	0.084717	0.0809856	0.0899011			seq.8631.13	-0.014719
prot.5047	Q96PM5	Q96PM5	4	75479033	75514764	ENSG00000163743	RCHY1	15	15	0.7	12.65	0.52	15	15	14.4175	12.5636	0.209795	22	0.695894	12.6481	0.518655	12.6733	9.11452	14.9702	0.995925	0.0036049	FALSE	0.333078	0.321102	0.341561
prot.5048	Q96PP9	Q96PP9	1	89181144	89198942	ENSG00000162654	GBP4	17	17	2.02	12.47	0.48	5	5	58.2385	12.0672	0.772517	18	16.7711	12.2584	0.655581	12.3113	9.64213	14.8219	0.988871	0.00344531	FALSE	0.115496	0.108949	0.12284	GBP4_42500	0.0159133
prot.5049	Q96PQ7-6	Q96PQ7	4	39045039	39126857	ENSG00000109790	KLHL5	6	6	1.04	12.58	0.59	6	6	17.241	12.5433	0.255109	22	1.04384	12.5822	0.586206	12.6037	10.0606	14.2814	0.998044	0.000724113	FALSE	0.250941	0.24666	0.255001
prot.505	A1A4S6	A1A4S6	4	147732063	148072776	ENSG00000071205	ARHGAP10	41	40	0.07	13.53	0.59	38	37	17.8116	13.2749	0.24367	22	0.0695894	13.5548	0.586682	13.5893	7.93049	17.2919	0.960141	0.0129032	FALSE	0.476429	0.470001	0.48226	ARHGAP10_40810	0.517121
prot.5050	Q96Q05	Q96Q05	8	139727725	140458579	ENSG00000167632	TRAPPC9	34	33	0.35	12.69	0.5	29	28	18.5887	12.4765	0.271005	22	0.556715	12.6803	0.493793	12.7159	10.1874	14.4468	0.963947	0.00791937	FALSE	0.200631	0.190869	0.206805			seq.33690.51	0.0817919
prot.5051	Q96Q11;Q96Q11-2	Q96Q11	3	3126933	3153435	ENSG00000072756	TRNT1	15	15	1.32	12.49	0.46	15	15	22.4091	12.2783	0.314691	22	1.3222	12.4892	0.461875	12.5336	9.24607	13.9104	0.995461	0.00580973	FALSE	0.292714	0.279877	0.293743
prot.5052	Q96Q83	Q96Q83	11	43880811	43920274	ENSG00000166199	ALKBH3	3	3	49.27	12.2	0.7	3	3	66.3756	12.3388	0.820925	9	49.2693	12.198	0.703657	12.23	9.76611	13.9634	0.988746	0	FALSE	0.135375	0.13076	0.138683			seq.18401.18	0.149558
prot.5053	Q96QA5	Q96QA5	17	39953263	39977768	ENSG00000167914	GSDMA	23	22	71.12	13.12	1.17	12	12	83.0764	12.3137	1.44723	3	78.7056	12.8535	1.29037	12.8019	9.75446	18.546	0.820327	0.00331126	FALSE	0.0459166	0.0428769	0.050193	GSDMA_41268	-0.0233482
prot.5054	Q96QF0;Q96QF0-2	Q96QF0	12	69738860	69823204	ENSG00000127328	RAB3IP	9	8	9.46	12.41	0.54	9	8	32.41	12.146	0.527154	21	9.46416	12.4074	0.536465	12.453	9.62379	13.9544	0.991697	0.00158228	FALSE	0.307537	0.305643	0.309801	RAB3IP_44161	0.392687
prot.5055	Q96QG7	Q96QG7	8	11284816	11328146	ENSG00000104643	MTMR9	9	8	3.83	12.46	0.58	8	7	38.7295	12.3721	0.604796	21	5.14962	12.5657	0.613759	12.633	8.12452	14.2407	0.998796	0.00528701	FALSE	0.186446	0.18211	0.193875
prot.5056	Q96QK1	Q96QK1	16	46656132	46689518	ENSG00000069329	VPS35	43	43	0	13.62	0.56	43	43	18.5308	13.395	0.259656	22	0	13.6166	0.564442	13.6453	9.48692	15.8201	0.994889	0.0100287	FALSE	0.236934	0.230499	0.249769			seq.33090.10	0.0457987
prot.5057	Q96QR1	Q96QR1	5	180590105	180591499	ENSG00000161055	SCGB3A1	3	3	0.35	14.55	0.92	3	3	20.4772	15.4061	0.316545	22	0.347947	14.5483	0.919813	14.5601	11.5709	17.2789	0.732289	0	FALSE	0.519106	0.509483	0.537069	SCGB3A1_44911	0.682624	seq.6252.62	0.67323
prot.5058	Q96QR8	Q96QR8	7	44876299	44885530	ENSG00000146676	PURB	8	8	0.07	14.19	0.63	8	8	21.5719	13.9724	0.311313	22	0.0695894	14.1904	0.631717	14.2458	9.45714	16.2539	0.990289	0.00716846	FALSE	0.470026	0.464336	0.477391			seq.18300.39	0.606525
prot.5059	Q96QU6	Q96QU6	11	44065925	44084237	ENSG00000110455	ACCS	2	2	70.22	12.19	0.62	1	1	20.3703	12.336	0.303899	10	79.3319	12.3143	0.501517	12.2774	10.8941	15.0248	0.990385	0.0106007	FALSE	0.0801067	0.0769907	0.0804307			seq.27282.15	0.0311508
prot.506	A1IGU5	A1IGU5	5	149551947	149634968	ENSG00000183111	ARHGEF37	15	15	72.37	12.08	0.82	14	14	54.2086	11.8182	0.627055	5	74.8086	12.103	0.850565	12.1134	8.92663	14.6266	0.995586	0.00569801	FALSE	0.105909	0.10281	0.10756
prot.5060	Q96QV1	Q96QV1	4	144646156	144745271	ENSG00000164161	HHIP	27	27	0	12.71	0.34	27	27	13.8096	12.3202	0.203168	22	0	12.711	0.343941	12.7105	11.1073	14.1298	0.989654	0.002149	FALSE	0.449156	0.437818	0.45983			seq.10833.64	0.560725
prot.5061	Q96RD7	Q96RD7	11	94128841	94181968	ENSG00000110218	PANX1	17	16	0	14.55	0.63	16	15	22.3485	14.5689	0.304201	22	0	14.5599	0.632891	14.6037	9.65194	16.6831	0.995011	0.0121777	FALSE	0.442817	0.439724	0.451224			seq.35294.22	0.604941
prot.5062	Q96RF0-2	Q96RF0	5	54517759	54546586	ENSG00000178996	SNX18	12	12	0.14	12.94	0.35	11	11	21.3565	12.4835	0.310065	22	1.53097	12.5424	0.475909	12.5665	10.1029	14.1635	1	0.00363636	TRUE	0.437046	0.434928	0.4442	SNX18_44269	0.139494	seq.30473.28	0.566081
prot.5063	Q96RG2	Q96RG2	2	241106099	241150264	ENSG00000115687	PASK	25	25	1.53	13.33	0.49	23	23	29.0422	13.1154	0.436934	22	1.67015	13.3806	0.498313	13.3751	10.4928	15.1416	0.953011	0.00291333	FALSE	0.155322	0.152728	0.160042	PASK_40490	0.0350952	seq.30781.44	0.104476
prot.5064	Q96RI0	Q96RI0	19	16888999	16892606	ENSG00000127533	F2RL3	5	4	0.14	14.81	0.63	5	4	18.569	14.5253	0.263359	22	0.139179	14.8103	0.628717	14.8518	9.65852	16.9071	0.995056	0.0129032	FALSE	0.293292	0.290305	0.299284
prot.5065	Q96RJ3	Q96RJ3	22	41922032	41926806	ENSG00000159958	TNFRSF13C	2	2	70.7	11.55	0.62	2	2	45.8121	11.3865	0.70224	6	70.7029	11.5507	0.615903	11.589	9.53199	13.2689	0.979942	0	FALSE	0.167221	0.162968	0.170263	TNFRSF13C_43206	0.192186	seq.5383.14	0.0318585
prot.5066	Q96RL7	Q96RL7	9	77177445	77421537	ENSG00000197969	VPS13A	167	165	0	13.71	0.56	158	156	18.9864	13.4964	0.262092	22	0	13.7255	0.561168	13.7481	10.0751	15.744	0.991799	0.0100287	FALSE	0.351532	0.339771	0.358223
prot.5067	Q96RP7	Q96RP7	7	100159244	100168617	ENSG00000197093	GAL3ST4	5	5	2.16	12.44	0.46	5	5	22.0656	12.2077	0.30972	22	2.15727	12.4427	0.464508	12.4529	9.36228	13.8076	0.935712	0.00219459	TRUE	0.203688	0.199504	0.20818
prot.5068	Q96RP9	Q96RP9	3	158644527	158695581	ENSG00000168827	GFM1	23	22	1.32	12.46	0.48	22	21	16.2631	12.202	0.220325	22	1.3222	12.4675	0.477094	12.5027	10.0338	14.1889	0.993639	0.00362845	FALSE	0.260515	0.255911	0.264398
prot.5069	Q96RQ1	Q96RQ1	12	29337352	29381189	ENSG00000087502	ERGIC2	6	6	3.27	13.17	0.52	5	5	26.9219	12.9272	0.400311	20	5.56715	13.1547	0.531247	13.1798	10.7709	15.0844	0.990052	0.001514	FALSE	0.178208	0.168446	0.182873
prot.507	A1L0T0	A1L0T0	19	15114984	15125786	ENSG00000105135	ILVBL	25	25	0.28	13.42	0.49	22	22	27.2589	13.2259	0.361003	22	0.278358	13.4512	0.499631	13.4957	10.1354	15.1044	0.994284	0.0100575	FALSE	0.197769	0.192297	0.202202			seq.32363.3	0.205677
prot.5070	Q96RQ3	Q96RQ3	3	183015218	183116075	ENSG00000078070	MCCC1	26	26	0.7	12.35	0.53	24	24	20.6473	12.1777	0.300564	22	0.695894	12.3918	0.536342	12.4226	9.09514	14.222	0.96571	0.00576784	TRUE	0.185075	0.180453	0.1906	MCCC1_40400	0.053881
prot.5071	Q96RR4;Q96RR4-4	Q96RR4	12	121237675	121298308	ENSG00000110931	CAMKK2	1	1	57.83	15.97	0.32	1	1	16.7335	15.8085	0.245724	10	57.8288	15.9732	0.322978	15.9726	15.0348	17.2531	0.917379	0.00169779	FALSE	0.0967076	0.0890313	0.102706
prot.5072	Q96RS6	Q96RS6	8	109240919	109334121	ENSG00000120526	NUDCD1	11	11	3.06	12.23	0.5	11	11	26.3626	12.0621	0.384976	22	3.06193	12.2309	0.498228	12.2706	10.0146	13.5739	0.995698	0.00517369	FALSE	0.206248	0.20221	0.215489
prot.5073	Q96RT1	Q96RT1	5	65883128	66082546	ENSG00000112851	ERBIN	54	53	0	14.26	0.55	52	51	24.4008	14.1225	0.310885	22	0	14.2807	0.546573	14.3134	10.9748	16.5137	0.992928	0.0121777	FALSE	0.570017	0.566808	0.574386	ERBIN_43687	0.663888
prot.5074	Q96RT7	Q96RT7	22	50217689	50245023	ENSG00000128159	TUBGCP6	8	8	18.44	11.57	0.57	8	8	31.0319	11.3705	0.486986	15	18.4412	11.5724	0.570387	11.6279	9.42328	13.4198	0.993764	0.000874891	FALSE	0.129578	0.124452	0.133573
prot.5075	Q96RT8-2	Q96RT8	15	22983192	23039572	ENSG00000275835	TUBGCP5	6	6	30.48	12.43	0.56	6	6	35.0444	12.2467	0.453185	15	30.4802	12.4302	0.560218	12.4408	9.88542	14.6771	0.994928	0.00308642	FALSE	0.081392	0.0803403	0.0886695	TUBGCP5_40688	0.0339077
prot.5076	Q96S06	Q96S06	16	853634	981318	ENSG00000103227	LMF1	3	2	6.82	12.37	0.73	3	2	34.2123	12.1265	0.488581	21	6.81976	12.3664	0.725964	12.4085	9.22519	15.0335	0.954115	0.000768049	TRUE	0.161865	0.159108	0.168837
prot.5077	Q96S19	Q96S19	16	634427	636366	ENSG00000130731	METTL26	7	7	2.57	12.3	0.54	7	7	26.2083	12.2116	0.38585	22	2.57481	12.3031	0.538591	12.3326	9.47972	13.8399	0.990773	0.00514706	TRUE	0.134797	0.130174	0.135946			seq.25236.11	0.0657188
prot.5078	Q96S44	Q96S44	20	46684365	46689444	ENSG00000172315	TP53RK	7	7	0.42	13.18	0.52	6	6	21.6083	12.965	0.300204	22	0.417537	13.1671	0.518136	13.2138	9.79674	15.2744	0.96325	0.00647017	FALSE	0.261865	0.247036	0.272256			seq.33415.1	0.205647
prot.5079	Q96S53;Q96S53-3	Q96S53	1	45343883	45491163	ENSG00000070759	TESK2	4	4	29.71	12.01	0.62	3	3	31.9771	12.1345	0.457373	11	35.1427	12.2052	0.613224	12.2331	9.9199	14.4582	0.948901	0.00220264	FALSE	0.1074	0.10582	0.114033			seq.30579.54	0.0897738
prot.508	A1L3X0	A1L3X0	5	60751791	60844274	ENSG00000164181	ELOVL7	4	4	2.23	16.24	0.61	4	4	38.2491	15.9955	0.718162	21	2.22686	16.2413	0.605856	16.2963	12.8305	18.704	1	0.00585652	FALSE	0.13818	0.13091	0.140483
prot.5080	Q96S59	Q96S59	6	13621498	13711835	ENSG00000010017	RANBP9	15	15	1.46	12.26	0.47	15	15	22.7751	12.0557	0.31646	22	1.46138	12.2565	0.468006	12.2735	10.3226	13.7472	0.990823	0.00145349	FALSE	0.361532	0.357779	0.366591			seq.31961.22	0.442046
prot.5081	Q96S96	Q96S96	8	22713251	23000000	ENSG00000134020	PEBP4	13	13	0	15.42	0.99	10	10	17.7028	17.7671	0.240072	22	0	15.5903	1.03968	15.3551	12.9513	19.6647	0.962479	0.00716332	TRUE	0.29724	0.289738	0.305764	PEBP4_42898	0.125796	seq.34948.6	-0.028745
prot.5082	Q96S97	Q96S97	19	53864763	53876435	ENSG00000179820	MYADM	7	7	0	14.65	0.58	5	5	50.6325	13.3429	0.710366	21	3.61865	13.4565	0.736894	13.5203	9.69771	16.1486	0.968336	0.00669145	FALSE	0.245919	0.236477	0.252602
prot.5083	Q96S99	Q96S99	19	29665459	29675477	ENSG00000166289	PLEKHF1	2	2	0	15.37	0.55	2	2	20.487	15.2846	0.285882	22	0	15.3655	0.548817	15.3938	11.8276	17.3405	0.990246	0.00644699	FALSE	0.147418	0.141959	0.151046	PLEKHF1_41626	0.016241	seq.29246.7	0.0760511
prot.5084	Q96SB3	Q96SB3	17	50133737	50150677	ENSG00000108819	PPP1R9B	36	35	0	14.13	0.6	36	35	21.7483	13.9149	0.299093	22	0	14.1342	0.595411	14.165	9.65706	16.6382	0.926574	0.0121777	FALSE	0.574182	0.571589	0.579183	PPP1R9B_44119	0.505805	seq.21991.79	0.667725
prot.5085	Q96SB4-4	Q96SB4	6	35832966	35921342	ENSG00000096063	SRPK1	7	7	47.53	11.8	0.68	7	7	69.6294	11.4976	0.780815	11	47.5296	11.7953	0.680912	11.8465	8.80378	14.384	0.993979	0.00543478	FALSE	0.167021	0.164412	0.168612			seq.22432.83	0.204211
prot.5086	Q96SI9	Q96SI9	9	123109500	123268586	ENSG00000165209	STRBP	2	2	13.08	14.43	0.56	2	2	24.4364	14.422	0.390775	19	13.0828	14.43	0.559452	14.4505	12.1587	16.3902	0.996007	0.000823723	FALSE	0.0938511	0.091072	0.102318
prot.5087	Q96SJ8	Q96SJ8	11	44726465	44932423	ENSG00000157570	TSPAN18	3	3	2.02	13.42	0.72	3	3	20.1062	13.1983	0.322897	22	2.01809	13.4212	0.716368	13.4353	8.81609	15.5151	0.995608	0.0036523	TRUE	0.222844	0.220083	0.237372
prot.5088	Q96SL4	Q96SL4	1	52602371	52609051	ENSG00000116157	GPX7	9	9	2.3	13	0.69	4	4	30.5766	12.2747	0.464912	22	3.82742	12.5671	0.739517	12.5726	9.36548	15.3189	0.990875	0.00149031	TRUE	0.488102	0.486074	0.499356			seq.8345.27	0.691144
prot.5089	Q96SM3	Q96SM3	20	2794074	2800627	ENSG00000088882	CPXM1	19	19	0.21	12.81	0.51	19	19	16.0545	12.7105	0.216554	22	0.208768	12.807	0.51287	12.8113	9.14087	14.4607	0.985885	0.000717875	TRUE	0.550338	0.546454	0.566185	CPXM1_44563	0.737429	seq.6255.74	0.729859
prot.509	A1L4H1	A1L4H1	19	55488404	55519099	ENSG00000179954	SSC5D	30	33	0	13.35	0.48	27	30	15.7015	13.7578	0.228433	22	0	13.3861	0.479566	13.3873	11.4258	15.5104	0.959011	0.002149	FALSE	0.467518	0.462002	0.472396	SSC5D_45415	0.497817
prot.5090	Q96SU4	Q96SU4	1	51577179	51798427	ENSG00000117859	OSBPL9	15	15	0.49	12.53	0.54	15	15	16.0275	12.3939	0.223274	22	0.487126	12.5349	0.535823	12.5779	9.45414	14.3792	0.995763	0.00575954	FALSE	0.142118	0.137652	0.143529			seq.16899.59	-0.0674987
prot.5091	Q96SW2;Q96SW2-2	Q96SW2	3	3144628	3179727	ENSG00000113851	CRBN	14	14	0.84	13.25	0.45	13	13	20.0225	13.1169	0.279872	22	0.835073	13.2462	0.455485	13.2698	9.41387	14.9781	0.966961	0.00577617	FALSE	0.290132	0.286601	0.293209
prot.5092	Q96SZ5	Q96SZ5	10	62804720	62808479	ENSG00000181915	ADO	5	5	1.25	13.64	0.42	4	4	27.303	13.3036	0.401439	22	2.29645	13.6275	0.450529	13.6401	11.2107	16.1539	0.994776	0.00659824	FALSE	0.0765034	0.060855	0.0839441			seq.31005.16	-0.0871994
prot.5093	Q96T51	Q96T51	5	179550554	179610012	ENSG00000176783	RUFY1	34	34	0	13.75	0.61	34	34	17.5196	13.5171	0.243781	22	0	13.755	0.608769	13.785	9.47655	16.0793	0.806681	0.00787966	FALSE	0.301274	0.298218	0.302899			seq.11425.31	0.104293
prot.5094	Q96T58	Q96T58	1	15836095	15940456	ENSG00000065526	SPEN	2	2	14.96	13.45	0.52	2	2	36.5032	13.3703	0.508068	20	14.9617	13.4486	0.523413	13.4564	11.5512	17.5824	0.997818	0.00168634	FALSE	0.029417	0.0282059	0.0357443	SPEN_41856	-0.0231854
prot.5095	Q96T66-2	Q96T66	3	139560180	139678017	ENSG00000163864	NMNAT3	14	14	0	13.26	0.5	14	14	22.2292	13.2743	0.320922	22	0	13.2635	0.495993	13.2972	9.81093	15.0682	0.994479	0.00501433	FALSE	0.314449	0.301598	0.320512
prot.5096	Q96T68;Q96T68-2	Q96T68	13	49444274	49495003	ENSG00000136169	SETDB2	2	2	78.71	13.99	0.71	2	2	42.9252	14.0531	0.634882	7	78.7056	13.9908	0.709517	14.0283	8.77912	16.218	0.233744	0.0135593	FALSE	0.0541581	0.050158	0.0577037
prot.5097	Q96T76	Q96T76	10	97458324	97498794	ENSG00000155229	MMS19	23	22	0.42	12.99	0.52	21	20	17.4075	12.6543	0.255967	22	0.417537	12.9301	0.51887	12.9712	9.17994	14.876	0.717619	0.00862689	FALSE	0.366332	0.359326	0.383606
prot.5098	Q96TA1	Q96TA1	9	127505339	127578989	ENSG00000136830	NIBAN2	19	19	0.42	12.31	0.41	17	17	17.108	12.3257	0.279122	22	0.835073	12.2958	0.404547	12.3132	9.5915	14.6072	0.991826	0.0050578	FALSE	0.232691	0.226505	0.236245	NIBAN2_40460	0.152659
prot.5099	Q96TC7	Q96TC7	15	40735884	40755851	ENSG00000137824	RMDN3	19	19	0	13.57	0.4	19	19	18.723	13.5102	0.255281	22	0	13.5721	0.399812	13.5778	11.4618	15.0383	0.810343	0.00859599	FALSE	0.095439	0.0905745	0.107713			seq.9290.8	-0.123931
prot.51	A0A087WZR4	O75015	1	161623196	161631963	ENSG00000162747	FCGR3B	3	3	47.39	13.99	0.5	3	3	21.6007	14.0673	0.336127	21	47.3904	13.9934	0.503053	14.0272	12.0459	15.8368	0.902738	0.00276243	FALSE	NA	NA	NA
prot.510	A1X283	A1X283	5	172325000	172454525	ENSG00000174705	SH3PXD2B	32	32	2.3	13.58	0.76	26	26	18.6537	13.6219	0.268144	22	2.50522	13.6966	0.754719	13.7329	10.6452	16.5406	0.975069	0.000735294	TRUE	0.602918	0.594858	0.615387	SH3PXD2B_44242	0.748165	seq.25297.11	0.785793
prot.5100	Q99075	Q99075	5	140332843	140346603	ENSG00000113070	HBEGF	2	3	73.42	11.46	0.68	2	3	26.714	11.3058	0.369204	7	73.4168	11.4631	0.678346	11.5012	8.43257	13.046	0.372397	0.00268817	FALSE	0.215118	0.209911	0.222408	HBEGF_43792	0.27551	seq.14094.29	0.299004
prot.5101	Q99436	Q99436	9	124353465	124415444	ENSG00000136930	PSMB7	10	10	0	13.73	0.48	10	10	15.0241	13.4998	0.220422	22	0	13.7328	0.483082	13.7737	10.6156	15.2415	0.997946	0.00644699	FALSE	0.212912	0.20621	0.22303			seq.22540.129	0.0809669
prot.5102	Q99442	Q99442	3	169966635	169998373	ENSG00000008952	SEC62	17	17	0.56	13.75	0.61	17	17	22.6805	13.441	0.359952	22	0.556715	13.7498	0.61271	13.7791	10.2827	16.2315	0.925658	0.00791937	FALSE	0.279214	0.273606	0.282711
prot.5103	Q99447;Q99447-3	Q99447	17	81900958	81911432	ENSG00000185813	PCYT2	13	13	0.97	12.61	0.44	10	10	10.0881	12.8636	0.149988	22	1.04384	12.8451	0.444313	12.8855	10.1496	14.1949	0.992629	0.00362056	FALSE	0.243682	0.240227	0.246609	PCYT2_44081	0.220696
prot.5104	Q99459	Q99459	6	44387706	44450425	ENSG00000096401	CDC5L	3	3	0	16.84	0.83	3	3	19.0556	15.6142	0.275741	22	0	16.8361	0.825322	16.7048	14.2901	20.0621	0.987025	0.00501433	FALSE	0.131526	0.125622	0.149504			seq.30820.21	-0.0123571
prot.5105	Q99460	Q99460	2	231056845	231173116	ENSG00000173692	PSMD1	63	64	0	13.52	0.46	63	64	15.5683	13.1058	0.214797	22	0	13.5163	0.460534	13.5308	10.9466	15.3344	0.994782	0.00429799	FALSE	0.210797	0.205923	0.221892	PSMD1_44135	0.117007
prot.5106	Q99466	Q99466	6	32194843	32224067	ENSG00000204301	NOTCH4	4	4	49.2	10.83	0.64	4	4	38.0156	10.9651	0.632425	17	49.1997	10.8318	0.639218	10.8918	8.01682	12.4543	0.989249	0.00283688	FALSE	0.100964	0.0977691	0.1053			seq.26329.69	0.089267
prot.5107	Q99470	Q99470	17	28648346	28662189	ENSG00000132581	SDF2	10	9	0.21	13.3	0.42	10	9	17.7988	13.0749	0.257382	22	0.208768	13.2983	0.42117	13.3157	11.1136	14.9996	0.996134	0.005743	FALSE	0.195762	0.189207	0.200549	SDF2_44916	-0.0189032	seq.15333.11	0.087184
prot.5108	Q99471	Q99471	12	53295291	53299452	ENSG00000123349	PFDN5	7	7	0.84	13.42	0.51	7	7	20.965	13.3979	0.28581	22	0.835073	13.4244	0.510992	13.4468	10.5609	15.2474	0.999628	0.00505415	FALSE	0.234369	0.226782	0.237757			seq.4271.75	0.241921
prot.5109	Q99487	Q99487	1	25959767	25998117	ENSG00000158006	PAFAH2	4	4	0	18.06	0.26	1	1	9.44068	19.4227	0.135629	22	0	19.1727	0.26499	19.1937	16.5886	20.0305	0.999306	0.0100287	FALSE	0.136206	0.124605	0.144883	PAFAH2_42875	-0.0592516	seq.18914.188	0.00293613
prot.511	A2A274;Q99798	Q99798	22	41447830	41529273	ENSG00000100412	ACO2	66	65	0	14.61	0.65	61	60	22.9852	14.5099	0.304559	22	0	14.6204	0.648983	14.6492	10.5013	16.9791	0.99472	0.00931232	FALSE	0.48866	0.482098	0.490679			seq.29136.101	0.573952
prot.5110	Q99490-2	Q99490	12	57723761	57742157	ENSG00000135439	AGAP2	23	22	0	12.77	0.51	22	21	22.9518	12.6178	0.327918	22	0.0695894	12.7705	0.509164	12.8009	10.0215	14.6063	0.789805	0.00716846	FALSE	0.397132	0.39502	0.403741			seq.14291.53	0.441114
prot.5111	Q99497	Q99497	1	7954291	7985505	ENSG00000116288	PARK7	27	27	0	14.57	0.51	27	27	12.8808	14.4583	0.18698	22	0	14.5687	0.510925	14.5957	11.3594	16.0747	0.992157	0.00644699	FALSE	0.543156	0.540783	0.547535	PARK7_45210	0.509318	seq.19523.215	0.636214
prot.5112	Q99519	Q99519	6	31857659	31862905	ENSG00000204386	NEU1	5	5	14.47	12.86	0.57	5	5	47.3564	12.6056	0.567066	21	14.4746	12.8567	0.574528	12.8848	10.5371	14.7988	0.997171	0.00419111	FALSE	0.0893885	0.0854551	0.0939148			seq.15426.5	0.021255
prot.5113	Q99523	Q99523	1	109309568	109397918	ENSG00000134243	SORT1	23	21	0.42	13.71	0.53	22	21	20.5576	13.7755	0.315753	22	0.417537	13.7499	0.531667	13.7641	11.0041	16.083	0.983458	0.00359454	FALSE	0.293125	0.289838	0.297298	SORT1_44947	0.249488	seq.11300.32	0.0030856
prot.5114	Q99536	Q99536	17	43014607	43025123	ENSG00000108828	VAT1	21	21	0	13.64	0.31	19	19	9.21727	13.7474	0.130015	22	0	13.6988	0.316314	13.7117	12.3083	14.9195	0.821104	0.000716332	FALSE	0.325706	0.319981	0.332016	VAT1_44387	0.133477	seq.18175.65	0.282818
prot.5115	Q99538	Q99538	14	92703807	92748679	ENSG00000100600	LGMN	9	9	1.74	12.72	0.55	8	8	20.9688	12.8792	0.312573	22	1.9485	12.7754	0.56385	12.8002	10.4806	15.2462	0.995677	0.00219138	FALSE	0.472966	0.471183	0.481006	LGMN_44752	0.166875	seq.7840.64	0.632491
prot.5116	Q99541	Q99541	9	19108375	19149290	ENSG00000147872	PLIN2	9	9	73.07	12.05	0.69	8	8	64.3378	11.0558	0.98145	3	74.0431	11.9223	0.688727	11.9681	9.79456	14.2634	0.994149	0.00275482	FALSE	0.155066	0.152595	0.157322			seq.26165.26	0.195934
prot.5117	Q99542	Q99542	12	55835433	55842966	ENSG00000123342	MMP19	37	37	0	15.86	0.35	NA	NA	NA	NA	NA	NA	NA	NA	NA	NA	NA	NA	NA	NA	FALSE	NA	NA	NA			seq.6425.87
prot.5118	Q99543	Q99543	7	103312289	103344830	ENSG00000105821	DNAJC2	24	24	5.57	11.88	0.5	24	24	40.0953	11.7147	0.604326	21	5.56715	11.8807	0.504115	11.9252	8.8374	14.1379	0.993585	0.00530303	FALSE	0.196257	0.195405	0.206709
prot.5119	Q99558	Q99558	17	45263119	45317029	ENSG00000006062	MAP3K14	2	2	17.33	11.15	0.65	2	2	48.2769	10.9006	0.791081	18	17.3278	11.153	0.653208	11.1792	8.22157	13.4713	0.965105	0.0017331	FALSE	0.1306	0.128034	0.133325			seq.33354.36	0.124422
prot.512	A2ACR1	P28065	6	32844136	32859851	ENSG00000240065	PSMB9	9	9	0.42	13.84	0.59	8	8	20.8773	13.6821	0.289911	22	0.417537	13.8642	0.593876	13.881	10.7129	16.3083	0.979842	0.00431655	TRUE	0.373432	0.366104	0.379746
prot.5120	Q99570	Q99570	3	130678934	130746829	ENSG00000196455	PIK3R4	31	31	0.21	12.54	0.44	29	29	20.3079	12.4331	0.279017	22	0.208768	12.5661	0.43687	12.6014	9.58305	14.2659	0.997917	0.00789663	FALSE	0.273227	0.261017	0.279118
prot.5121	Q99576-3	Q99576	X	107713221	107777342	ENSG00000157514	TSC22D3	11	11	0.63	13.57	0.57	11	11	18.4349	13.3503	0.266199	22	0.626305	13.5729	0.566906	13.6082	9.87821	15.7748	0.88642	0.00432277	FALSE	0.443098	0.440326	0.450411	TSC22D3_41961	0.541263	seq.21280.13	-0.0503378
prot.5122	Q99592	Q99592	1	244048547	244057476	ENSG00000179456	ZBTB18	1	1	0.07	14.95	0.89	1	1	22.8921	14.0527	0.335609	22	0.0695894	14.9469	0.886865	14.9652	11.061	17.9605	0.993556	0.000716846	FALSE	0.160314	0.156466	0.164074	ZBTB18_40723	0.0363385	seq.30589.3	0.0441436
prot.5123	Q99598	Q99598	1	231528541	231566524	ENSG00000116918	TSNAX	10	10	1.6	12.7	0.51	10	10	23.2404	12.6638	0.378993	22	1.60056	12.704	0.508459	12.7409	8.82673	14.1256	0.988697	0.00290909	FALSE	0.192138	0.188888	0.196593			seq.28626.36	0.102077
prot.5124	Q99613-2	Q99613	16	28688558	28735727	ENSG00000184110	EIF3C	35	35	0	13.94	0.51	35	35	15.4627	13.7508	0.21536	22	0	13.9408	0.51463	13.9469	10.89	16.0997	0.700869	0.00573066	FALSE	0.30012	0.294499	0.307916			seq.31126.94	0.141407
prot.5125	Q99614	Q99614	5	160009113	160065543	ENSG00000113312	TTC1	13	13	0.7	13.17	0.57	12	12	15.4131	13.2226	0.228521	22	0.695894	13.3611	0.574345	13.4096	8.51197	15.5455	0.952809	0.00577201	FALSE	0.476234	0.466983	0.484116	TTC1_43250	0.0535732	seq.9864.38	0.629614
prot.5126	Q99615	Q99615	17	41976421	42021376	ENSG00000168259	DNAJC7	32	31	0.07	13.27	0.54	32	31	17.4632	12.9617	0.243946	22	0.0695894	13.2736	0.53828	13.2874	10.1715	15.8009	0.618685	0.00645161	FALSE	0.61864	0.609102	0.622767	DNAJC7_44608	0.78961	seq.32371.2	0.797358
prot.5127	Q99623	Q99623	12	6965327	6970780	ENSG00000215021	PHB2	23	23	0	15.06	0.69	21	21	27.5401	14.9293	0.349562	22	0	15.1594	0.690227	15.1997	10.7386	17.6253	0.992189	0.010745	FALSE	0.208749	0.200616	0.215584			seq.21217.20	-0.000308023
prot.5128	Q99643	Q99643	1	161314381	161363206	ENSG00000143252	SDHC	4	4	1.6	13.42	0.64	4	4	26.5435	13.2359	0.3856	22	1.60056	13.4191	0.639617	13.4763	8.33192	15.5406	0.994375	0.00727802	FALSE	0.169131	0.162247	0.17782
prot.5129	Q99653	Q99653	15	41230839	41281887	ENSG00000187446	CHP1	10	10	0.77	13.18	0.55	10	10	20.1705	12.6817	0.294367	22	0.765484	13.1812	0.548402	13.1758	10.4317	15.5281	0.254641	0.004329	FALSE	0.415915	0.413156	0.423401	CHP1_42291	0.0075381	seq.12458.79	0.528825
prot.513	A2AEA2	P10321	6	31268749	31272130	ENSG00000204525	HLA-C	20	20	0	15.67	0.53	20	20	17.9015	15.8505	0.239043	22	0	15.6676	0.525547	15.6678	13.2996	18.1599	0.990268	0.00286533	TRUE	0.389808	0.386615	0.40363
prot.5130	Q99683	Q99683	6	136557046	136793097	ENSG00000197442	MAP3K5	64	64	0.07	13.43	0.57	64	64	21.3909	13.4047	0.291889	22	0.0695894	13.4334	0.565362	13.4737	9.7051	15.9763	0.994386	0.00860215	FALSE	0.52157	0.515248	0.523958	MAP3K5_42736	0.605022	seq.29148.63	0.580733
prot.5131	Q99685	Q99685	3	127689062	128052190	ENSG00000074416	MGLL	31	31	0	14.94	0.62	28	28	21.7553	15.1687	0.28252	22	0	14.9633	0.611475	15.0005	11.2978	17.4214	0.997858	0.0136103	FALSE	0.628151	0.62218	0.638118	MGLL_44781	0.407564	seq.31199.59	0.721809
prot.5132	Q99698	Q99698	1	235661041	235883724	ENSG00000143669	LYST	51	50	1.53	11.87	0.42	45	44	24.9908	11.6063	0.365286	22	1.53097	11.8258	0.444835	11.8543	8.83942	13.3029	0.995382	0.00727273	FALSE	0.170327	0.165684	0.175256
prot.5133	Q99700	Q99700	12	111443485	111599676	ENSG00000204842	ATXN2	14	14	1.74	12.05	0.48	14	14	32.3585	11.8426	0.481708	22	1.73974	12.053	0.484087	12.1017	9.50634	13.4025	0.998319	0.0058309	FALSE	0.188316	0.183631	0.192609	ATXN2_42165	0.16904
prot.5134	Q99704	Q99704	2	74549026	74557551	ENSG00000115325	DOK1	26	25	0.14	13.87	0.59	24	23	21.3727	13.6857	0.293645	22	0.139179	13.9005	0.594521	13.9435	9.83387	16.4469	0.951904	0.0121864	FALSE	0.602711	0.593457	0.605621	DOK1_43629	0.700008	seq.16831.7	0.709529
prot.5135	Q99714	Q99714	X	53431258	53434370	ENSG00000072506	HSD17B10	23	22	0	14.81	0.63	23	22	20.9488	14.5265	0.294475	22	0	14.8059	0.625377	14.813	10.9586	17.1343	0.994258	0.00931232	FALSE	0.485117	0.479571	0.488589			seq.4217.49	0.504345
prot.5136	Q99717	Q99717	5	136132845	136188747	ENSG00000113658	SMAD5	3	3	47.81	13.01	0.59	3	3	33.6789	13.1295	0.451935	19	47.8079	13.0106	0.594928	13.0376	10.3842	15.1578	0.931953	0.00276243	FALSE	0.295173	0.288294	0.302124	SMAD5_44260	0.0625781	seq.21478.20	0.469625
prot.5137	Q99729-3	Q99729	5	178204533	178211163	ENSG00000197451	HNRNPAB	9	8	0	12.93	0.42	9	8	24.7197	12.7836	0.371943	22	0	12.9337	0.416085	12.9275	11.2547	14.86	0.992976	0.00644699	FALSE	0.371707	0.365364	0.373893			seq.4450.26	0.416667
prot.5138	Q99733-2	Q99733	11	2944431	2992377	ENSG00000205531	NAP1L4	23	23	0	15.59	0.48	21	21	13.9115	15.2815	0.197332	22	0	15.4759	0.472499	15.4953	12.2567	17.1386	0.997065	0.00501433	FALSE	0.658702	0.652215	0.666853	NAP1L4_44009	0.640036	seq.19188.21	0.826289
prot.5139	Q99735	Q99735	4	139665768	139740745	ENSG00000085871	MGST2	5	5	0.07	15.85	0.68	3	3	24.5001	16.0263	0.356785	22	0.0695894	16.2801	0.679097	16.3306	10.3423	18.4775	0.994354	0.009319	FALSE	-0.000513066	-0.00388178	0.00170386			seq.34580.9	-0.261123
prot.514	A2RRP1	A2RRP1	2	15166916	15561340	ENSG00000151779	NBAS	81	79	0.14	12.77	0.48	69	67	12.1649	12.5998	0.184494	22	0.139179	12.8432	0.486039	12.8811	9.83711	14.6971	0.985387	0.0071736	FALSE	0.301786	0.295234	0.306744
prot.5140	Q99747	Q99747	18	10525905	10552764	ENSG00000134265	NAPG	20	20	0	14.57	0.57	17	17	21.2281	14.476	0.288364	22	0	14.6239	0.567957	14.6596	10.6256	16.9259	0.993695	0.012894	FALSE	0.600967	0.595836	0.61126			seq.17773.26	0.748325
prot.5141	Q99755-4	Q99755	1	151197949	151249536	ENSG00000143398	PIP5K1A	6	6	2.71	12.06	0.49	6	6	28.856	11.8875	0.443946	22	2.71399	12.0633	0.486521	12.0917	9.28058	13.5802	0.990348	0.000735835	FALSE	0.174033	0.169075	0.180249
prot.5142	Q99757	Q99757	22	36467046	36481640	ENSG00000100348	TXN2	5	5	0.42	13.74	0.59	5	5	21.4718	13.5849	0.308018	22	0.417537	13.7378	0.587629	13.777	10.012	15.8814	0.992336	0.0143885	FALSE	0.328585	0.317731	0.336373
prot.5143	Q99758	Q99758	16	2275881	2340746	ENSG00000167972	ABCA3	27	27	1.32	12.3	0.51	25	25	25.812	12.4273	0.365248	22	1.60056	12.2912	0.516708	12.3324	8.78227	13.9074	0.77533	0.00873362	FALSE	0.112143	0.105524	0.113313			seq.35263.6	0.0308006
prot.5144	Q99759-2	Q99759	17	63622415	63696305	ENSG00000198909	MAP3K3	5	5	9.32	13.5	0.58	5	5	40.4924	13.1402	0.647096	22	9.32498	13.4971	0.577124	13.5391	10.4758	15.7308	0.918904	0.00712589	FALSE	0.101799	0.0971644	0.104963	MAP3K3_40390	0.0234604	seq.21415.212	0.0893888
prot.5145	Q99767-2	Q99767	15	28884483	29118315	ENSG00000034053	APBA2	11	11	12.32	11.98	0.52	10	10	28.4098	11.7854	0.419884	21	15.6576	11.977	0.534145	12.0225	9.72762	13.9883	0.991547	0.00595238	FALSE	0.0992772	0.0965438	0.108449			seq.33751.10	0.0224676
prot.5146	Q99784	Q99784	9	135075422	135121180	ENSG00000130558	OLFM1	6	6	0.14	12.74	0.4	6	6	20.7669	12.5656	0.303214	22	0.139179	12.7406	0.404012	12.7498	11.4457	14.1158	0.967096	0	FALSE	0.287212	0.280595	0.294265			seq.5703.26	0.233951
prot.5147	Q99795	Q99795	1	167052836	167166479	ENSG00000143167	GPA33	1	1	19.21	14.4	0.75	1	1	23.5184	14.2948	0.323339	17	19.2067	14.3959	0.750169	14.4211	8.60032	16.9691	0.964343	0.00530973	FALSE	0.0978703	0.0937824	0.104829	GPA33_43772	-0.0185886	seq.26074.4	0.0394003
prot.5148	Q99797	Q99797	13	23730189	23889400	ENSG00000027001	MIPEP	4	4	16.35	11.93	0.53	4	4	37.0572	12.041	0.556719	17	16.3535	11.9299	0.534508	11.9574	8.97393	13.5119	0.991449	0.00256191	FALSE	0.128009	0.12395	0.132746
prot.5149	Q99805	Q99805	13	99446311	99564048	ENSG00000125304	TM9SF2	23	22	0	14.48	0.68	23	22	24.4076	14.3375	0.329826	22	0	14.4802	0.676758	14.509	10.2592	16.7171	0.912611	0.0100287	FALSE	0.332858	0.316041	0.339395
prot.515	A2RTX5	A2RTX5	15	101653596	101724473	ENSG00000185418	TARS3	16	16	1.18	12.31	0.51	14	14	19.0514	12.2828	0.268541	22	1.3222	12.4024	0.513779	12.4506	9.60994	14.0322	0.997923	0.00798258	FALSE	0.148118	0.141011	0.151439	TARS3_41909	0.0482768
prot.5150	Q99808	Q99808	6	44219553	44234142	ENSG00000112759	SLC29A1	9	8	0	13.53	0.52	9	8	22.2676	13.5532	0.28117	22	0	13.5285	0.517791	13.4984	11.5954	16.7209	0.796955	0.0143266	FALSE	0.304878	0.293372	0.308434
prot.5151	Q99816	Q99816	11	18468336	18526951	ENSG00000074319	TSG101	15	15	0.07	13.82	0.51	13	13	14.6976	13.467	0.206224	22	0.208768	13.6987	0.519487	13.726	10.2281	15.7434	0.993506	0.0100503	FALSE	0.58607	0.578308	0.593991			seq.13044.5	0.6959
prot.5152	Q99828	Q99828	15	90229975	90234047	ENSG00000185043	CIB1	10	10	0.14	13.39	0.46	9	9	12.9723	12.9054	0.190352	22	0.139179	13.3498	0.460485	13.3424	11.453	14.8017	1	0.00071736	FALSE	0.16851	0.157617	0.174807			seq.20423.40	-0.0154753
prot.5153	Q99832	Q99832	2	73233420	73253021	ENSG00000135624	CCT7	56	56	0	15.07	0.55	56	56	22.2318	14.7917	0.313758	22	0	15.0675	0.551914	15.0913	12.0868	17.3746	0.995959	0.00644699	FALSE	0.415841	0.412755	0.426489			seq.13673.21	0.389334
prot.5154	Q99836;Q99836-6	Q99836	3	38138552	38143024	ENSG00000172936	MYD88	11	11	0.97	12.49	0.42	11	11	17.9876	12.2969	0.253402	22	0.974252	12.4931	0.416096	12.5193	10.0763	14.2689	0.981438	0.00723066	FALSE	0.20248	0.189979	0.210711			seq.29951.309	0.0559687
prot.5155	Q99873;Q99873-3	Q99873	19	49675786	49689029	ENSG00000126457	PRMT1	26	26	0.35	13.25	0.44	25	25	17.7102	13.0949	0.246019	22	0.347947	13.267	0.438094	13.2786	11.1044	15.1211	0.992384	0.00287563	FALSE	0.306286	0.299909	0.308999			seq.23351.59	0.198296
prot.5156	Q99895	Q99895	1	15438442	15449242	ENSG00000162438	CTRC	18	18	0	14.38	0.33	16	16	13.911	14.3589	0.211012	22	0	14.3908	0.331083	14.3908	12.8219	15.7398	0.994041	0.00358166	FALSE	0.547818	0.538203	0.554035	CTRC_44577	0.709678	seq.5626.20	-0.060182
prot.5157	Q99933	Q99933	9	33247820	33264720	ENSG00000107262	BAG1	10	10	2.23	12.47	0.52	NA	NA	NA	NA	NA	NA	NA	NA	NA	NA	NA	NA	NA	NA	FALSE	NA	NA	NA			seq.17195.43
prot.5158	Q99941;Q99941-2	Q99941	6	32115264	32128253	ENSG00000213676	ATF6B	16	15	0.7	14.98	0.34	14	13	12.8944	14.883	0.189414	22	0.904662	15.1827	0.350031	15.1989	13.224	17.0102	0.977638	0.00506146	FALSE	0.475132	0.466229	0.493093			seq.11387.3	0.638862
prot.5159	Q99943	Q99943	6	32168212	32178096	ENSG00000204310	AGPAT1	9	9	0.49	13.95	0.57	9	9	20.1673	13.7875	0.29584	22	0.487126	13.9454	0.572293	13.9822	9.75666	15.8943	0.987225	0.00719942	FALSE	0.253554	0.245453	0.256907
prot.516	A2RUC4	A2RUC4	2	199928913	199955736	ENSG00000162971	TYW5	6	6	18.79	13.05	0.61	5	5	24.1899	12.7321	0.385624	16	18.9979	13.0788	0.600085	13.1124	9.47036	15.0784	0.966374	0.00440917	FALSE	0.322048	0.316802	0.323356	TYW5_41982	0.309117	seq.21131.109	0.418938
prot.5160	Q99952	Q99952	2	130356045	130375405	ENSG00000072135	PTPN18	15	15	0.28	13.72	0.61	2	2	32.8325	13.0977	0.445388	21	4.24495	13.1408	0.533364	13.1651	10.7262	15.1531	0.915934	0.000747384	FALSE	0.294149	0.287682	0.301595
prot.5161	Q99959-2	Q99959	12	32790745	32896798	ENSG00000057294	PKP2	27	27	0.84	12.85	0.49	24	24	18.055	12.7108	0.256957	22	0.974252	12.8334	0.486406	12.873	9.64055	14.4668	0.995643	0.00650759	FALSE	0.425316	0.420143	0.430202			seq.14067.6	0.460861
prot.5162	Q99961	Q99961	19	4360370	4400547	ENSG00000141985	SH3GL1	20	20	0	15.26	0.56	19	19	18.5182	15.0652	0.25094	22	0	15.2808	0.556724	15.3173	11.8782	17.5951	0.994766	0.0100287	FALSE	0.386273	0.383195	0.39312	SH3GL1_41793	0.300715	seq.33093.34	0.312713
prot.5163	Q99969	Q99969	7	150338317	150341662	ENSG00000106538	RARRES2	10	10	0	18.85	0.27	10	10	10.1807	18.5828	0.147434	22	0	18.8471	0.266934	18.8594	17.0781	20.0345	0.990743	0.002149	TRUE	0.501822	0.493927	0.505239	RARRES2_45404	0.511478	seq.3079.62	0.656417
prot.5164	Q99972	Q99972	1	171635417	171652688	ENSG00000034971	MYOC	32	32	0	14.66	0.5	31	31	11.7438	14.9482	0.174896	22	0	14.6295	0.510961	14.6568	12.2047	16.4142	0.99219	0.000716332	TRUE	0.647733	0.640431	0.658054	MYOC_45194	0.743024	seq.16558.2	0.762962
prot.5165	Q99973	Q99973	14	20365667	20413501	ENSG00000129566	TEP1	6	6	60.26	12.06	0.79	5	5	45.6895	11.4533	0.57591	8	74.739	11.9399	0.710915	11.9879	9.01562	14.3318	0.541571	0.00569801	FALSE	0.107388	0.103634	0.114091
prot.5166	Q99983	Q99983	9	92412380	92424471	ENSG00000127083	OMD	11	13	0	14.87	0.5	11	12	13.1807	14.7535	0.191544	22	0	14.9758	0.49771	14.9476	12.6658	17.4774	0.983982	0.00286533	FALSE	0.665882	0.656593	0.671785	OMD_44827	0.812424	seq.5358.3	0.847251
prot.5167	Q99988	Q99988	19	18374731	18389176	ENSG00000130513	GDF15	21	18	0	14.35	0.63	13	10	19.8461	13.5039	0.257754	22	0.765484	13.669	0.57855	13.6218	12.2909	19.5241	0.850152	0.00577617	FALSE	0.594616	0.59142	0.603056	GDF15_45131	0.733899	seq.4374.45	0.729531
prot.5168	Q99999	Q99999	22	30554635	30574665	ENSG00000128242	GAL3ST1	20	20	0	13.5	0.56	19	19	15.5057	13.2131	0.225185	22	0	13.5124	0.555947	13.4791	11.7577	17.5252	0.712676	0.00716332	FALSE	0.141194	0.133546	0.147349			seq.8696.15	-0.0810974
prot.5169	Q9BPW8	Q9BPW8	22	29554808	29581327	ENSG00000184117	NIPSNAP1	9	9	1.04	12.99	0.55	9	9	21.5361	12.742	0.299703	22	1.04384	12.9863	0.551508	13.0029	10.4463	15.06	0.690144	0.00217077	FALSE	0.306872	0.290593	0.313057
prot.517	A3KMH1	A3KMH1	13	41566835	41961120	ENSG00000102763	VWA8	16	16	11.69	12.57	0.58	15	15	29.1977	12.4427	0.465168	19	12.5261	12.4725	0.581838	12.5034	9.95973	14.3665	0.991812	0.00245098	TRUE	0.0995244	0.0977593	0.102541	VWA8_40708	0.0220508
prot.5170	Q9BPX3	Q9BPX3	4	17810979	17844865	ENSG00000109805	NCAPG	30	29	39.87	12.27	0.72	30	29	49.215	12.4105	0.777192	13	39.8747	12.2724	0.720321	12.3217	9.81314	14.826	0.99722	0	FALSE	0.0588441	0.0565137	0.0629619	NCAPG_42809	0.0309129
prot.5171	Q9BPX5	Q9BPX5	9	124862130	124877733	ENSG00000136950	ARPC5L	7	7	0.63	13.14	0.47	6	6	21.2908	12.8243	0.289591	22	0.626305	12.9196	0.486644	12.9626	10.8466	14.7843	0.995136	0.00504686	FALSE	0.155161	0.149838	0.158657			seq.34956.11	0.0529943
prot.5172	Q9BPX7-2	Q9BPX7	7	42909273	42912305	ENSG00000136197	C7orf25	18	17	0.9	13.1	0.36	NA	NA	NA	NA	NA	NA	NA	NA	NA	NA	NA	NA	NA	NA	FALSE	NA	NA	NA	C7orf25_40911
prot.5173	Q9BPZ3	Q9BPZ3	5	139341587	139369720	ENSG00000120727	PAIP2	3	3	5.57	13	0.52	3	3	18.639	13.0091	0.274462	21	5.56715	12.999	0.517682	13.0426	10.1921	14.6553	0.994955	0.00227273	FALSE	0.261716	0.249946	0.272553
prot.5174	Q9BPZ7	Q9BPZ7	9	125437393	125707234	ENSG00000119487	MAPKAP1	12	12	1.95	12.27	0.54	12	12	28.6829	12.1464	0.461548	22	1.9485	12.2725	0.542839	12.341	9.1587	13.6343	0.997257	0.00876552	FALSE	0.35005	0.34841	0.350748	MAPKAP1_41451	0.193873	seq.30737.38	0.470964
prot.5175	Q9BQ24-2	Q9BQ24	14	103715730	103733668	ENSG00000100711	ZFYVE21	6	6	3.13	12.65	0.49	6	6	23.7586	12.6775	0.33265	22	3.13152	12.653	0.486148	12.6755	10.1428	14.2836	0.797057	0.00221893	FALSE	0.448644	0.440569	0.453876			seq.33555.5	0.70757
prot.5176	Q9BQ61	Q9BQ61	19	12730640	12734684	ENSG00000123144	TRIR	5	5	32.08	12.34	0.66	5	5	33.8284	12.1097	0.446124	13	32.0807	12.343	0.6578	12.3954	9.68244	14.2255	0.991233	0.00209864	FALSE	0.0882101	0.08798	0.0921264			seq.34945.1	0.024443
prot.5177	Q9BQ69	Q9BQ69	11	63998558	64166113	ENSG00000133315	MACROD1	8	8	0.84	13.02	0.53	8	8	15.067	12.666	0.227048	22	0.835073	13.016	0.534149	13.0289	9.82118	14.9237	0.99437	0.00216606	FALSE	0.208335	0.19809	0.215268			seq.13653.335	0.101448
prot.5178	Q9BQA1	Q9BQA1	1	111439890	111449256	ENSG00000116455	WDR77	13	13	0.35	13.01	0.46	12	12	30.671	12.8387	0.360197	22	0.347947	13.0265	0.461405	13.0549	9.79966	14.9744	0.994063	0.00502874	FALSE	0.183	0.177048	0.185752	WDR77_40713	0.0280194	seq.29284.25	0.0175027
prot.5179	Q9BQA9-2	Q9BQA9	17	82440912	82450829	ENSG00000178927	CYBC1	13	13	0.07	13.91	0.65	13	13	20.3777	13.6501	0.303536	22	0.0695894	13.9072	0.647357	13.9438	9.63399	18.7497	0.968075	0.0100358	FALSE	0.15706	0.150842	0.164059			seq.25259.7	-0.0192788
prot.518	A4D1B5	A4D1B5	7	77310751	77416349	ENSG00000186088	GSAP	21	21	1.04	12.81	0.53	19	19	23.6256	12.7788	0.338385	22	1.04384	12.8498	0.53545	12.8752	10.207	14.6815	0.723266	0.00506512	FALSE	0.182272	0.174785	0.186573	GSAP_42539	0.0834883
prot.5180	Q9BQB4	Q9BQB4	17	43753738	43758791	ENSG00000167941	SOST	9	9	0	14.33	0.67	8	8	14.3984	15.0198	0.218933	22	0	14.0236	0.69182	14.0656	11.7888	16.6696	0.987002	0	FALSE	0.693256	0.688097	0.699201	SOST_44948	0.746709	seq.13101.60	0.85806
prot.5181	Q9BQB6	Q9BQB6	16	31090842	31095980	ENSG00000167397	VKORC1	3	2	0.28	14.49	0.66	2	1	21.9031	14.5533	0.316954	22	0.278358	14.8014	0.663898	14.8472	10.1662	16.9794	0.993673	0.0086145	FALSE	0.241702	0.233655	0.248784
prot.5182	Q9BQC6	Q9BQC6	13	21176658	21179084	ENSG00000173141	MRPL57	2	2	23.45	13.46	0.59	1	1	40.5801	13.3251	0.63364	13	26.8615	13.6354	0.575444	13.6543	11.3999	15.4742	0.988429	0.00292398	FALSE	0.113093	0.108402	0.122429
prot.5183	Q9BQG0;Q9BQG0-2	Q9BQG0	17	4538897	4555386	ENSG00000132382	MYBBP1A	4	3	39.39	13.44	0.48	2	2	38.6115	13.3687	0.564732	9	39.5268	13.4655	0.456692	13.4968	10.9331	14.7853	0.984082	0.00471143	FALSE	0.0735445	0.0710901	0.0752862
prot.5184	Q9BQG2	Q9BQG2	5	103548855	103562790	ENSG00000112874	NUDT12	4	4	67.71	11.83	0.7	4	4	59.9476	11.8062	0.629905	7	67.7105	11.8275	0.698081	11.9012	8.87586	13.4644	0.603913	0.00221239	FALSE	0.184823	0.183805	0.188386			seq.13947.371	0.240397
prot.5185	Q9BQP7	Q9BQP7	20	17969018	17991122	ENSG00000125871	MGME1	4	4	25.12	11.92	0.6	4	4	51.3457	11.6834	0.704179	16	25.1218	11.9216	0.598698	11.9596	9.5049	13.8085	0.98681	0.00190658	FALSE	0.122991	0.111901	0.127939
prot.5186	Q9BQQ3	Q9BQQ3	3	39095222	39108369	ENSG00000114745	GORASP1	5	5	5.85	13.17	0.51	4	4	32.9212	12.5679	0.449488	20	9.39457	12.8063	0.575895	12.84	11.014	14.8031	0.997477	0	FALSE	0.272716	0.270578	0.280601			seq.31910.15	0.32539
prot.5187	Q9BQS8	Q9BQS8	3	45917903	45995824	ENSG00000163820	FYCO1	57	57	0.42	12.58	0.49	55	55	19.6254	12.482	0.298354	22	0.417537	12.5923	0.486718	12.6208	9.51486	14.6184	0.991185	0.00575126	FALSE	0.419034	0.413341	0.425108	FYCO1_42484	0.493167	seq.30797.18	-0.0473914
prot.5188	Q9BR76	Q9BR76	11	67435510	67443821	ENSG00000172725	CORO1B	23	23	0	15.2	0.6	20	20	21.3604	14.9327	0.280467	22	0	15.2082	0.59397	15.2372	11.3327	17.5086	0.989738	0.0121777	FALSE	0.350823	0.345563	0.35457			seq.27327.6	0.175754
prot.5189	Q9BRA2	Q9BRA2	17	6640985	6644541	ENSG00000129235	TXNDC17	8	8	0	13.86	0.48	6	6	11.9635	13.9598	0.174829	22	0	14.0143	0.484032	14.028	11.8788	15.831	0.998226	0.000716332	FALSE	0.450713	0.445712	0.456134
prot.519	A4D2P6	A4D2P6	7	6496778	6551461	ENSG00000215045	GRID2IP	1	1	0.84	15.77	0.41	1	1	17.0636	15.7144	0.262237	22	0.835073	15.7711	0.409348	15.7904	13.7834	17.6172	0.96336	0.00361011	FALSE	0.0661696	0.0628163	0.0736729			seq.31515.81	0.0685141
prot.5190	Q9BRB3-2	Q9BRB3	16	566995	584109	ENSG00000007541	PIGQ	8	7	3.2	12.47	0.54	7	7	25.9601	12.4494	0.354213	22	3.20111	12.4809	0.53902	12.5208	9.64299	14.0559	0.948028	0.00295858	FALSE	0.169054	0.161587	0.170699
prot.5191	Q9BRF8	Q9BRF8	16	12659799	12803887	ENSG00000103381	CPPED1	11	11	6.12	12.18	0.72	6	6	25.8777	12.6993	0.38508	22	8.21155	12.1571	0.774192	12.2541	8.10139	14.293	0.995012	0.00234192	TRUE	0.331157	0.326091	0.338516	CPPED1_44562	0.422599	seq.21108.5	0.078935
prot.5192	Q9BRG1	Q9BRG1	17	42773449	42779599	ENSG00000131475	VPS25	10	10	1.04	12.84	0.45	10	10	21.2329	12.6784	0.320135	22	1.04384	12.8351	0.449885	12.8777	10.5636	14.2606	0.99314	0.00289645	FALSE	0.327175	0.316919	0.341799			seq.18189.12	0.403867
prot.5193	Q9BRJ7	Q9BRJ7	16	4693562	4695859	ENSG00000168101	NUDT16L1	10	10	1.67	12.43	0.52	10	10	26.6484	12.3733	0.343498	22	1.67015	12.432	0.51817	12.4587	9.52142	14.4859	0.899416	0.00509461	FALSE	0.251538	0.246265	0.262004			seq.12497.29	0.24918
prot.5194	Q9BRP1	Q9BRP1	19	34404399	34426168	ENSG00000126249	PDCD2L	2	2	11.06	12.45	0.59	2	2	33.015	12.1069	0.461286	21	11.0647	12.4539	0.591666	12.5107	9.57912	14.0039	0.992528	0.00483481	FALSE	0.103023	0.102316	0.110359			seq.28414.33	0.022434
prot.5195	Q9BRP4	Q9BRP4	11	73876699	73931114	ENSG00000175575	PAAF1	7	7	2.02	12.98	0.63	1	1	38.2313	11.9014	0.638471	11	63.6047	11.9858	0.673355	12.0037	9.315	13.6077	0.990072	0	FALSE	0.328619	0.32351	0.339733			seq.23562.5	0.46394
prot.5196	Q9BRP8	Q9BRP8	12	55901413	55932618	ENSG00000170473	PYM1	9	9	0	14.12	0.57	9	9	20.8226	13.8628	0.29106	22	0	14.1171	0.570169	14.139	11.229	16.6129	0.993752	0.00787966	FALSE	0.596426	0.590267	0.599612	PYM1_44885	0.83393	seq.29989.145	0.812546
prot.5197	Q9BRR6;Q9BRR6-2	Q9BRR6	15	72751294	72785846	ENSG00000159322	ADPGK	14	14	0.21	12.83	0.51	11	11	26.3576	12.586	0.367064	22	0.347947	12.8088	0.522164	12.8418	9.25866	14.4952	0.992727	0.00359454	FALSE	0.0286459	0.0240126	0.0408305			seq.6221.1	-0.242297
prot.5198	Q9BRR9;Q9BRR9-2	Q9BRR9	12	57472264	57488814	ENSG00000123329	ARHGAP9	6	6	18.65	12.12	0.57	5	5	27.6159	11.8137	0.428889	12	19.2067	12.1308	0.570847	12.1757	9.31925	13.6979	0.991458	0.0026455	FALSE	0.0550033	0.0497623	0.0593856			seq.31436.4	-0.0392015
prot.5199	Q9BRT2	Q9BRT2	6	33694293	33711727	ENSG00000137288	UQCC2	3	3	7.45	13.12	0.55	3	3	32.7106	12.9801	0.415271	19	7.44607	13.1171	0.554565	13.1535	10.3126	14.9884	0.718648	0.00231839	FALSE	0.173929	0.170469	0.180811	UQCC2_41998	0.0965939
prot.52	A0A087X011	Q9Y496	5	132692628	132737638	ENSG00000131437	KIF3A	4	4	56.51	11.4	0.62	4	4	36.0975	11.4179	0.57727	11	56.5066	11.3952	0.615373	11.4354	8.32358	13.2749	0.958254	0.00660066	FALSE	0.13305	0.12984	0.135692
prot.520	A4FU69	A4FU69	17	29929200	30108452	ENSG00000176927	EFCAB5	2	2	11.48	13.85	0.72	2	2	78.4696	12.6825	0.769454	13	11.4823	13.8474	0.722962	13.8525	9.17356	17.133	0.99498	0.0016116	FALSE	0.128934	0.12373	0.139128
prot.5200	Q9BRT3	Q9BRT3	17	39728496	39730532	ENSG00000141741	MIEN1	3	3	0.97	14.01	0.48	3	3	20.955	13.92	0.337173	22	0.974252	14.0064	0.481103	14.04	11.3535	15.4412	0.981409	0.00434153	FALSE	0.247814	0.242245	0.251461
prot.5201	Q9BRV8-2	Q9BRV8	1	114769479	114780685	ENSG00000052723	SIKE1	9	9	5.92	12.39	0.51	8	8	27.0454	12.2257	0.413543	21	6.40223	12.5004	0.510306	12.5472	10.1142	14.0649	0.994819	0.00611621	FALSE	0.185397	0.179542	0.188166	SIKE1_41802	0.148988
prot.5202	Q9BRX2	Q9BRX2	5	52787916	52804044	ENSG00000152684	PELO	12	12	0.63	12.79	0.52	12	12	19.4753	12.6165	0.276437	22	0.626305	12.7911	0.524724	12.7991	9.50198	15.0024	0.748954	0.00216138	FALSE	0.484817	0.48031	0.492958	PELO_42899	0.65292	seq.12431.13	0.0796338
prot.5203	Q9BRX8;Q9BRX8-2	Q9BRX8	10	80407829	80437115	ENSG00000122378	PRXL2A	5	5	2.51	11.98	0.56	5	5	31.4663	11.7778	0.436155	22	2.50522	11.9768	0.557939	12.0107	8.17513	17.9048	0.992592	0.00441176	FALSE	0.134038	0.130241	0.136319			seq.13423.94	0.0711162
prot.5204	Q9BRZ2	Q9BRZ2	7	101085481	101097967	ENSG00000169871	TRIM56	27	27	0.56	12.56	0.42	26	26	19.8078	12.5286	0.275834	22	0.556715	12.5815	0.418471	12.6049	9.15107	14.1279	0.874979	0.00647948	FALSE	0.315979	0.30704	0.321795
prot.5205	Q9BS26	Q9BS26	9	99979185	100099052	ENSG00000023318	ERP44	25	25	0	14.4	0.48	25	25	14.7517	14.3267	0.204971	22	0	14.3991	0.484479	14.405	11.7984	16.2646	0.990371	0.00859599	FALSE	0.46316	0.457285	0.465782	ERP44_43690	0.385813	seq.6064.4	0.423576
prot.5206	Q9BS40	Q9BS40	3	158645822	158672648	ENSG00000079257	LXN	4	4	0.63	13.26	0.54	4	4	19.7643	13.3818	0.288689	22	0.626305	13.2593	0.539051	13.2773	10.9976	14.9825	0.996483	0.00432277	TRUE	0.221574	0.21872	0.231504	LXN_43944	0.102095	seq.20592.8	0.074401
prot.5207	Q9BSA9	Q9BSA9	4	932387	958656	ENSG00000127419	TMEM175	6	6	17.12	11.98	0.59	2	2	23.7148	11.9736	0.355949	13	39.1788	11.8157	0.572669	11.8519	9.26402	13.78	0.949008	0.00234742	FALSE	0.117493	0.113299	0.119432
prot.5208	Q9BSB4	Q9BSB4	12	52069246	52077495	ENSG00000123395	ATG101	3	3	54	11.77	0.59	3	3	34.6091	11.6153	0.464442	7	54.0014	11.7736	0.589598	11.7929	9.47787	14.0825	0.963508	0.00308642	FALSE	0.0851259	0.0845566	0.0908339	ATG101_40837	-0.0174291	seq.33570.32	0.0273544
prot.5209	Q9BSD7	Q9BSD7	1	232950605	232983882	ENSG00000135778	NTPCR	8	8	6.82	12.18	0.61	8	8	28.2402	11.9644	0.403565	22	6.81976	12.1799	0.606935	12.2632	8.98882	14.1961	0.992835	0.00461538	TRUE	0.321243	0.320722	0.324379	NTPCR_41563	0.39732	seq.29993.72	0.278394
prot.521	A5A3E0	A5A3E0	2	130073535	130129222	ENSG00000196604	POTEF	2	2	30.13	14.54	0.57	NA	NA	NA	NA	NA	NA	NA	NA	NA	NA	NA	NA	NA	NA	FALSE	NA	NA	NA			seq.31978.11
prot.5210	Q9BSF0	Q9BSF0	2	189879609	190203484	ENSG00000187699	C2orf88	10	10	0.07	14.98	0.64	6	6	24.1787	15.0265	0.319341	22	0.0695894	15.2598	0.634369	15.2978	10.239	17.6317	0.798326	0.0100358	FALSE	0.504414	0.496034	0.505755	C2orf88_44487	0.665762
prot.5211	Q9BSF4	Q9BSF4	19	10928811	10933535	ENSG00000142444	TIMM29	5	5	3.13	13.25	0.49	4	4	28.8314	13.2353	0.426339	22	3.89701	13.3574	0.501456	13.4025	10.2727	14.8372	0.9977	0.00521999	FALSE	0.141289	0.135515	0.142975
prot.5212	Q9BSH4	Q9BSH4	17	63600882	63608365	ENSG00000136463	TACO1	9	9	2.57	13.12	0.52	9	9	23.7554	13.0121	0.327378	22	2.57481	13.1154	0.520441	13.1618	9.61465	14.823	0.992269	0.00661765	FALSE	0.383392	0.381511	0.388042			seq.9257.14	0.552577
prot.5213	Q9BSH5	Q9BSH5	9	113373419	113376986	ENSG00000119431	HDHD3	11	11	0.35	13.77	0.61	11	11	23.2732	13.7495	0.29972	22	0.347947	13.7727	0.605257	13.8002	10.0787	15.9041	0.900895	0.0100647	FALSE	0.386125	0.375679	0.395305			seq.19482.11	0.43631
prot.5214	Q9BSJ8	Q9BSJ8	12	56118250	56144674	ENSG00000139641	ESYT1	74	73	0	14.47	0.64	69	68	25.4059	14.3629	0.331735	22	0	14.5541	0.63961	14.5752	10.7717	16.9179	0.994879	0.0121777	FALSE	0.506333	0.501057	0.518642	ESYT1_44638	0.627142
prot.5215	Q9BSJ8-2	Q9BSJ8	12	56118250	56144674	ENSG00000139641	ESYT1	1	1	54.98	11.8	0.58	1	1	46.8	11.4553	0.661693	6	54.9756	11.803	0.579057	11.8385	10.0084	14.0309	0.993446	0	FALSE	0.201591	0.193795	0.208621	ESYT1_44638	0.326087
prot.5216	Q9BSL1	Q9BSL1	9	135932969	135961373	ENSG00000130560	UBAC1	16	17	0.77	12.76	0.45	13	14	30.7396	12.5027	0.52905	22	1.18302	12.796	0.462634	12.8024	10.4159	15.1975	0.993437	0.0057929	FALSE	0.358134	0.354328	0.365646	UBAC1_44371	0.421222	seq.25480.21	0.430115
prot.5217	Q9BSQ5	Q9BSQ5	7	44999475	45076469	ENSG00000136280	CCM2	21	21	0.28	12.87	0.48	18	18	21.9868	12.8498	0.304947	22	0.278358	12.9419	0.48401	12.9778	9.45493	14.8408	0.907756	0.00933908	FALSE	0.391197	0.385124	0.405583			seq.12347.29	0.406577
prot.5218	Q9BSR8	Q9BSR8	2	32277904	32316594	ENSG00000119820	YIPF4	2	2	8.07	13.91	0.55	2	2	31.5801	13.7497	0.402296	20	8.07237	13.9109	0.546159	13.9399	11.2704	15.5154	0.98343	0.00389105	FALSE	0.100738	0.0923516	0.106285
prot.5219	Q9BSU1	Q9BSU1	16	67109941	67148544	ENSG00000125149	PHAF1	9	9	2.57	12.49	0.46	8	8	32.2531	12.4301	0.437212	22	2.57481	12.4972	0.460766	12.5154	9.97126	13.7503	0.590493	0.00441176	FALSE	0.180031	0.170419	0.186671
prot.522	A5D8V6	A5D8V6	11	61130257	61161615	ENSG00000167987	VPS37C	4	4	4.45	12.47	0.54	4	4	39.993	12.4242	0.546247	22	4.45372	12.4742	0.543341	12.5039	9.79288	14.2735	0.976728	0.00299625	FALSE	0.179887	0.171671	0.189772
prot.5220	Q9BSW2	Q9BSW2	12	3606633	3764819	ENSG00000130038	CRACR2A	20	20	1.67	12.29	0.44	14	14	27.3159	12.3889	0.408781	22	1.80932	12.4247	0.435365	12.4473	10.2256	15.433	0.990046	0.00583516	FALSE	0.339226	0.334811	0.340627	CRACR2A_42320	0.435182	seq.24304.3	-0.106358
prot.5221	Q9BT09	Q9BT09	6	42929480	42939294	ENSG00000137161	CNPY3	8	8	0.07	14.16	0.47	8	8	18.6334	14.0001	0.270042	22	0.0695894	14.1639	0.469555	14.1931	11.5236	15.8221	0.828465	0.00430108	FALSE	0.30279	0.296844	0.311899	CNPY3_41041	0.0837678	seq.17327.3	0.244854
prot.5222	Q9BT23	Q9BT23	17	63695888	63701172	ENSG00000136490	LIMD2	6	6	2.23	13.62	0.62	6	6	32.3781	13.0388	0.580602	21	2.22686	13.6178	0.615514	13.6586	11.1174	16.2459	0.994733	0.0021978	FALSE	0.327098	0.322406	0.330861			seq.20991.2	0.472526
prot.5223	Q9BT40;Q9BT40-2	Q9BT40	17	1494577	1516742	ENSG00000132376	INPP5K	13	13	0.56	13.39	0.57	10	10	24.6389	13.37	0.35548	22	0.556715	13.6102	0.573799	13.6613	9.39842	15.776	0.995579	0.00791937	FALSE	0.376374	0.372829	0.377361			seq.29649.38	0.4833
prot.5224	Q9BT78	Q9BT78	4	83034447	83075818	ENSG00000138663	COPS4	39	39	0	13.61	0.45	39	39	13.8807	13.4854	0.193317	22	0	13.6119	0.445947	13.6294	11.339	15.3016	0.835326	0.00429799	FALSE	0.197456	0.183628	0.203998			seq.33587.92	0.0228345
prot.5225	Q9BTE1-2	Q9BTE1	16	23641466	23677472	ENSG00000166847	DCTN5	3	3	0.35	13.8	0.59	3	3	22.6204	13.6393	0.351915	22	0.347947	13.8047	0.59018	13.837	10.0329	16.1826	0.675394	0.0100575	FALSE	0.230112	0.215156	0.232631
prot.5226	Q9BTT0	Q9BTT0	1	150218417	150236156	ENSG00000143401	ANP32E	6	7	26.3	11.95	0.72	6	7	54.6341	11.7171	0.73039	16	26.3048	11.9536	0.715277	11.9432	9.19397	15.6888	0.996145	0.00388727	FALSE	0.235729	0.223265	0.239646	ANP32E_42124	0.331614
prot.5227	Q9BTU6	Q9BTU6	10	97640671	97676434	ENSG00000155252	PI4K2A	20	20	0.35	12.58	0.38	18	18	17.4911	12.5735	0.242063	22	0.347947	12.6116	0.386729	12.6235	10.7614	14.6115	0.910764	0.00431344	FALSE	0.262381	0.254996	0.268886			seq.28615.185	0.146874
prot.5228	Q9BTV4	Q9BTV4	3	14125015	14143680	ENSG00000170876	TMEM43	33	32	0	13.88	0.66	27	26	23.6722	13.8486	0.323116	22	0	13.9296	0.658793	13.9698	9.47406	16.0093	0.995728	0.010745	FALSE	0.345125	0.333984	0.351818
prot.5229	Q9BTY2	Q9BTY2	6	143494812	143511720	ENSG00000001036	FUCA2	25	25	0	13.75	0.36	23	23	10.5466	13.7971	0.153528	22	0	13.8163	0.356807	13.8396	12.3725	14.9309	0.993498	0.00358166	TRUE	0.376416	0.374529	0.382235
prot.523	A5PLN9;A5PLN9-2	A5PLN9	5	65625004	65666233	ENSG00000113597	TRAPPC13	13	12	1.46	13.36	0.49	12	11	24.0952	13.0764	0.351259	22	1.53097	13.2997	0.495732	13.3351	9.69652	14.7645	0.917554	0.00436364	FALSE	0.0880918	0.0816865	0.0950089			seq.24314.9	0.001489
prot.5230	Q9BTY7	Q9BTY7	8	144137774	144140851	ENSG00000235173	HGH1	15	15	1.04	12.8	0.49	15	15	17.6452	12.6857	0.274782	22	1.04384	12.8032	0.492465	12.8146	10.3177	14.491	0.814876	0.00506512	FALSE	0.335155	0.325991	0.344084
prot.5231	Q9BTZ2	Q9BTZ2	14	23953734	23969279	ENSG00000157326	DHRS4	11	11	0.63	13.58	0.75	4	4	23.2042	13.7421	0.318039	22	1.60056	14.2168	0.711005	14.2761	9.64291	16.6494	0.883584	0.00946143	TRUE	0.350344	0.346149	0.353732			seq.21308.44	0.347947
prot.5232	Q9BU02	Q9BU02	14	23555988	23560271	ENSG00000259431	THTPA	10	10	4.87	12.97	0.52	10	10	23.6249	12.9417	0.326769	22	4.87126	12.9724	0.521691	13.006	8.80694	15.3703	0.990356	0.00301205	FALSE	0.343137	0.340256	0.343968	THTPA_44323	0.412865	seq.13595.20	-0.0457596
prot.5233	Q9BU23-2	Q9BU23	22	50502949	50507702	ENSG00000100258	LMF2	10	10	0.97	13.36	0.55	9	9	23.8346	13.0881	0.340673	22	1.39179	13.2105	0.517534	13.2455	8.87551	14.6976	0.996842	0.0043573	FALSE	0.0457404	0.0437454	0.051423			seq.35437.49	-0.069135
prot.5234	Q9BU40-4	Q9BU40	X	110673856	110795819	ENSG00000101938	CHRDL1	32	32	0	14.16	0.32	32	32	10.8918	13.8066	0.159013	22	0	14.1592	0.324647	14.155	13.1689	15.3916	0.910323	0	FALSE	0.544872	0.540808	0.553295	CHRDL1_44539	0.611115	seq.3362.61	0.711142
prot.5235	Q9BUB5	Q9BUB5	1	46557407	46616843	ENSG00000079277	MKNK1	9	9	4.31	12.19	0.55	9	9	35.8982	11.7165	0.695002	22	4.31454	12.1923	0.552708	12.2512	9.29581	14.8056	0.998512	0.00674157	FALSE	0.344062	0.341856	0.350016	MKNK1_43977	0.509196	seq.23693.4	0.439349
prot.5236	Q9BUB7	Q9BUB7	8	73972437	73982783	ENSG00000175606	TMEM70	8	8	3.41	12.92	0.53	6	6	31.0207	13.0075	0.541207	21	8.83786	12.9997	0.561859	13.0569	10.2297	14.8611	0.993013	0.00157109	FALSE	0.071238	0.0659154	0.0744825			seq.8074.32	-0.0644063
prot.5237	Q9BUD6	Q9BUD6	4	1166932	1208962	ENSG00000159674	SPON2	10	10	0	13.82	0.5	10	10	16.166	13.4999	0.227526	22	0	13.8249	0.495591	13.8526	11.8995	15.6898	0.993314	0.00143266	TRUE	0.428067	0.41841	0.440542	SPON2_44957	0.370502	seq.8099.42	0.322151
prot.5238	Q9BUE6	Q9BUE6	9	86264546	86283102	ENSG00000135070	ISCA1	7	7	2.44	12.49	0.59	7	7	29.5091	12.4987	0.414198	22	2.43563	12.4899	0.591383	12.5386	9.49384	14.4722	0.995548	0.00440529	FALSE	0.233899	0.227049	0.241287
prot.5239	Q9BUF5	Q9BUF5	18	12307669	12344320	ENSG00000176014	TUBB6	18	18	0.21	13.28	1.03	18	18	25.7432	12.0377	0.374539	22	0.208768	13.2768	1.02892	13.1405	10.3047	16.6215	0.955414	0	TRUE	0.418744	0.404752	0.429337
prot.524	A5YKK6	A5YKK6	16	58519951	58629885	ENSG00000125107	CNOT1	52	50	0.49	12.4	0.44	51	49	18.5683	12.2143	0.277655	22	0.487126	12.3632	0.443603	12.3951	10.026	14.0202	0.525481	0.0050396	FALSE	0.323931	0.321939	0.335738			seq.13482.14	0.436658
prot.5240	Q9BUH6	Q9BUH6	9	136992422	136993984	ENSG00000148362	PAXX	6	6	0.7	12.87	0.41	6	6	18.1682	12.8613	0.282332	22	0.695894	12.866	0.414745	12.8944	10.1977	14.0731	0.718482	0.00505051	FALSE	0.247446	0.242295	0.252482	PAXX_44831	0.223043
prot.5241	Q9BUJ0	Q9BUJ0	3	51971426	51981196	ENSG00000248487	ABHD14A	1	1	25.54	12.14	0.56	1	1	33.64	12.0718	0.516041	17	25.5393	12.1422	0.556967	12.1688	9.97094	13.4742	0.985149	0.000961538	FALSE	0.0707961	0.0692707	0.072991			seq.5715.4	0.046575
prot.5242	Q9BUK6	Q9BUK6	1	155563235	155614951	ENSG00000125459	MSTO1	21	21	4.73	12.81	0.48	20	20	41.6238	12.8976	0.503286	21	4.73208	12.8067	0.476522	12.8357	10.0693	14.223	0.992773	0.00601956	FALSE	0.199673	0.196239	0.205605
prot.5243	Q9BUL8	Q9BUL8	3	167683298	167734939	ENSG00000114209	PDCD10	13	13	0	16.01	0.55	11	11	21.4461	15.748	0.283827	22	0	15.8496	0.55018	15.8959	11.8158	17.7777	0.983203	0.0143266	FALSE	0.624921	0.605611	0.628775			seq.29070.6	0.806304
prot.5244	Q9BUM1	Q9BUM1	17	44070620	44082151	ENSG00000141349	G6PC3	4	4	1.6	13.39	0.62	4	4	30.7685	13.087	0.428568	22	1.60056	13.3857	0.617619	13.4261	9.29077	15.1108	0.998125	0.00363901	FALSE	0.145053	0.141613	0.153666
prot.5245	Q9BUN1	Q9BUN1	1	151047751	151051986	ENSG00000143443	C1orf56	9	9	0	12.82	0.4	8	8	22.7143	12.488	0.316038	22	0	12.8208	0.403853	12.8275	10.8477	14.3885	0.994425	0.00143266	TRUE	0.420682	0.413769	0.428698	MENT_44775	0.369141	seq.5744.12	0.478543
prot.5246	Q9BUN5	Q9BUN5	1	32200595	32205453	ENSG00000160050	CCDC28B	4	4	14.68	12.48	0.57	3	3	29.2805	12.6565	0.41862	19	18.7891	12.6382	0.59433	12.681	8.68531	14.3609	0.942352	0.00352734	FALSE	0.300477	0.296187	0.301619	CCDC28B_40949	0.189763	seq.30023.59	0.394552
prot.5247	Q9BUN8	Q9BUN8	8	123013170	123042302	ENSG00000136986	DERL1	7	6	0.21	14.09	0.63	7	6	23.2749	13.8962	0.325322	22	0.208768	14.0859	0.625656	14.1096	10.7714	16.4539	0.993578	0.0086145	FALSE	0.373514	0.369767	0.376655			seq.13393.46	0.473796
prot.5248	Q9BUP3-3	Q9BUP3	11	20363685	20383782	ENSG00000109854	HTATIP2	8	8	0.14	13.63	0.67	8	8	23.5527	13.0436	0.330615	22	0.139179	13.6336	0.669293	13.6731	11.1172	16.0247	0.991398	0	TRUE	0.439171	0.431443	0.444676			seq.10630.5	0.461279
prot.5249	Q9BUR5	Q9BUR5	X	23833353	23907938	ENSG00000184831	APOO	6	6	1.46	12.89	0.58	6	6	26.9432	12.7756	0.386325	22	1.46138	12.8879	0.580488	12.9273	8.93062	14.6324	0.976535	0.00726744	FALSE	0.165803	0.158241	0.168946			seq.26776.31	0.115665
prot.525	A6NC48	Q10588	4	15703065	15738313	ENSG00000109743	BST1	12	12	0.14	13.02	0.41	7	7	18.7071	13.1283	0.260354	22	0.139179	13.1708	0.412188	13.1943	11.0567	14.7223	0.991725	0.00502152	FALSE	0.318208	0.31501	0.321791
prot.5250	Q9BV10	Q9BV10	22	49900229	49918438	ENSG00000182858	ALG12	12	12	3.83	12.67	0.51	10	10	24.7474	12.6302	0.324518	22	5.01044	12.8069	0.539929	12.8503	10.3155	14.9584	0.990314	0.00226244	FALSE	0.208026	0.200774	0.21609
prot.5251	Q9BV19	Q9BV19	1	42767245	42779491	ENSG00000164008	C1orf50	3	3	15.17	12.36	0.56	3	3	26.9689	12.2487	0.382896	19	15.1705	12.363	0.559399	12.4038	8.39935	13.7702	0.997134	0.00591216	FALSE	0.0441074	0.0368921	0.0475576			seq.23261.27	-0.0938019
prot.5252	Q9BV20	Q9BV20	19	13764522	13774282	ENSG00000037757	MRI1	12	12	1.25	12.64	0.51	10	10	19.7103	12.7498	0.281328	22	1.39179	12.7098	0.506347	12.759	9.61573	14.3826	0.991063	0.00507983	TRUE	0.326045	0.315983	0.335868	MRI1_42773	0.30226	seq.23340.37	0.348176
prot.5253	Q9BV40	Q9BV40	2	85561562	85582031	ENSG00000118640	VAMP8	8	8	0.14	14.88	0.6	8	8	25.14	14.6557	0.369887	22	0.139179	14.8778	0.604744	14.8843	11.517	17.1435	0.651011	0.0129032	FALSE	0.413166	0.404995	0.418204	VAMP8_44385	0.56141	seq.7064.2	-0.115025
prot.5254	Q9BV57	Q9BV57	2	3497366	3519531	ENSG00000182551	ADI1	9	9	0.56	12.84	0.47	6	6	20.4334	13.5083	0.291614	21	4.80167	13.0962	0.496902	13.1365	10.9823	15.1438	0.95915	0.00225734	FALSE	0.19187	0.189241	0.202012	ADI1_42094	0.00175636	seq.12457.10	0.0889613
prot.5255	Q9BV68	Q9BV68	19	647526	663233	ENSG00000070423	RNF126	8	8	0	14.2	0.41	8	8	13.5526	14.0627	0.186856	22	0	14.1963	0.407598	14.1975	12.5432	16.019	0.80221	0.00429799	FALSE	0.400599	0.388455	0.409648
prot.5256	Q9BV73	Q9BV73	20	35455164	35519280	ENSG00000126001	CEP250	11	11	2.23	12.85	0.48	11	11	24.4632	12.498	0.34123	21	2.22686	12.8459	0.479227	12.8346	10.4331	15.6376	0.991031	0.00438596	FALSE	0.196095	0.193229	0.208904	CEP250_43518	0.166262
prot.5257	Q9BV79	Q9BV79	1	29192657	29230942	ENSG00000116353	MECR	6	6	1.95	13.05	0.52	6	6	20.0936	12.8102	0.301488	22	1.9485	13.0508	0.517848	13.1097	10.1779	14.8395	0.941692	0.00803506	FALSE	0.403354	0.395755	0.40541	MECR_43967	0.554337	seq.21273.5	0.0610091
prot.5258	Q9BV81	Q9BV81	17	3668812	3669668	ENSG00000127774	EMC6	3	3	3.06	13.88	0.56	3	3	27.1972	13.8003	0.409124	22	3.06193	13.8791	0.559248	13.9255	10.8953	15.7669	0.99313	0.00591279	FALSE	0.14579	0.134497	0.149384
prot.5259	Q9BVA0	Q9BVA0	16	57735739	57757244	ENSG00000140854	KATNB1	25	23	0.97	12.32	0.46	24	22	23.1097	12.1455	0.343449	22	0.974252	12.3259	0.460854	12.3502	9.91082	14.1742	0.998533	0.00433839	FALSE	0.365451	0.363841	0.367433	KATNB1_42651	0.454693
prot.526	A6NC98	A6NC98	11	64340204	64357534	ENSG00000168071	CCDC88B	6	6	14.68	12.74	0.6	6	6	30.6144	12.6214	0.499184	19	14.6834	12.7428	0.598568	12.7969	10.3211	14.401	0.990728	0.000838926	FALSE	0.125659	0.122506	0.129528	CCDC88B_40957	0.0809378	seq.31979.48	0.00989924
prot.5260	Q9BVC4	Q9BVC4	16	2204248	2209453	ENSG00000167965	MLST8	9	9	5.85	12.34	0.55	7	7	32.7073	11.9178	0.468241	21	8.21155	12.1074	0.584638	12.1563	9.37468	14.1292	0.990695	0.0039032	FALSE	0.0974317	0.0946682	0.0999181			seq.34551.34	-0.0242264
prot.5261	Q9BVC6	Q9BVC6	11	60914158	60923443	ENSG00000110108	TMEM109	5	5	0	15.41	0.66	3	3	29.9727	15.8172	0.386884	22	0	16.013	0.67326	16.0624	10.8576	18.2503	0.995369	0.0121777	FALSE	0.313196	0.297807	0.327694			seq.28548.111	0.442005
prot.5262	Q9BVG4	Q9BVG4	X	76173040	76178314	ENSG00000102390	PBDC1	7	7	1.18	12.77	0.54	7	7	18.4732	12.6313	0.236595	22	1.18302	12.7702	0.541905	12.8139	8.89538	14.5562	0.921658	0.00290065	FALSE	0.280189	0.271613	0.28645
prot.5263	Q9BVG8-6	Q9BVG8	16	57758217	57863053	ENSG00000140859	KIFC3	16	16	3.69	12.12	0.46	16	16	23.9636	11.9494	0.355803	22	3.68824	12.1218	0.462511	12.1688	9.54127	14.291	0.997598	0.00594796	FALSE	0.336721	0.326235	0.342261	KIFC3_43893	0.444286
prot.5264	Q9BVG9	Q9BVG9	11	448268	491399	ENSG00000174915	PTDSS2	8	7	0.97	13.37	0.52	8	7	23.2775	12.9494	0.343758	22	0.974252	13.3721	0.523681	13.4041	9.0536	15.2576	0.991204	0.00578453	FALSE	0.137374	0.129383	0.144499
prot.5265	Q9BVH7	Q9BVH7	1	76867480	77067546	ENSG00000117069	ST6GALNAC5	2	2	63.05	11.58	0.61	2	2	42.7878	11.5662	0.604691	8	63.048	11.5789	0.60549	11.6328	9.27894	12.9823	0.790444	0.00194175	FALSE	0.141915	0.137204	0.146052			seq.7927.16	0.169413
prot.5266	Q9BVJ7	Q9BVJ7	1	159780932	159782543	ENSG00000158716	DUSP23	12	12	0.49	13.25	0.44	10	10	22.7132	12.9823	0.332369	22	2.36604	12.9062	0.520284	12.954	10.269	14.7259	0.952347	0.00513573	TRUE	0.162013	0.156146	0.167546			seq.17326.44	-0.00472149
prot.5267	Q9BVK2-2	Q9BVK2	11	78095244	78139660	ENSG00000159063	ALG8	3	3	3.69	12.7	0.6	3	3	33.5863	12.5307	0.450441	22	3.68824	12.7036	0.598775	12.7379	8.91213	14.2897	0.89344	0.00372024	FALSE	0.154469	0.151997	0.158666
prot.5268	Q9BVK6	Q9BVK6	5	177592203	177597242	ENSG00000184840	TMED9	9	9	0.07	15.52	0.62	9	9	19.9527	15.2969	0.267869	22	0.0695894	15.5156	0.621301	15.5389	11.5452	17.6727	0.994314	0.0078853	FALSE	0.0869832	0.0820829	0.0981244			seq.21236.12	-0.136275
prot.5269	Q9BVK8	Q9BVK8	19	35545600	35547526	ENSG00000105677	TMEM147	6	6	4.66	12.86	0.54	6	6	27.4139	12.5188	0.408839	22	4.66249	12.8564	0.543233	12.8859	10.0056	14.5467	0.995465	0.00225394	FALSE	0.161524	0.1594	0.171348
prot.527	A6NDG6	A6NDG6	16	2211593	2214840	ENSG00000184207	PGP	20	20	0	14.3	0.28	20	20	12.5113	14.3043	0.183872	22	0	14.3018	0.282134	14.2971	13.1861	16.1352	0.891421	0.00644699	FALSE	0.405051	0.402175	0.409593			seq.18235.16	0.441775
prot.5270	Q9BVL2;Q9BVL2-2;Q9BVL2-3	Q9BVL2	13	25301524	25365390	ENSG00000139496	NUP58	2	2	75.92	11.43	0.69	1	1	NA	11.4099	NA	1	84.8991	11.4786	0.670429	11.5179	9.84918	13.324	0.974177	0	FALSE	NA	NA	NA
prot.5271	Q9BVM2	Q9BVM2	10	101570560	101609662	ENSG00000166171	DPCD	6	6	51.91	11.87	0.8	6	6	65.0924	11.2727	1.13989	10	51.9137	11.8676	0.80073	11.8612	8.89774	14.7922	0.990196	0.00446429	FALSE	0.296042	0.294762	0.301046			seq.23272.8	0.450383
prot.5272	Q9BVQ7	Q9BVQ7	15	45402336	45421415	ENSG00000171763	AFG2B	4	4	27.56	11.6	0.58	3	3	34.4899	11.2469	0.534157	13	44.1893	11.2652	0.662873	11.2928	6.96493	12.9552	0.923168	0.0025641	FALSE	0.116749	0.114996	0.118695
prot.5273	Q9BW04	Q9BW04	1	207018522	207032756	ENSG00000182795	C1orf116	29	29	0.14	13.89	0.65	25	25	24.945	13.7867	0.335637	22	0.139179	13.954	0.645342	13.9748	10.5747	16.4107	0.969753	0.00645161	FALSE	0.558854	0.547383	0.563876	SARG_44906	0.72577	seq.24950.21	0.657456
prot.5274	Q9BW11-4	Q9BW11	5	177301461	177312757	ENSG00000213347	MXD3	1	1	77.45	15.1	0.66	1	1	31.5701	14.5866	0.517124	3	77.453	15.0952	0.657162	15.1656	11.7542	16.4941	0.767006	0.0189873	FALSE	0.0961824	0.0864323	0.104933
prot.5275	Q9BW30	Q9BW30	16	67389809	67393518	ENSG00000159713	TPPP3	6	6	0	13.57	0.42	6	6	22.0262	13.3814	0.293933	22	0	13.5676	0.416399	13.5655	12.0514	15.4478	0.991892	0.000716332	FALSE	0.424639	0.4231	0.431834	TPPP3_43225	0.403663	seq.20444.12	0.516868
prot.5276	Q9BW60	Q9BW60	1	43363398	43368074	ENSG00000066322	ELOVL1	3	3	2.02	13.23	0.67	3	3	34.6772	12.8718	0.563546	22	2.01809	13.2287	0.671556	13.2857	9.66111	16.2725	0.996102	0.00365497	FALSE	0.166661	0.152482	0.169134
prot.5277	Q9BW62	Q9BW62	13	30202630	30307551	ENSG00000102781	KATNAL1	18	17	0.14	13.1	0.45	16	15	27.9971	12.7374	0.534109	22	0.139179	13.0443	0.450163	13.0499	10.7918	15.7426	0.995854	0.0157819	FALSE	0.215268	0.210098	0.220667	KATNAL1_41356	0.128767	seq.24494.67	0.000203795
prot.5278	Q9BW83	Q9BW83	22	36758202	36776256	ENSG00000100360	IFT27	7	7	0.84	13.43	0.5	6	6	30.7816	13.2548	0.391208	22	0.835073	13.4766	0.503762	13.5057	9.85501	15.4667	0.99046	0.00289017	FALSE	0.22442	0.21955	0.23164
prot.5279	Q9BW92	Q9BW92	1	150487414	150507602	ENSG00000143374	TARS2	8	7	15.87	12.42	0.61	8	7	24.4786	12.2484	0.367878	21	15.8664	12.4185	0.608345	12.4691	9.53048	14.1104	0.993244	0.000852515	FALSE	0.147969	0.143264	0.150606			seq.35131.74	0.104019
prot.528	A6NDU8	A6NDU8	5	41904188	41921636	ENSG00000205765	RIMOC1	10	10	0.21	13.49	0.55	10	10	13.7317	13.2908	0.200609	22	0.208768	13.4916	0.546249	13.521	10.9577	15.774	0.997953	0.0086145	FALSE	0.494079	0.487823	0.498784	RIMOC1_43014	0.61653
prot.5280	Q9BWD1	Q9BWD1	6	159762045	159779112	ENSG00000120437	ACAT2	13	13	0.28	13.58	0.54	13	13	15.5302	13.5388	0.231736	22	0.278358	13.576	0.541633	13.6149	10.7283	15.2318	0.994774	0.00717875	FALSE	0.299848	0.297716	0.308424			seq.17341.89	0.266883
prot.5281	Q9BWF3	Q9BWF3	11	66638667	66668374	ENSG00000173933	RBM4	7	7	26.65	11.99	0.63	7	7	41.0744	12.1165	0.596786	14	26.6527	11.9881	0.63267	12.0185	9.59119	15.3492	0.991918	0.00194363	FALSE	0.218588	0.21525	0.22291			seq.23361.20	0.314105
prot.5282	Q9BWH2	Q9BWH2	X	155025980	155060304	ENSG00000165775	FUNDC2	6	6	1.6	14.03	0.56	6	6	30.0887	13.7548	0.459782	22	1.60056	14.0323	0.56056	14.0805	10.7638	15.7129	0.99758	0.00873999	FALSE	0.149769	0.142836	0.155217
prot.5283	Q9BWL3;Q9BWL3-2	Q9BWL3	1	154206696	154220637	ENSG00000143612	C1orf43	3	3	13.01	12.58	0.54	3	3	50.9208	12.3435	0.723133	19	13.0132	12.5813	0.541161	12.6425	9.18041	14.1443	0.990388	0.00329489	FALSE	0.0587437	0.0524674	0.0666184			seq.6937.251	-0.0322999
prot.5284	Q9BWM7	Q9BWM7	10	101031234	101041241	ENSG00000107819	SFXN3	27	26	0	14.54	0.69	27	26	19.2976	14.3385	0.273383	22	0	14.5369	0.692637	14.5539	10.0105	17.1511	0.997394	0.010745	FALSE	0.356464	0.347856	0.361713
prot.5285	Q9BWP8-4	Q9BWP8	2	3594832	3644644	ENSG00000118004	COLEC11	23	23	0	18.63	0.26	17	17	9.67104	18.3874	0.138946	22	0	18.5329	0.262878	18.5353	16.9473	19.4701	0.61964	0.00143266	TRUE	0.477295	0.467367	0.48429	COLEC11_45086	0.512499	seq.4430.44	0.578546
prot.5286	Q9BWS9	Q9BWS9	11	867859	915058	ENSG00000177830	CHID1	25	25	0	14.54	0.35	23	23	10.6544	14.1501	0.150901	22	0	14.5489	0.348993	14.5551	13.413	15.6318	0.966676	0	TRUE	0.239117	0.226769	0.251359			seq.25898.4	0.00893406
prot.5287	Q9BX10	Q9BX10	6	43605316	43629264	ENSG00000172432	GTPBP2	36	36	0	14.77	0.67	36	36	26.9894	14.5326	0.346801	22	0	14.7712	0.665436	14.8234	9.87348	17.4122	0.842649	0.0136103	FALSE	0.486051	0.475349	0.493866	GTPBP2_42545	0.493541
prot.5288	Q9BX59	Q9BX59	12	6451690	6466517	ENSG00000139192	TAPBPL	10	10	1.04	12.82	0.54	3	3	29.8936	12.5895	0.493251	22	10.2992	12.999	0.678363	13.0592	9.82801	15.2742	0.979196	0.00239425	TRUE	0.325248	0.319358	0.328399			seq.6364.7	0.406305
prot.5289	Q9BX67	Q9BX67	11	134069071	134152001	ENSG00000166086	JAM3	24	21	0	15.49	0.7	24	21	21.9576	15.4392	0.285848	22	0	15.4891	0.704272	15.5263	11.2753	18.1341	0.99055	0.0114613	FALSE	0.446935	0.438444	0.449719	JAM3_44726	0.549439	seq.2998.53	0.334392
prot.529	A6NDY0	A6NDY0	16	88863333	88866660	ENSG00000205022	PABPN1L	2	2	16.35	14.85	0.67	2	2	23.1169	14.6367	0.271468	15	16.3535	14.8486	0.672429	14.8489	11.929	19.2002	0.868224	0.0239112	FALSE	0.0748686	0.0721486	0.0848195			seq.30580.23	0.0187987
prot.5290	Q9BX68	Q9BX68	9	35812960	35815354	ENSG00000137133	HINT2	10	10	0	14.81	0.7	10	10	25.799	14.5998	0.343189	22	0	14.8148	0.69946	14.8666	9.01775	17.1931	0.999287	0.00931232	FALSE	0.427869	0.424634	0.432209			seq.5612.16	0.490321
prot.5291	Q9BX69	Q9BX69	5	40841308	40860175	ENSG00000132357	CARD6	14	14	1.25	12.67	0.49	NA	NA	NA	NA	NA	NA	NA	NA	NA	NA	NA	NA	NA	NA	FALSE	NA	NA	NA
prot.5292	Q9BX70	Q9BX70	19	1985438	2034881	ENSG00000133243	BTBD2	3	3	62.7	12.21	0.69	3	3	46.0795	11.7645	0.614206	7	62.7001	12.2126	0.693455	12.2264	9.60021	14.1059	0.95334	0	FALSE	0.0985175	0.0960421	0.0999999	BTBD2_40873	0.0990507
prot.5293	Q9BX93	Q9BX93	10	72934762	72954806	ENSG00000138308	PLA2G12B	13	14	0	13.81	0.49	12	13	18.0322	13.5521	0.266582	22	0	13.8512	0.492998	13.8107	12.2246	16.2919	0.777126	0.002149	FALSE	0.526298	0.52262	0.535552			seq.9380.2	0.633016
prot.5294	Q9BX97	Q9BX97	19	17351450	17377342	ENSG00000130300	PLVAP	4	4	38.07	12.52	0.61	4	4	32.0257	12.7684	0.469395	21	38.0654	12.5205	0.609297	12.5446	9.63462	17.5313	0.978796	0.00465116	FALSE	0.0491985	0.0469717	0.0525911			seq.8565.160	-0.0107845
prot.5295	Q9BXA5	Q9BXA5	3	151873643	151884619	ENSG00000198829	SUCNR1	2	2	24.77	13.56	0.74	2	2	41.4339	13.3176	0.538588	16	24.7738	13.5558	0.735187	13.6011	9.6481	15.7006	0.991391	0.00190476	FALSE	0.0944969	0.0887701	0.0998636
prot.5296	Q9BXB4	Q9BXB4	3	125528858	125595497	ENSG00000144909	OSBPL11	11	11	0.77	12.21	0.47	11	11	26.3429	11.9981	0.427525	22	0.765484	12.2112	0.470827	12.2256	9.76333	14.0778	0.993095	0.00866426	FALSE	0.193376	0.187456	0.199856			seq.12878.60	0.146646
prot.5297	Q9BXD5	Q9BXD5	1	182789293	182830384	ENSG00000135838	NPL	11	11	8.56	12.16	0.56	11	11	27.921	12.3556	0.38574	21	8.5595	12.1598	0.55693	12.2104	9.00122	13.6008	0.99356	0.00313725	FALSE	0.199481	0.196244	0.20592	NPL_44816	0.192606	seq.19496.1	0.144626
prot.5298	Q9BXF6	Q9BXF6	2	73073382	73156721	ENSG00000135631	RAB11FIP5	2	2	10.16	12.88	0.62	2	2	34.3506	12.6491	0.518196	20	10.1601	12.8814	0.61995	12.9482	10.5147	14.7373	0.995277	0.00238854	FALSE	0.103935	0.0994738	0.106898	RAB11FIP5_41688	0.0550862
prot.5299	Q9BXI6-2	Q9BXI6	22	30291990	30326947	ENSG00000099992	TBC1D10A	3	3	7.1	12.34	0.49	1	1	36.9686	11.485	0.539383	8	60.4732	11.812	0.624507	11.8627	9.7539	13.8391	0.972584	0	FALSE	0.0686986	0.0676994	0.0740053			seq.30447.8	0.000455074
prot.53	A0A087X080;A0A0X1KG73;Q15413;Q15413-2	Q15413	15	33310962	33866121	ENSG00000198838	RYR3	1	1	7.86	13.97	0.53	1	1	32.5578	13.9606	0.451687	22	7.8636	13.9661	0.53118	13.9916	11.3363	18.4231	0.997303	0.00388802	FALSE	NA	NA	NA
prot.530	A6NFA1	A6NFA1	1	47760528	47997385	ENSG00000269113	TRABD2B	2	2	41.68	12.85	0.57	2	2	29.7032	12.8859	0.446815	13	41.6841	12.8532	0.566591	12.9029	10.2224	14.6019	0.54954	0.002442	FALSE	0.0962296	0.0939578	0.106683
prot.5300	Q9BXJ3	Q9BXJ3	11	47589667	47594411	ENSG00000172247	C1QTNF4	7	7	0.14	12.93	0.41	6	6	26.0447	12.9027	0.310164	22	2.78358	12.8863	0.432559	12.8865	10.3836	14.2919	0.991983	0.00221076	FALSE	0.367483	0.365675	0.370969			seq.25964.12	0.43457
prot.5301	Q9BXJ4-3	Q9BXJ4	5	34017858	34043213	ENSG00000082196	C1QTNF3	15	14	0.14	14.47	0.47	3	2	35.1632	11.8552	0.54507	20	3.34029	12.6747	0.640678	12.6984	10.1	14.6454	0.997145	0.00148148	FALSE	0.239966	0.236228	0.244276			seq.7251.64	0.184689
prot.5302	Q9BXJ9	Q9BXJ9	4	139301446	139420033	ENSG00000164134	NAA15	53	50	0.14	13.28	0.46	53	50	12.7375	13.0842	0.193821	22	0.139179	13.2789	0.456868	13.3209	9.94722	15.0412	0.831745	0.00789096	FALSE	0.363363	0.355571	0.38743
prot.5303	Q9BXK5	Q9BXK5	22	17628855	17730855	ENSG00000099968	BCL2L13	15	15	1.04	12.56	0.51	11	11	25.1209	12.3167	0.355531	22	1.11343	12.5582	0.499374	12.5744	9.5519	14.3809	0.993668	0.0057929	FALSE	0.0906978	0.0866418	0.094969			seq.29645.7	-0.0732446
prot.5304	Q9BXN1	Q9BXN1	9	92456205	92482506	ENSG00000106819	ASPN	36	36	0	16.71	0.3	36	36	9.51525	16.5437	0.137633	22	0	16.7134	0.298581	16.7073	15.6814	17.7571	0.996417	0	FALSE	0.58005	0.569328	0.58726	ASPN_44470	0.619514	seq.6451.64	0.724816
prot.5305	Q9BXP2	Q9BXP2	7	100826820	100867010	ENSG00000146828	SLC12A9	3	3	20.53	11.95	0.6	3	3	31.414	11.8909	0.430828	18	20.5289	11.9499	0.596533	11.9753	9.49358	13.5879	0.824716	0.000899281	FALSE	0.0648131	0.0609497	0.0672086	SLC12A9_41810	0.00936821
prot.5306	Q9BXP5;Q9BXP5-2;Q9BXP5-3;Q9BXP5-4	Q9BXP5	7	100875103	100888664	ENSG00000087087	SRRT	24	24	34.03	12.25	0.65	23	23	33.5337	12.267	0.459882	15	39.1788	12.3386	0.66544	12.3608	10.1588	14.7564	0.994313	0	FALSE	0.0823278	0.0794378	0.0857589	SRRT_41867	0.0288469	seq.24970.117	0.0277042
prot.5307	Q9BXR6	Q9BXR6	1	196975010	197009678	ENSG00000134389	CFHR5	42	36	0	17.47	0.43	5	4	10.8533	19.7012	0.157075	22	0	18.9782	0.903955	19.1874	15.3565	20.2274	0.00097183	0.0916905	TRUE	0.182546	0.178697	0.191704	CFHR5_45333	-0.0361741	seq.16055.3	0.012317
prot.5308	Q9BXS4	Q9BXS4	1	54026681	54053504	ENSG00000116209	TMEM59	10	10	0	13.71	0.25	10	10	14.1597	13.4742	0.201168	22	0	13.708	0.249023	13.7141	12.8742	14.8093	0.989786	0.00143266	FALSE	0.10958	0.106394	0.115376			seq.31352.2	-0.0215096
prot.5309	Q9BXS5	Q9BXS5	19	16197854	16245906	ENSG00000072958	AP1M1	29	28	0	14.48	0.63	29	28	18.5962	14.3065	0.256677	22	0	14.481	0.632768	14.5197	10.681	16.7667	0.997136	0.0136103	FALSE	0.470679	0.456054	0.477484
prot.531	A6NFQ9	Q92599	5	132750819	132807241	ENSG00000164402	SEPTIN8	18	17	5.71	12.91	0.52	18	17	31.7128	12.743	0.481751	20	5.70633	12.9102	0.521574	12.9386	10.0268	16.0063	0.991558	0.0106302	FALSE	0.245369	0.233008	0.252712
prot.5310	Q9BXV9	Q9BXV9	14	93202894	93207065	ENSG00000170270	GON7	2	2	28.67	12.22	0.61	1	1	32.7109	11.6174	0.494798	15	38.2742	11.8638	0.605666	11.9172	9.74868	13.3568	0.913327	0	FALSE	0.160386	0.150671	0.163815
prot.5311	Q9BXW7	Q9BXW7	22	17137511	17165287	ENSG00000069998	HDHD5	7	7	5.71	12.75	0.49	7	7	23.0673	12.5666	0.353292	21	5.70633	12.7537	0.494297	12.7985	10.6154	14.1636	0.980992	0.0015163	FALSE	0.232786	0.225872	0.2374
prot.5312	Q9BXX0	Q9BXX0	18	2847006	2916003	ENSG00000132205	EMILIN2	10	10	0.07	13.34	0.31	9	9	18.8328	13.1418	0.287439	22	0.0695894	13.3204	0.313484	13.3239	11.5154	14.4324	0.929108	0.00143369	FALSE	0.314945	0.309797	0.32533
prot.5313	Q9BXX2	Q9BXX2	18	14728272	14854667	ENSG00000180777	ANKRD30B	3	3	0.9	15.07	0.51	1	1	29.0191	13.4883	0.400863	22	1.53097	13.8499	0.481458	13.8837	10.8585	15.5379	0.992035	0.00363636	FALSE	0.11296	0.109318	0.119
prot.5314	Q9BY32	Q9BY32	20	3208868	3223870	ENSG00000125877	ITPA	10	10	6.54	13.03	0.65	9	9	25.5816	11.9553	0.377426	18	7.44607	12.8629	0.647615	12.9587	9.04662	14.4933	0.99715	0.00928074	TRUE	0.492965	0.483126	0.506306	ITPA_42641	0.529309	seq.18916.25	0.644585
prot.5315	Q9BY43	Q9BY43	14	24209615	24213830	ENSG00000254505	CHMP4A	15	15	0.07	13.98	0.46	12	12	18.5837	13.5029	0.244218	22	0.0695894	13.8527	0.456488	13.8674	11.7882	15.9691	0.998033	0.00645161	FALSE	0.61713	0.615512	0.627073			seq.21341.19	0.789296
prot.5316	Q9BY44	Q9BY44	3	150546678	150586016	ENSG00000144895	EIF2A	36	36	0	13.22	0.53	35	35	18.4898	12.9876	0.255888	22	0	13.1789	0.53195	13.1726	10.0624	15.6612	0.904965	0.00644699	FALSE	0.611531	0.604551	0.61355			seq.25105.87	0.80103
prot.5317	Q9BY50	Q9BY50	18	59139866	59158832	ENSG00000166562	SEC11C	4	4	28.95	12.09	0.55	4	4	24.8478	11.8524	0.396606	14	28.9492	12.0935	0.554766	12.1162	9.78015	14.3781	0.9339	0.00201005	FALSE	0.130578	0.127017	0.133173			seq.26843.41	0.131075
prot.5318	Q9BY76	Q9BY76	19	8363289	8374370	ENSG00000167772	ANGPTL4	15	15	0	13.57	0.57	11	11	23.5687	12.1978	0.362122	22	0	13.4699	0.563003	13.471	11.4372	15.442	0.997589	0	TRUE	0.559112	0.553987	0.564147	ANGPTL4_44462	0.698362	seq.3796.79	0.0313631
prot.5319	Q9BYC5	Q9BYC5	14	65410592	65744121	ENSG00000033170	FUT8	33	33	0	14.51	0.45	29	29	13.7448	14.8543	0.198178	22	0	14.4469	0.456746	14.4084	12.9023	16.1783	0.996965	0.000716332	TRUE	0.570577	0.565546	0.575119	FUT8_43732	0.689512	seq.8244.16	0.672913
prot.532	A6NFX8;Q9UKK9	Q9UKK9	10	12165330	12195891	ENSG00000165609	NUDT5	15	15	0.21	12.96	0.54	15	15	13.7537	12.8111	0.19902	22	0.208768	12.964	0.538618	12.983	9.84252	15.0259	0.985968	0.00789663	FALSE	0.328345	0.32125	0.333612	NUDT5_45205	0.375236	seq.17761.2	0.282533
prot.5320	Q9BYC9	Q9BYC9	1	1401909	1407293	ENSG00000242485	MRPL20	3	3	14.06	12.26	0.58	2	2	29.6078	12.252	0.460112	17	15.4489	12.5545	0.575994	12.5983	10.0286	14.1862	0.96457	0.000843882	FALSE	0.147467	0.142652	0.152237
prot.5321	Q9BYD2	Q9BYD2	1	151759647	151763496	ENSG00000143436	MRPL9	7	7	6.4	12.78	0.58	5	5	36.004	11.6285	0.512269	18	12.1086	12.0794	0.596147	12.1383	9.33355	13.8773	1	0.00325733	FALSE	0.186667	0.185145	0.188723
prot.5322	Q9BYD3	Q9BYD3	19	10251901	10260055	ENSG00000105364	MRPL4	6	6	3.2	12.74	0.51	6	6	21.6378	12.4693	0.330057	22	3.20111	12.7432	0.511136	12.7547	9.16161	14.4471	0.976825	0.00296077	FALSE	0.147628	0.147164	0.152148			seq.29340.117	-0.0232652
prot.5323	Q9BYD6	Q9BYD6	4	77862830	77952785	ENSG00000169288	MRPL1	6	6	4.31	12.5	0.5	6	6	22.7112	12.2232	0.311854	22	4.31454	12.4988	0.503481	12.5248	9.27099	14.0128	0.991118	0.00524738	FALSE	0.402114	0.394132	0.411441			seq.20433.19	0.616475
prot.5324	Q9BYE4	Q9BYE4	1	153149582	153150890	ENSG00000159516	SPRR2G	7	7	26.51	13.16	1.37	5	5	82.897	13.0231	1.37355	14	30.6193	13.3111	1.35052	13.2011	10.2214	20.1119	0.993868	0.00824742	FALSE	0.206715	0.204194	0.219914
prot.5325	Q9BYE9	Q9BYE9	5	176542511	176595974	ENSG00000074276	CDHR2	31	32	3.55	12.93	0.94	21	22	17.8942	13.2485	0.275525	22	5.70633	13.0861	0.889523	13.0611	9.25732	17.8664	0.87951	0.00304414	FALSE	0.549754	0.542823	0.561278	CDHR2_43507	0.747774	seq.30801.8	0.00148003
prot.5326	Q9BYG0	Q9BYG0	3	183253253	183298504	ENSG00000176597	B3GNT5	2	2	52.82	14.31	0.4	2	2	3.56177	13.8439	0.0511236	5	52.8184	14.309	0.397753	14.3167	12.4295	16.4443	0.994524	0.0105581	FALSE	0.0998158	0.0918995	0.106467
prot.5327	Q9BYH8;Q9BYH8-2;Q9BYH8-3	Q9BYH8	3	101827991	101861022	ENSG00000144802	NFKBIZ	2	2	0.35	15.43	0.28	2	2	19.8859	15.4578	0.271924	22	0.347947	15.4314	0.276611	15.4397	14.3196	16.5999	0.991475	0.00143781	FALSE	0.0756742	0.0720173	0.0800902			seq.35244.20	0.0323819
prot.5328	Q9BYI3	Q9BYI3	7	22889371	23014130	ENSG00000122591	HYCC1	21	21	0.49	13.21	0.49	21	21	19.4553	12.9982	0.286128	22	0.487126	13.2135	0.489691	13.2585	9.68458	14.9408	0.94571	0.012239	FALSE	0.386117	0.374492	0.394737
prot.5329	Q9BYJ1	Q9BYJ1	17	8095900	8119047	ENSG00000179148	ALOXE3	16	16	13.43	15.25	0.79	15	15	71.0571	14.9831	0.821735	17	13.5003	15.3309	0.78859	15.2576	13.0311	18.3	0.995601	0.000826446	FALSE	0.183569	0.174546	0.196136
prot.533	A6NG10	Q969T9	17	75845699	75856507	ENSG00000132471	WBP2	9	9	0.14	14.69	0.6	9	9	13.9321	14.5793	0.20271	22	0.139179	14.6884	0.602333	14.7419	10.8556	16.607	0.993997	0.010043	FALSE	0.476447	0.464775	0.488127
prot.5330	Q9BYM8	Q9BYM8	20	407498	432139	ENSG00000125826	RBCK1	25	25	0.21	12.7	0.43	25	25	20.663	12.5399	0.278413	22	0.208768	12.7036	0.432946	12.7277	10.3401	14.4835	0.99018	0.00502152	FALSE	0.175793	0.172243	0.181611			seq.24965.11	-0.0543587
prot.5331	Q9BYN0	Q9BYN0	20	646615	653200	ENSG00000271303	SRXN1	3	3	47.6	16.68	0.83	3	3	28.3244	16.9695	0.36543	5	47.5992	16.68	0.833507	16.7261	13.4975	19.5889	0.873554	0.00135318	FALSE	0.0878848	0.0818226	0.0940978			seq.14268.4	-0.0233993
prot.5332	Q9BYV8	Q9BYV8	7	130393771	130442433	ENSG00000106477	CEP41	20	20	0.56	12.87	0.52	20	20	17.3992	12.5157	0.269175	22	0.556715	12.8701	0.523001	12.8969	9.01111	15.3332	0.990292	0.0050396	TRUE	0.524708	0.520358	0.532812			seq.23560.154	0.644427
prot.5333	Q9BYX2-2	Q9BYX2	9	98199011	98255649	ENSG00000095383	TBC1D2	2	2	55.67	12.02	0.58	NA	NA	NA	NA	NA	NA	NA	NA	NA	NA	NA	NA	NA	NA	FALSE	NA	NA	NA	TBC1D2_43163		seq.34294.13
prot.5334	Q9BYZ8	Q9BYZ8	1	119794017	119811580	ENSG00000134193	REG4	12	12	0	13.05	0.51	10	10	14.32	13.4141	0.208239	22	0	13.0631	0.506134	13.0413	11.0667	15.4823	0.994942	0.00501433	FALSE	0.538742	0.527438	0.548084	REG4_44891	0.712079	seq.11102.22	0.712095
prot.5335	Q9BZ23	Q9BZ23	20	3888839	3929887	ENSG00000125779	PANK2	22	22	2.3	12.04	0.46	22	22	30.4649	11.8866	0.405881	22	2.29645	12.0423	0.460415	12.069	9.91626	13.8946	0.992865	0.003663	FALSE	0.120139	0.117179	0.122852			seq.31192.116	0.0477628
prot.5336	Q9BZ67;Q9BZ67-2	Q9BZ67	11	65386621	65413525	ENSG00000126391	FRMD8	9	9	0.77	12.97	0.43	9	9	17.4326	12.9614	0.23188	22	0.765484	12.9733	0.428687	13.0097	10.5404	14.5497	0.997833	0.00505051	FALSE	0.347815	0.346336	0.35195	FRMD8_40253	0.416009
prot.5337	Q9BZ72	Q9BZ72	12	122983480	123151090	ENSG00000090975	PITPNM2	55	55	0.14	13.26	0.54	49	49	19.732	13.2738	0.276308	22	0.139179	13.2963	0.540186	13.328	8.3771	15.6153	0.99776	0.0107527	TRUE	0.348961	0.343629	0.361393
prot.5338	Q9BZA7-3;Q9BZA7-4	Q9BZA7	X	91779261	92623230	ENSG00000102290	PCDH11X	2	2	14.75	14.67	0.52	2	2	30.5986	14.825	0.431892	21	14.753	14.6688	0.522925	14.6827	12.6335	18.2066	0.985937	0.00336417	FALSE	0.0486492	0.0454399	0.0517761
prot.5339	Q9BZD2	Q9BZD2	10	71319259	71381423	ENSG00000198246	SLC29A3	1	1	40.22	12.91	0.58	1	1	28.871	12.8929	0.383846	15	40.2227	12.9072	0.57939	12.96	9.9627	14.1765	0.991242	0.00479616	FALSE	0.116492	0.112122	0.11947
prot.534	A6NH11	A6NH11	17	4788964	4790589	ENSG00000182327	GLTPD2	11	11	0	13.58	0.4	9	9	13.4703	13.7449	0.199021	22	0	13.5136	0.395068	13.5359	11.9011	14.9649	0.995514	0.00143266	FALSE	0.408585	0.398151	0.414425			seq.29496.20	0.495726
prot.5340	Q9BZD6	Q9BZD6	11	32829927	32858120	ENSG00000135378	PRRG4	1	1	11.97	13.89	0.57	1	1	28.7626	13.5662	0.4358	20	11.9694	13.8888	0.569175	13.9063	11.3564	15.5543	0.994654	0	FALSE	0.0704961	0.0620462	0.071653			seq.9579.59	-0.0181341
prot.5341	Q9BZE1	Q9BZE1	1	54184041	54225464	ENSG00000116221	MRPL37	14	13	3.41	12.38	0.52	11	10	36.1703	12.2058	0.503222	22	6.81976	12.2123	0.569341	12.268	9.44654	13.7055	0.991944	0.0015361	FALSE	0.201205	0.197088	0.202816
prot.5342	Q9BZE9-2	Q9BZE9	17	81976807	82017406	ENSG00000169696	ASPSCR1	31	30	0.07	12.58	0.38	30	29	21.957	12.4145	0.330185	22	0.0695894	12.6049	0.38494	12.6204	10.7082	14.3578	0.997739	0.00215054	FALSE	0.469111	0.46478	0.472896	ASPSCR1_43390	0.523763	seq.25085.37	0.563829
prot.5343	Q9BZF1	Q9BZF1	12	76351797	76559809	ENSG00000091039	OSBPL8	33	33	0.07	13.39	0.54	33	33	18.3406	13.2083	0.254466	22	0.0695894	13.389	0.535913	13.418	9.76202	15.4738	0.637122	0.00716846	FALSE	0.377004	0.373432	0.387964
prot.5344	Q9BZF3-2	Q9BZF3	2	178194481	178402893	ENSG00000079156	OSBPL6	18	18	3.69	11.81	0.58	16	16	41.9947	11.5374	0.512139	20	5.01044	11.8452	0.60826	11.8736	9.17947	14.1883	0.996712	0.00452148	FALSE	0.196588	0.194537	0.198747
prot.5345	Q9BZF9	Q9BZF9	15	70654554	70763558	ENSG00000137831	UACA	89	89	0.28	12.98	0.51	85	85	19.5432	13.0114	0.289044	22	0.278358	12.985	0.508363	13.0246	9.4848	14.7808	0.999809	0.00646552	FALSE	0.486368	0.482144	0.490766	UACA_45006	0.698498
prot.5346	Q9BZG1	Q9BZG1|P0DI83	17|17	28714281|28714281	28718429|28718429	ENSG00000109113|ENSG00000109113	RAB34|RAB34	11	10	0.84	13.13	0.51	11	10	22.3474	13.1267	0.324734	22	0.835073	13.1314	0.51445	13.1741	9.09972	14.9439	0.986537	0.00867052	FALSE	0.134471	0.126035	0.14328			seq.30284.33	0.0106566
prot.5347	Q9BZH6	Q9BZH6	10	120851305	120909524	ENSG00000120008	WDR11	61	59	0.28	12.9	0.51	61	59	15.069	12.7235	0.214731	22	0.278358	12.9011	0.508658	12.9266	9.90455	14.8085	0.934754	0.0129218	FALSE	0.327532	0.317273	0.328551
prot.5348	Q9BZI7;Q9BZI7-2	Q9BZI7	X	119834022	119852998	ENSG00000125351	UPF3B	16	16	1.67	12.46	0.44	16	16	22.8066	12.0692	0.328608	22	1.67015	12.4582	0.435203	12.4753	10.8803	14.5284	0.977943	0.000728332	FALSE	0.395485	0.391743	0.399885	UPF3B_45010	0.474276
prot.5349	Q9BZK7	Q9BZK7	3	177019340	177228000	ENSG00000177565	TBL1XR1	9	9	5.57	12.3	0.5	9	9	28.9237	12.0452	0.399717	22	5.56715	12.2989	0.498953	12.3438	9.40726	13.8564	0.994725	0.00379651	FALSE	0.244433	0.242826	0.245706
prot.535	A6NHB5;Q14202	Q14202	X	71239624	71255146	ENSG00000147130	ZMYM3	2	2	33.82	12.22	0.61	2	2	24.9047	12.3253	0.368978	16	33.8205	12.2227	0.606455	12.2681	9.67439	13.937	0.996719	0.00432432	FALSE	0.120066	0.115396	0.130761
prot.5350	Q9BZL1	Q9BZL1	19	9827892	9830115	ENSG00000198258	UBL5	4	4	0.35	13.37	0.42	4	4	14.9826	13.3969	0.215602	22	0.347947	13.3708	0.419045	13.3895	11.7165	15.6577	0.991888	0.00143781	FALSE	0.439886	0.435308	0.441906			seq.21104.37	0.585923
prot.5351	Q9BZL4	Q9BZL4	19	55090914	55117637	ENSG00000125503	PPP1R12C	35	35	0.14	13.22	0.43	33	33	17.5067	12.984	0.237589	22	0.139179	13.2976	0.427267	13.3033	11.1399	15.2414	0.995491	0.00502152	FALSE	0.364211	0.358323	0.373872
prot.5352	Q9BZL4-5	Q9BZL4	19	55090914	55117637	ENSG00000125503	PPP1R12C	1	1	2.02	13.52	0.58	1	1	24.652	13.2415	0.370615	22	2.01809	13.5172	0.575932	13.5406	10.4821	15.426	0.994423	0.00365497	FALSE	0.163088	0.157279	0.168014
prot.5353	Q9BZL6;Q9BZL6-3	Q9BZL6	19	46674275	46717127	ENSG00000105287	PRKD2	33	32	0.14	13.12	0.51	33	32	19.4579	13.1623	0.304541	22	0.139179	13.1193	0.509341	13.1549	9.39535	14.834	0.914744	0.00932568	FALSE	0.28573	0.279229	0.289189	PRKD2_42944	0.149431
prot.5354	Q9BZM1	Q9BZM1	4	109709989	109730070	ENSG00000123739	PLA2G12A	4	4	15.94	12.59	0.61	4	4	39.8323	12.1675	0.72754	20	15.936	12.594	0.607816	12.6249	8.90231	14.5659	0.956971	0.00340136	FALSE	0.255432	0.248026	0.259558	PLA2G12A_44851	0.354476	seq.21563.3	0.345911
prot.5355	Q9BZQ8	Q9BZQ8	1	184790724	184974508	ENSG00000135842	NIBAN1	28	27	0	13.18	0.45	23	22	13.3341	13.0747	0.18512	22	0	13.1723	0.457316	13.1683	11.4783	15.1444	0.990188	0.000716332	TRUE	0.330773	0.329035	0.340633
prot.5356	Q9BZV1	Q9BZV1	19	4444999	4457794	ENSG00000167671	UBXN6	16	16	0	13.91	0.49	14	14	16.3507	13.9338	0.227982	22	0	13.9482	0.486161	13.9756	11.3163	15.906	0.994563	0.00573066	FALSE	0.608947	0.599759	0.615228	UBXN6_41992	0.367722	seq.31620.53	0.742578
prot.5357	Q9BZW5	Q9BZW5	15	83107572	83144854	ENSG00000136404	TM6SF1	9	9	0.49	13.62	0.6	8	8	21.5542	13.1688	0.301404	22	0.487126	13.5647	0.600387	13.5809	9.50097	15.6985	0.987632	0.00791367	FALSE	0.270328	0.266805	0.278797
prot.5358	Q9BZW8-2	Q9BZW8	1	160830160	160862887	ENSG00000122223	CD244	6	6	1.88	13.21	0.56	5	5	25.6701	13.1025	0.339023	22	1.9485	13.3063	0.563189	13.347	9.28218	14.8594	0.993855	0.00292184	FALSE	0.245996	0.242932	0.247985	CD244_43486	0.312161	seq.5063.12	-0.145713
prot.5359	Q9BZZ5-1	Q9BZZ5	11	43311963	43344529	ENSG00000166181	API5	6	6	30.06	11.1	0.67	6	6	40.9435	10.7814	0.64409	14	30.0626	11.0975	0.671103	11.0901	8.65523	13.8048	0.996744	0.00102564	FALSE	0.132244	0.124573	0.133662
prot.536	A6NHL2-2	A6NHL2	10	5393101	5404828	ENSG00000178462	TUBAL3	3	3	1.39	14.34	0.57	1	1	1.37429	11.7989	0.0197494	3	96.3118	11.8912	0.532742	11.7875	10.8278	12.9233	0.303936	0	FALSE	0.168761	0.156582	0.18145
prot.5360	Q9C005	Q9C005	2	31867809	32039805	ENSG00000162961	DPY30	1	1	26.58	11.65	0.64	1	1	34.2185	11.2626	0.542949	15	26.5832	11.6476	0.643564	11.6991	8.43418	14.9411	0.714326	0.00292113	FALSE	0.176617	0.172934	0.177416	DPY30_43634	0.154118	seq.13943.38	0.169511
prot.5361	Q9C035	Q9C035	11	5663195	5938619	ENSG00000132256	TRIM5	14	14	2.78	12.56	0.54	11	11	52.1289	12.2897	0.521032	22	2.92276	12.5653	0.544167	12.6034	9.51117	14.3059	0.993158	0.00369004	TRUE	0.358289	0.352692	0.361986	TRIM5_44361	0.47235	seq.21438.45	-0.00502429
prot.5362	Q9C037	Q9C037	7	99876958	99919531	ENSG00000146833	TRIM4	16	16	0.84	12.93	0.49	13	13	17.766	12.8286	0.312395	22	0.835073	13.0219	0.497423	13.0502	9.79942	15.1011	0.980672	0.00578035	FALSE	0.234618	0.229678	0.240572			seq.31316.100	0.185336
prot.5363	Q9C075	Q9C075	17	40922700	40937646	ENSG00000108244	KRT23	33	33	47.67	13.24	0.99	29	29	41.9287	12.4438	0.824362	10	62.4217	12.9181	1.08302	12.8701	9.86092	18.8057	0.988415	0.00382409	FALSE	0.0909252	0.086015	0.106571
prot.5364	Q9C0B1	Q9C0B1	16	53701692	54158512	ENSG00000140718	FTO	9	12	11.62	11.85	0.6	6	9	38.4716	12.1108	0.51486	11	39.8051	11.96	0.608952	11.9528	9.69862	14.2268	0.928036	0	FALSE	0.14893	0.144182	0.152046	FTO_44664	0.152479	seq.25051.104	0.136611
prot.5365	Q9C0B5;Q9C0B5-2	Q9C0B5	11	57667747	57701182	ENSG00000156599	ZDHHC5	10	10	1.88	11.99	0.51	9	9	38.9808	11.8253	0.570574	22	1.87891	11.9636	0.513553	12.0088	9.689	13.4761	0.987156	0.00510949	FALSE	0.159027	0.153944	0.161006
prot.5366	Q9C0C2	Q9C0C2	11	57299638	57324952	ENSG00000149115	TNKS1BP1	15	15	44.12	11.61	0.71	14	14	44.1303	11.5764	0.631917	11	44.6068	11.6007	0.700842	11.6278	8.7575	14.7069	0.645727	0.00388098	FALSE	0.0833256	0.0789597	0.0855935	TNKS1BP1_40667	0.0673062	seq.31512.52	0.0257039
prot.5367	Q9C0C9	Q9C0C9	17	76389456	76453152	ENSG00000175931	UBE2O	98	98	0	14.79	0.47	94	94	16.1344	14.6164	0.218714	22	0	14.8201	0.469801	14.8307	12.3022	16.954	0.98272	0.00573066	FALSE	0.548525	0.545544	0.55842			seq.29154.87	0.653428
prot.5368	Q9C0D3	Q9C0D3	1	52726453	52827336	ENSG00000162378	ZYG11B	5	5	19.14	12.47	0.57	5	5	51.4829	12.221	0.69864	19	19.1371	12.4705	0.565748	12.4866	9.11759	14.3514	0.994671	0.00177148	FALSE	0.0830473	0.077955	0.091948			seq.30508.3	0.0452694
prot.5369	Q9C0D7-2	Q9C0D7	11	110093392	110171841	ENSG00000149289	ZC3H12C	5	5	45.93	11.86	0.57	5	5	19.2538	11.7311	0.299275	8	45.929	11.8575	0.574937	11.906	10.0058	13.335	0.760367	0	FALSE	0.153285	0.149793	0.156988			seq.34297.2	0.197334
prot.537	A6NHR9	A6NHR9	18	2655726	2805017	ENSG00000101596	SMCHD1	17	17	36.53	13.06	0.63	17	17	40.7096	12.779	0.741749	13	36.5344	13.0573	0.63279	13.1304	9.82426	15.1693	0.99893	0.00226501	FALSE	0.117531	0.11429	0.11901
prot.5370	Q9C0E2	Q9C0E2	13	20777329	20903048	ENSG00000132953	XPO4	46	48	0.07	12.8	0.4	46	48	17.7311	12.5715	0.251068	22	0.0695894	12.7973	0.404174	12.807	11.0809	14.6711	0.954415	0.00215054	FALSE	0.364045	0.361301	0.370268
prot.5371	Q9C0E8	Q9C0E8	2	175923882	176002839	ENSG00000144320	LNPK	20	20	0.21	13.93	0.64	14	14	21.3829	13.6183	0.304801	22	0.347947	13.7899	0.616462	13.8072	9.9669	16.0817	0.994246	0.00862689	FALSE	0.315187	0.309731	0.321401			seq.25491.54	0.30217
prot.5372	Q9C0F1	Q9C0F1	4	174283730	174333380	ENSG00000164118	CEP44	10	10	2.16	12.54	0.59	10	10	26.9959	11.7991	0.374863	22	2.15727	12.536	0.590825	12.5645	10.1844	14.6959	0.993875	0.00585652	FALSE	0.382131	0.375227	0.390562	CEP44_42279	0.515528
prot.5373	Q9C0H2;Q9C0H2-2	Q9C0H2	7	2631961	2664802	ENSG00000136295	TTYH3	14	14	0.07	13.67	0.59	13	13	20.17	14.0017	0.284144	22	0.0695894	13.7209	0.590469	13.773	10.7111	15.8235	0.990057	0.009319	FALSE	0.271029	0.268417	0.28095
prot.5374	Q9C0I1	Q9C0I1	5	32226994	32312987	ENSG00000150712	MTMR12	45	44	0.14	13.56	0.52	40	39	17.0793	13.5379	0.241127	22	0.139179	13.6023	0.519912	13.6395	9.91496	15.5365	0.998315	0.010043	FALSE	0.197501	0.189287	0.2042			seq.31583.18	0.0358437
prot.5375	Q9C0I3	Q9C0I3	4	90127394	91605295	ENSG00000184305	CCSER1	1	1	0.42	14.85	0.38	1	1	24.8421	14.8496	0.31618	22	0.417537	14.8508	0.381078	14.8696	13.2085	16.1866	0.990903	0.00143885	FALSE	0.123696	0.115805	0.125312
prot.5376	Q9GZM7	Q9GZM7	1	31576485	31587686	ENSG00000142910	TINAGL1	12	12	0	13.42	0.26	12	12	16.0682	13.328	0.215278	22	0	13.4225	0.263322	13.4262	12.1106	14.3037	0.897868	0.000716332	FALSE	0.301068	0.295139	0.311128	TINAGL1_44983	0.250946	seq.11192.168	0.174513
prot.5377	Q9GZN8;Q9GZN8-2	Q9GZN8	20	3753508	3767781	ENSG00000101220	ADISSP	7	7	1.39	13.39	0.55	6	6	24.0123	13.4541	0.354277	22	1.60056	13.5424	0.554341	13.5938	10.5135	15.0626	0.994288	0.00655499	TRUE	0.21961	0.210353	0.230462
prot.5378	Q9GZP0	Q9GZP0	11	103907189	104164379	ENSG00000170962	PDGFD	11	11	0.07	12.86	0.39	11	11	14.5282	12.6376	0.228806	22	0.0695894	12.858	0.3861	12.8476	11.6986	14.5345	0.995031	0.000716846	FALSE	0.51821	0.511427	0.522086	PDGFD_44840	0.683192	seq.17140.57	0.703565
prot.5379	Q9GZP4	Q9GZP4	1	23778418	23788232	ENSG00000057757	PITHD1	19	19	0.07	13.3	0.46	19	19	13.508	13.0642	0.19236	22	0.0695894	13.2961	0.463614	13.3292	9.02274	14.8557	0.99451	0.00286533	FALSE	0.198655	0.195292	0.203379	PITHD1_42909	-0.0409111	seq.32973.12	0.081869
prot.538	A6NIH7	A6NIH7	12	120710458	120723640	ENSG00000175970	UNC119B	7	7	1.67	12.45	0.47	7	7	21.0738	12.5761	0.302724	22	1.67015	12.4468	0.472674	12.4697	10.5747	15.0749	0.989814	0.00509832	FALSE	0.360793	0.355472	0.36474			seq.21105.23	0.43344
prot.5380	Q9GZP8	Q9GZP8	19	38304164	38305006	ENSG00000167644	C19orf33	3	3	1.32	13.53	0.92	2	2	24.9201	12.6899	0.439674	22	22.6862	12.3999	0.669543	12.4684	9.39213	14.5083	0.855559	0.000930233	TRUE	0.402246	0.396759	0.406718	IMUP_45161	0.530436
prot.5381	Q9GZP9	Q9GZP9	17	5471254	5486811	ENSG00000072849	DERL2	2	2	2.51	14.58	0.56	2	2	21.973	14.3445	0.319824	22	2.50522	14.5821	0.561796	14.613	11.5591	16.5107	0.990828	0.00367107	FALSE	0.020623	0.0160022	0.0263859			seq.29995.77	-0.0711667
prot.5382	Q9GZQ3	Q9GZQ3	8	144841042	144853736	ENSG00000170619	COMMD5	2	2	6.54	12.59	0.56	2	2	37.0804	12.2922	0.636479	22	6.54141	12.5915	0.555883	12.5999	9.00933	14.5088	0.982886	0.00153374	FALSE	0.110426	0.102502	0.117667			seq.24704.38	0.00664333
prot.5383	Q9GZS3	Q9GZS3	15	78277835	78299703	ENSG00000140395	SKIC8	17	16	0.42	13.63	0.51	17	16	24.6011	13.4228	0.323467	22	0.417537	13.6268	0.508201	13.6657	10.4037	15.4702	0.962912	0.00647482	FALSE	0.252038	0.246881	0.265405			seq.31302.221	0.219253
prot.5384	Q9GZT3;Q9GZT3-2	Q9GZT3	14	77708071	77761104	ENSG00000119705	SLIRP	9	8	1.04	13.54	0.52	9	8	19.6204	13.5685	0.29624	22	1.04384	13.5407	0.516817	13.5774	10.7117	15.061	0.992245	0.00940666	FALSE	0.188015	0.185776	0.192783	SLIRP_43098	0.0181904	seq.34018.182	0.121526
prot.5385	Q9GZT6-2	Q9GZT6	11	83259081	83286390	ENSG00000137500	CCDC90B	5	4	6.89	13.06	0.55	4	3	23.6212	12.4405	0.364546	19	14.2658	12.7594	0.589191	12.7847	10.0685	14.5153	0.994188	0.00333611	FALSE	0.0831988	0.078692	0.0900399			seq.7792.58	-0.0287992
prot.5386	Q9GZT8;Q9GZT8-2	Q9GZT8	2	200889327	200903938	ENSG00000196290	NIF3L1	12	12	0.07	12.95	0.43	9	9	21.4025	13.1226	0.285158	22	0.0695894	12.9804	0.447297	13.0082	10.9214	14.1297	0.99374	0.00358423	FALSE	0.173771	0.162025	0.177958			seq.23371.5	0.0198114
prot.5387	Q9GZU3	Q9GZU3	1	32072031	32102866	ENSG00000121775	TMEM39B	1	1	0.97	15.84	0.49	1	1	23.7941	16.014	0.334049	22	0.974252	15.8375	0.494555	15.8689	12.9575	17.806	0.991024	0.00289436	FALSE	0.0975417	0.0896502	0.104103
prot.5388	Q9GZU7	Q9GZU7	2	218397136	218405941	ENSG00000144579	CTDSP1	1	1	5.22	13.23	0.58	1	1	23.728	12.9229	0.349428	20	5.21921	13.229	0.580147	13.2847	10.3815	14.9596	0.953127	0.00226586	FALSE	0.379577	0.374606	0.38515			seq.21166.1	0.526155
prot.5389	Q9GZU7-3	Q9GZU7	2	218397136	218405941	ENSG00000144579	CTDSP1	5	5	0.63	13.32	0.54	5	5	23.7522	13.1752	0.326454	22	0.626305	13.3184	0.538398	13.3813	10.1143	14.9971	0.988355	0.00793079	FALSE	0.46367	0.461767	0.467427			seq.21166.1	0.610933
prot.539	A6NIV6	A6NIV6	3	169812870	169837773	ENSG00000188306	LRRIQ4	2	1	54.56	15.72	0.57	2	1	11.0524	15.5002	0.155884	8	54.5581	15.7211	0.56782	15.7793	13.1467	18.265	0.992438	0.00314961	FALSE	0.0802254	0.0738606	0.0887247
prot.5390	Q9GZX9	Q9GZX9	18	9334767	9402420	ENSG00000128791	TWSG1	5	5	0.63	13.18	0.44	5	5	25.0377	12.8052	0.368759	22	0.626305	13.176	0.436662	13.1994	11.2746	14.7845	0.999083	0.00432277	FALSE	0.186362	0.176613	0.193173			seq.9234.8	0.0978793
prot.5391	Q9GZY6	Q9GZY6	7	74199652	74229834	ENSG00000086730	LAT2	8	8	1.25	13.15	0.46	8	8	23.1151	13.131	0.323082	22	1.25261	13.152	0.456336	13.1736	10.0413	15.1728	0.99413	0.00507614	FALSE	0.359544	0.354152	0.367218	LAT2_43915	0.525933	seq.5613.75	-0.109418
prot.5392	Q9GZY8-2	Q9GZY8	2	227325151	227357833	ENSG00000168958	MFF	17	15	0.63	13.11	0.63	17	15	27.441	12.8866	0.378615	22	0.626305	13.1109	0.627236	13.1482	8.41241	15.6932	0.994437	0.00937275	FALSE	0.224402	0.222142	0.229738
prot.5393	Q9GZZ8	Q9GZZ8	12	54630811	54634895	ENSG00000135413	LACRT	1	1	64.16	12	0.82	1	1	32.1655	12.0344	0.458986	13	64.1614	12.0029	0.818669	12.0154	9.59886	14.606	0.999032	0	FALSE	0.345628	0.34154	0.352456	LACRT_43907	0.516087	seq.7163.26	-0.0107932
prot.5394	Q9H019;Q9H019-3	Q9H019	1	25818640	25832942	ENSG00000117640	MTFR1L	9	9	1.95	12.22	0.51	9	9	21.9324	12.1602	0.327671	22	1.9485	12.2199	0.511749	12.248	9.04883	14.0124	0.946805	0.00584368	FALSE	0.33659	0.332396	0.341392	MTFR1L_41498	0.0205271	seq.29751.19	0.438488
prot.5395	Q9H029	Q9Y6B6	5	134601149	134649271	ENSG00000152700	SAR1B	9	9	0.49	14.34	0.42	9	9	15.6457	14.1217	0.238404	22	0.487126	14.3401	0.421824	14.3574	11.2268	16.0379	0.910952	0.00431965	FALSE	0.355219	0.35025	0.364091
prot.5396	Q9H061	Q9H061	11	85647967	85656547	ENSG00000171202	TMEM126A	8	8	0.9	13.51	0.55	7	7	25.6177	13.3223	0.348136	22	1.18302	13.4439	0.53611	13.4793	10.6842	15.4592	0.996354	0.00434783	FALSE	0.153997	0.150761	0.159266
prot.5397	Q9H074	Q9H074	5	43526267	43557758	ENSG00000172239	PAIP1	10	10	0	13.17	0.45	10	10	17.23	13.0159	0.24815	22	0	13.1696	0.44612	13.1791	11.2022	15.0792	0.978864	0.00286533	FALSE	0.359402	0.352562	0.363641	PAIP1_42876	0.315652	seq.12430.78	-0.0899541
prot.5398	Q9H078-2	Q9H078	11	72285495	72434680	ENSG00000162129	CLPB	16	16	1.25	12.77	0.49	14	14	23.3805	12.7422	0.32213	22	1.39179	12.7785	0.500678	12.8181	9.97755	14.3452	0.993468	0.0087146	FALSE	0.0343598	0.0286919	0.0452652			seq.26125.69	-0.265938
prot.5399	Q9H089	Q9H089	3	194640791	194672463	ENSG00000041802	LSG1	1	1	3.48	16.28	0.28	1	1	11.8887	16.3035	0.172442	21	3.47947	16.283	0.28195	16.2983	14.8361	17.4058	0.993321	0.00222552	FALSE	0.0134269	0.00920715	0.0243933	LSG1_42710	-0.0310517	seq.31904.221	-0.10342
prot.54	A0A087X0D5	P09668	15	78921058	78949574	ENSG00000103811	CTSH	8	8	1.74	13.06	0.62	7	7	18.5748	13.3937	0.265718	22	1.80932	13.0933	0.620773	13.1556	9.78102	14.6806	0.975626	0.00437637	TRUE	0.305807	0.300863	0.312485
prot.540	A6NIW2	Q5JSL3	X	118495815	118686163	ENSG00000147251	DOCK11	102	99	0	12.95	0.47	101	98	18.07	12.8355	0.239711	22	0	12.9338	0.467404	12.9503	9.88453	14.8504	0.83628	0.00787966	FALSE	0.381965	0.370546	0.390689
prot.5400	Q9H095	Q9H095	3	197889077	197960142	ENSG00000114473	IQCG	1	1	90.81	13.89	0.52	1	1	46.5014	12.7987	0.628895	3	90.8142	13.8872	0.523905	13.8822	12.3156	15.0743	0.491023	0	FALSE	0.0549956	0.0508384	0.0555506	IQCG_41338	0.0143199
prot.5401	Q9H098-2	Q9H098	10	14518557	14774897	ENSG00000065809	FAM107B	5	5	0.7	12.06	0.54	5	5	24.3339	12.0394	0.320287	22	0.695894	12.0641	0.536509	12.079	9.55775	14.0209	0.995789	0.0021645	FALSE	0.0432712	0.0354816	0.0569322			seq.26005.47	-0.157059
prot.5402	Q9H0A8	Q9H0A8	15	75336020	75343224	ENSG00000140365	COMMD4	7	7	1.46	12.29	0.56	7	7	22.4286	12.279	0.297763	22	1.46138	12.2891	0.55664	12.3333	7.61549	14.0758	0.99556	0.00508721	FALSE	0.157343	0.151801	0.166335			seq.30281.26	0.0645045
prot.5403	Q9H0D6	Q9H0D6	20	21303331	21389825	ENSG00000088930	XRN2	7	7	8.14	16.19	0.43	7	7	12.5904	16.1462	0.174553	19	8.14196	16.1938	0.429079	16.2032	13.7558	17.6473	0.99547	0.00077821	FALSE	0.14448	0.143299	0.149836			seq.30574.4	0.0913237
prot.5404	Q9H0E2	Q9H0E2	11	1274371	1309654	ENSG00000078902	TOLLIP	15	15	0	13.76	0.6	15	15	18.7971	13.698	0.249978	22	0	13.7619	0.596457	13.7971	9.6401	15.9147	0.848447	0.010745	FALSE	0.514568	0.509769	0.52499			seq.13963.7	0.635365
prot.5405	Q9H0F6	Q9H0F6	8	144098633	144108124	ENSG00000179526	SHARPIN	5	5	1.81	12.63	0.49	2	2	22.8761	13.3779	0.309604	22	2.01809	13.5104	0.534576	13.5407	11.3786	15.3331	0.9108	0.000730994	FALSE	0.363632	0.35174	0.366382			seq.24472.28	0.462775
prot.5406	Q9H0F7	Q9H0F7	3	97764521	97801229	ENSG00000113966	ARL6	4	4	22.62	12.05	0.58	4	4	37.407	11.9687	0.516203	19	22.6166	12.0474	0.580365	12.095	9.90125	13.8935	0.996211	0.000925926	FALSE	0.123729	0.120616	0.12454			seq.18415.16	0.133038
prot.5407	Q9H0J9	Q9H0J9	7	140023749	140062951	ENSG00000059378	PARP12	19	19	2.09	12.2	0.5	19	19	22.5286	12.0096	0.342791	22	2.08768	12.1963	0.499896	12.2095	8.11637	14.1885	0.99712	0.00365764	FALSE	0.276205	0.257026	0.280616
prot.5408	Q9H0K1	Q9H0K1	11	111602449	111730855	ENSG00000170145	SIK2	2	2	0.14	19.05	0.36	2	2	14.1015	19.0741	0.206036	22	0.139179	19.0528	0.360304	19.0558	16.2998	20.1952	0.993012	0.00430416	FALSE	0.239313	0.222899	0.259322
prot.5409	Q9H0N5	Q9H0N5	5	134905120	135007959	ENSG00000132570	PCBD2	6	6	4.38	13.41	0.51	6	6	26.5753	13.1386	0.388411	21	4.38413	13.4066	0.514002	13.4326	10.8871	15.0993	0.93141	0.00224719	FALSE	0.190277	0.184262	0.197504			seq.6899.37	0.12717
prot.541	A6NK06;H7C1Q4	A6NK06	13	76948511	76958638	ENSG00000102794	ACOD1	1	1	0.21	16.04	0.37	1	1	21.795	16.3353	0.339751	22	0.208768	16.0356	0.372766	16.0686	14.2643	17.2123	0.968352	0.00502513	FALSE	0.150233	0.135813	0.158101
prot.5410	Q9H0Q0	Q9H0Q0	2	16549459	16666331	ENSG00000197872	CYRIA	4	4	1.32	12.95	0.53	4	4	27.1043	12.8611	0.347018	22	1.3222	12.9459	0.533198	12.9744	9.56234	14.3736	0.980298	0.00580973	FALSE	0.145412	0.141386	0.155961			seq.23523.14	0.062074
prot.5411	Q9H0R3	Q9H0R3	1	27322145	27336400	ENSG00000186501	TMEM222	4	4	1.32	13.75	0.55	4	4	25.2008	13.458	0.321938	22	1.3222	13.7548	0.548124	13.7923	9.977	15.3532	1	0.00580552	FALSE	0.168976	0.158723	0.17372
prot.5412	Q9H0R4	Q9H0R4	18	47107408	47150500	ENSG00000167220	HDHD2	14	14	0.14	13.42	0.6	14	14	22.3603	13.3621	0.326062	22	0.139179	13.4196	0.595733	13.4578	9.44473	15.4727	0.947624	0.00573888	FALSE	0.418297	0.413774	0.430418			seq.13472.35	0.519198
prot.5413	Q9H0U4	Q9H0U4	11	66268590	66277492	ENSG00000174903	RAB1B	21	21	0	16.65	0.6	21	21	19.3525	16.5089	0.265659	22	0	16.6459	0.596903	16.6717	12.7272	18.7719	0.999095	0.0121777	FALSE	0.610021	0.591499	0.61523			seq.19278.19	0.693208
prot.5414	Q9H0U6	Q9H0U6	6	159789812	159798436	ENSG00000112110	MRPL18	5	5	4.59	12.91	0.59	5	5	28.4165	12.5085	0.421714	21	4.5929	12.9095	0.585266	12.9379	10.1891	14.7292	0.998045	0.00150038	FALSE	0.294413	0.291188	0.297735			seq.31689.71	0.352193
prot.5415	Q9H0V9-2	Q9H0V9	2	96705929	96740064	ENSG00000114988	LMAN2L	11	11	1.18	13.15	0.47	11	11	20.8746	12.9737	0.31903	22	1.18302	13.1533	0.473325	13.1921	9.93993	14.8231	0.932778	0.00362319	FALSE	0.324673	0.315919	0.326382			seq.8013.9	0.477901
prot.5416	Q9H0W9;Q9H0W9-2	Q9H0W9	11	93741591	93764749	ENSG00000182919	C11orf54	10	10	0.7	13.1	0.5	9	9	13.7699	13.1198	0.191692	22	0.765484	13.0856	0.501663	13.1208	9.90512	14.5336	0.98628	0.00794224	FALSE	0.278404	0.27192	0.291671
prot.5417	Q9H0X4	Q9H0X4	16	234521	272183	ENSG00000167930	FAM234A	17	17	0.21	13.57	0.55	17	17	26.9505	13.5576	0.371939	22	0.208768	13.5693	0.546731	13.6216	9.46181	15.6175	0.948576	0.0143575	FALSE	0.0261101	0.0154151	0.0345015			seq.27639.2	-0.187788
prot.5418	Q9H0Z9	Q9H0Z9	20	57391396	57409333	ENSG00000132819	RBM38	7	7	0.63	13.52	0.44	7	7	18.0049	13.4228	0.262202	22	0.626305	13.5201	0.437132	13.556	10.6362	15.6285	0.928094	0.00576369	FALSE	0.309283	0.292081	0.315198
prot.5419	Q9H115	Q9H115	20	23374519	23421519	ENSG00000125814	NAPB	10	10	6.33	12.38	0.48	10	10	27.5658	12.1962	0.395779	22	6.33264	12.3765	0.476321	12.3979	10.1495	14.3963	0.99279	0.00306044	FALSE	0.150963	0.143152	0.155378	NAPB_41522	0.0383166	seq.12655.30	0.0621275
prot.542	A6NK58	A6NK58	11	74490519	74493724	ENSG00000175536	LIPT2	2	2	14.27	12.35	0.66	1	1	43.4426	13.4046	0.754305	3	91.7884	13.194	0.547719	13.1883	10.9648	14.3182	0.12906	0.00892857	FALSE	0.134796	0.128814	0.143285
prot.5420	Q9H159	Q9H159	18	66501083	66604138	ENSG00000071991	CDH19	16	19	0	14.7	0.57	16	19	10.9374	14.7764	0.160779	22	0	14.701	0.574557	14.7207	12.4175	17.8873	0.961027	0.002149	TRUE	0.403737	0.400165	0.41229
prot.5421	Q9H173	Q9H173	5	138946724	139293557	ENSG00000120725	SIL1	6	6	0	12.6	0.37	5	5	17.8001	12.2432	0.239643	22	0	12.46	0.371764	12.4729	11.0368	14.1846	0.988587	0.00286533	TRUE	0.273888	0.267055	0.275987	SIL1_44248	0.220203	seq.21338.44	0.0445848
prot.5422	Q9H190-3	Q9H190	20	1309909	1329139	ENSG00000125775	SDCBP2	4	3	34.52	13.5	0.4	NA	NA	NA	NA	NA	NA	NA	NA	NA	NA	NA	NA	NA	NA	FALSE	NA	NA	NA			seq.19261.12
prot.5423	Q9H1A4	Q9H1A4	2	111611639	111884690	ENSG00000153107	ANAPC1	38	38	1.81	11.93	0.47	38	38	27.0661	11.7262	0.429325	22	1.80932	11.925	0.469946	11.9596	9.51158	13.8305	0.997919	0.0080292	FALSE	0.102151	0.0941439	0.114218	ANAPC1_40789	0.00983307
prot.5424	Q9H1B5	Q9H1B5	17	50346126	50363138	ENSG00000015532	XYLT2	22	22	0	13.44	0.48	18	18	12.6805	13.3407	0.177592	22	0	13.4597	0.481098	13.4713	10.5501	15.2633	0.835673	0.00358166	FALSE	0.103611	0.0984713	0.125144			seq.21572.91	-0.0980206
prot.5425	Q9H1E3	Q9H1E3	1	205712822	205750182	ENSG00000069275	NUCKS1	3	3	0	13.66	0.45	3	3	16.1447	13.3822	0.237786	22	0	13.6645	0.451574	13.6405	12.2448	16.1088	0.990176	0.00286533	FALSE	0.293945	0.288733	0.299266
prot.5426	Q9H1E5	Q9H1E5	20	7977346	8019805	ENSG00000125827	TMX4	8	8	0.07	13.38	0.57	8	8	17.0548	13.3726	0.249636	22	0.0695894	13.3806	0.572745	13.424	9.54599	15.1057	1	0.0107527	FALSE	0.382962	0.381255	0.390329			seq.32711.10	0.480439
prot.5427	Q9H1H9-3	Q9H1H9	6	17759183	17987635	ENSG00000137177	KIF13A	13	13	3.2	11.94	0.46	13	13	26.7783	11.8604	0.394461	22	3.20111	11.9375	0.458482	11.957	9.87007	13.5417	0.940127	0.00222058	FALSE	0.108558	0.106529	0.111327	KIF13A_40340	0.0360659
prot.5428	Q9H1I8	Q9H1I8	22	29788609	29838304	ENSG00000100325	ASCC2	17	17	3.27	12.61	0.46	13	13	25.6023	12.5767	0.414139	21	6.40223	12.7361	0.446393	12.7615	10.2643	14.5153	0.993649	0.00382555	FALSE	0.180743	0.176335	0.182523			seq.24476.18	0.111656
prot.5429	Q9H1J7	Q9H1J7	12	1529891	1647212	ENSG00000111186	WNT5B	8	7	1.6	12.48	0.44	8	7	22.6243	12.2854	0.325549	21	1.60056	12.484	0.435701	12.5039	10.1747	14.0205	0.995486	0.00218341	FALSE	0.399524	0.39516	0.40164			seq.21945.4	0.560726
prot.543	A6NLH6;Q9P003	Q9P003	1	224356858	224379459	ENSG00000143771	CNIH4	1	1	0.35	15.77	0.58	1	1	18.7909	15.5758	0.257851	22	0.347947	15.7707	0.579357	15.8006	12.0493	17.813	0.992234	0.00862689	FALSE	0.115856	0.108316	0.123871			seq.29267.23	0.0263656
prot.5430	Q9H1K0	Q9H1K0	3	15070073	15099163	ENSG00000131381	RBSN	19	19	6.47	12.25	0.56	18	18	40.4992	12.1339	0.591957	21	7.16771	12.2938	0.559439	12.3176	9.50952	16.3681	0.955309	0.00385802	FALSE	0.184762	0.177131	0.188409
prot.5431	Q9H1P3;Q9H1P3-2	Q9H1P3	20	62231922	62296213	ENSG00000130703	OSBPL2	16	16	0.35	13.11	0.54	16	16	17.2154	12.7666	0.242783	22	0.347947	13.1072	0.544811	13.1496	9.35223	15.4173	0.983681	0.00933908	FALSE	0.234256	0.226204	0.241893	OSBPL2_44061	0.0941001	seq.31713.317	-0.0614467
prot.5432	Q9H1R2-2	Q9H1R2	20	31847637	31870664	ENSG00000149599	DUSP15	1	1	1.39	15.97	0.52	1	1	20.5933	15.9575	0.302459	21	1.39179	15.9702	0.52369	15.9822	13.3939	17.7114	0.982212	0.00290276	FALSE	0.0627355	0.0584339	0.0753202	DUSP15_41130	-0.0165191	seq.12838.28	-0.0241385
prot.5433	Q9H1Y0	Q9H1Y0	6	106045423	106325791	ENSG00000057663	ATG5	10	10	1.11	12.49	0.52	10	10	20.9238	12.2986	0.298436	22	1.11343	12.4943	0.523854	12.5219	9.3656	14.4329	0.993051	0.00796524	FALSE	0.410796	0.40229	0.416296			seq.12597.68	0.521134
prot.5434	Q9H223	Q9H223	15	41895933	41972557	ENSG00000103966	EHD4	28	28	0	14.16	0.54	26	26	21.3553	13.8125	0.281571	22	0	14.0533	0.537977	14.0787	11.1695	16.6304	0.992617	0.00859599	FALSE	0.572556	0.564371	0.582187	EHD4_42399	0.707719	seq.11421.10	0.447218
prot.5435	Q9H239	Q9H239	17	35756249	35795707	ENSG00000271447	MMP28	4	4	2.09	12.44	0.44	4	4	31.041	12.1403	0.452469	21	2.08768	12.4396	0.442013	12.4551	9.54915	16.2867	0.991551	0.00438917	FALSE	0.18499	0.176928	0.190673
prot.5436	Q9H244	Q9H244	3	151336843	151384753	ENSG00000169313	P2RY12	5	5	0.49	13.62	0.58	5	5	23.8521	13.2423	0.319049	22	0.487126	13.6214	0.580882	13.6701	9.45589	15.5668	0.993818	0.012959	FALSE	0.108448	0.0987522	0.115676			seq.31002.67	-0.0513476
prot.5437	Q9H251	Q9H251	10	71396920	71815947	ENSG00000107736	CDH23	37	38	0	12.96	0.43	32	33	9.3806	13.5389	0.13793	22	0	12.9874	0.433793	13.0093	10.8292	14.1891	1	0.002149	FALSE	0.129531	0.125425	0.146608			seq.25272.17	-0.0611677
prot.5438	Q9H257-2	Q9H257	9	136363956	136373681	ENSG00000187796	CARD9	12	12	1.04	12.49	0.5	10	10	35.581	12.3281	0.470939	22	2.43563	12.2491	0.537248	12.2883	9.4964	14.2079	0.992437	0.00440529	FALSE	0.214072	0.210341	0.217557			seq.11405.150	0.166069
prot.5439	Q9H267	Q9H267	15	90998673	91022603	ENSG00000184056	VPS33B	33	33	0.35	13.41	0.49	32	32	16.0434	13.2506	0.232623	22	0.347947	13.4151	0.494724	13.4446	10.0754	15.4885	0.998634	0.00862069	FALSE	0.206287	0.195128	0.210457			seq.31301.106	0.0510192
prot.544	A6NML5	A6NML5	3	171843349	171938715	ENSG00000186329	TMEM212	2	2	0.42	15.99	0.82	2	2	22.421	14.7077	0.306553	22	0.417537	15.9855	0.821305	15.9924	12.7925	18.5717	0.993002	0.000719424	FALSE	0.225861	0.215936	0.232935
prot.5440	Q9H269	Q9H269	20	2840703	2866732	ENSG00000215305	VPS16	34	34	0	13.44	0.46	30	30	16.7584	13.2649	0.219236	22	0	13.4456	0.476666	13.4675	11.2465	15.6758	0.994229	0.00787966	FALSE	0.27766	0.273886	0.283497	VPS16_42012	0.182861
prot.5441	Q9H2A2	Q9H2A2	6	134917393	134950115	ENSG00000118514	ALDH8A1	2	2	55.11	12.89	0.69	1	1	55.6448	12.5685	0.696096	13	55.3932	12.9673	0.685992	13.0224	9.42254	14.765	0.993451	0.00322061	FALSE	0.1126	0.107701	0.12041
prot.5442	Q9H2C0	Q9H2C0	16	81314944	81390809	ENSG00000261609	GAN	10	10	4.87	12.61	0.55	10	10	23.8446	12.6552	0.354512	22	4.87126	12.6067	0.548713	12.667	10.1909	15.8333	0.998764	0.00451807	FALSE	0.112906	0.111458	0.122402			seq.10054.3	-0.0225841
prot.5443	Q9H2D6	Q9H2D6	22	37697048	37776556	ENSG00000100106	TRIOBP	25	25	0.49	13.06	0.47	22	22	17.7441	12.9708	0.266181	22	0.487126	13.0912	0.474343	13.1295	10.1689	15.0877	1	0.00647482	FALSE	0.15458	0.150025	0.166136	TRIOBP_41954	-0.00249028	seq.30578.4	-0.0131807
prot.5444	Q9H2G2-2	Q9H2G2	10	103967140	104029233	ENSG00000065613	SLK	64	63	0	13.67	0.5	61	60	16.5338	13.4847	0.230647	22	0	13.6865	0.498275	13.7213	10.4773	15.5667	0.989018	0.0100287	FALSE	0.255155	0.244961	0.263585	SLK_43100	0.104038
prot.5445	Q9H2H8	Q9H2H8	2	200870907	200889303	ENSG00000240344	PPIL3	5	5	30.69	12.22	0.61	4	4	46.758	11.9798	0.74592	16	30.9673	12.2428	0.614371	12.27	9.72192	14.2863	0.9035	0.00103842	FALSE	0.0636031	0.0610031	0.0667283			seq.21638.5	-0.00479349
prot.5446	Q9H2J4	Q9H2J4	2	100562993	100576739	ENSG00000115539	PDCL3	13	13	0.63	12.52	0.43	10	10	16.3104	12.3757	0.237257	22	1.04384	12.4835	0.433725	12.4998	10.4808	14.3038	1	0.00217234	FALSE	0.421094	0.413109	0.432212			seq.20935.4	0.54538
prot.5447	Q9H2K0	Q9H2K0	13	27435643	27450591	ENSG00000122033	MTIF3	4	4	5.36	12.67	0.54	4	4	26.5228	12.5005	0.365517	22	5.35839	12.6739	0.535245	12.7232	10.2087	14.4623	0.882708	0.00151286	FALSE	0.390596	0.387701	0.398756	MTIF3_43995	0.476263	seq.7852.9	0.585484
prot.5448	Q9H2K8	Q9H2K8	12	118149801	118372907	ENSG00000135090	TAOK3	57	56	0	13.91	0.57	55	54	16.9113	13.7449	0.237149	22	0	13.9026	0.573309	13.9375	10.0302	15.9839	0.989861	0.0100287	FALSE	0.632317	0.614713	0.638424			seq.31105.2	0.817118
prot.5449	Q9H2U1	Q9H2U1	3	154272546	154324487	ENSG00000174953	DHX36	21	21	4.52	11.64	0.46	21	21	28.1391	11.5012	0.445308	21	4.52331	11.6397	0.462908	11.6777	9.17881	13.5965	0.912534	0.00375094	FALSE	0.0953488	0.0897333	0.0994237	DHX36_41097	0.0246881
prot.545	A6QL63	A6QL63	12	107318421	107659642	ENSG00000151136	ABTB3	33	33	8.28	13.27	0.59	30	30	20.6395	13.2726	0.283404	22	8.5595	13.4005	0.572042	13.4272	10.1371	16.6398	1	0.0102121	TRUE	0.325643	0.313542	0.329677
prot.5450	Q9H2U2	Q9H2U2	4	105369077	105474067	ENSG00000138777	PPA2	26	26	0	14.21	0.54	25	25	19.2956	14.1205	0.272206	22	0	14.2125	0.539701	14.2244	11.3118	16.2293	0.99163	0.00787966	FALSE	0.429462	0.425007	0.440321	PPA2_41649	0.272073	seq.18307.71	0.42333
prot.5451	Q9H2W6	Q9H2W6	15	88459477	88467390	ENSG00000259494	MRPL46	8	8	4.8	12.75	0.54	7	7	32.5357	12.6061	0.416195	22	6.12387	12.7579	0.575735	12.805	8.91232	14.5049	0.980118	0.00611154	FALSE	0.365201	0.35977	0.370202	MRPL46_42774	0.139657	seq.31718.103	0.483733
prot.5452	Q9H305;Q9H305-2;Q9H305-3	Q9H305	16	4510669	4538828	ENSG00000089486	CDIP1	4	4	1.32	13.63	0.55	4	4	23.1153	13.6283	0.29896	22	1.3222	13.6304	0.549065	13.6576	11.0742	15.8313	0.993061	0.00725689	FALSE	0.242547	0.239056	0.247537
prot.5453	Q9H330	Q9H330	9	109015135	109119947	ENSG00000106771	TMEM245	8	7	0.77	13.46	0.61	8	7	28.0953	13.2176	0.36618	22	0.765484	13.4579	0.607666	13.5192	7.61891	15.292	0.998566	0.00721501	FALSE	0.181747	0.175168	0.189414
prot.5454	Q9H336	Q9H336	8	74984505	75034558	ENSG00000121005	CRISPLD1	21	21	0	13.21	0.54	21	21	17.2435	13.2174	0.248634	22	0	13.2129	0.539283	13.2156	11.558	15.2901	0.817805	0	FALSE	0.459207	0.45089	0.462937
prot.5455	Q9H3F6	Q9H3F6	12	109448655	109477359	ENSG00000110906	KCTD10	5	4	9.95	12.64	0.64	5	4	27.379	12.4657	0.453707	20	9.95129	12.6447	0.635762	12.715	9.59364	14.3035	0.991273	0.00397456	FALSE	0.327137	0.320756	0.331455			seq.23337.54	0.433528
prot.5456	Q9H3G5	Q9H3G5	7	28995235	29195451	ENSG00000106066	CPVL	21	23	0	13.95	0.43	16	18	12.6143	13.8767	0.183476	22	0	14.081	0.446156	14.117	10.6964	15.7727	0.994898	0.00286533	TRUE	0.416851	0.414888	0.419533	CPVL_43561	0.403353	seq.8891.7	0.0599375
prot.5457	Q9H3H3-3	Q9H3H3	11	65916810	65919062	ENSG00000175573	C11orf68	7	7	2.85	13.11	0.47	6	6	21.7171	12.935	0.322053	22	2.85317	13.122	0.473052	13.1302	10.426	14.4912	0.889405	0.00147493	FALSE	0.38878	0.380759	0.391341			seq.8307.47	0.494239
prot.5458	Q9H3K2	Q9H3K2	10	84139482	84154841	ENSG00000165678	GHITM	7	7	0.49	13.49	0.56	7	7	16.0599	13.5002	0.25545	22	0.487126	13.489	0.559152	13.5299	9.87147	15.3438	0.869813	0.00359971	FALSE	0.237962	0.228821	0.247175
prot.5459	Q9H3M7	Q9H3M7	1	145992435	145996579	ENSG00000265972	TXNIP	4	4	4.73	12.2	0.51	4	4	25.235	12.3116	0.36935	21	4.73208	12.1951	0.505438	12.2297	9.64196	13.8989	0.843335	0.00225734	FALSE	0.115435	0.10941	0.124003			seq.11682.7	0.0144749
prot.546	A6XNE0;P09466	P09466	9	135561756	135566955	ENSG00000122133	PAEP	6	7	58.59	13.24	1.77	6	7	17.1858	11.661	0.246223	3	58.5943	13.238	1.77416	12.8208	8.64645	19.7255	0.99425	0.0017094	FALSE	0.449741	0.437802	0.46251	PAEP_44067	0.807116	seq.8867.4	0.0940433
prot.5460	Q9H3N1	Q9H3N1	14	51240162	51257655	ENSG00000139921	TMX1	12	12	0	15.87	0.64	12	12	21.924	15.7818	0.294201	22	0	15.8686	0.637141	15.8964	11.8102	18.1671	0.997861	0.010745	FALSE	0.262554	0.255895	0.268838			seq.24680.51	0.129894
prot.5461	Q9H3P7	Q9H3P7	1	226144679	226186741	ENSG00000182827	ACBD3	11	11	1.32	12.76	0.52	11	11	20.0113	12.6907	0.295258	22	1.3222	12.7588	0.51935	12.7897	9.70739	14.705	0.831048	0.00435414	FALSE	0.197998	0.195403	0.20864			seq.33620.12	0.0922574
prot.5462	Q9H3S7	Q9H3S7	3	47381011	47413435	ENSG00000076201	PTPN23	36	35	0.28	12.67	0.4	34	33	23.3509	12.5575	0.3547	22	0.278358	12.7199	0.400476	12.7519	10.5886	14.0502	0.76828	0.00574713	FALSE	0.283788	0.276739	0.292575
prot.5463	Q9H3U5-6	Q9H3U5	3	158732198	158829719	ENSG00000118855	MFSD1	6	6	0.35	14	0.63	4	4	17.3111	14.5939	0.266256	22	0.347947	14.5078	0.639559	14.5627	10.0399	16.8544	0.99862	0.00718391	FALSE	0.252855	0.245233	0.261027
prot.5464	Q9H3U7;Q9H3U7-2	Q9H3U7	6	168441151	168673445	ENSG00000112562	SMOC2	4	4	14.54	12.25	0.56	4	4	26.4356	12.6504	0.408653	22	14.5442	12.2465	0.564313	12.2803	9.54875	15.5372	0.99299	0.00167926	FALSE	0.297909	0.293854	0.30547	SMOC2_44939	0.36078	seq.15635.4	0.399379
prot.5465	Q9H3Z4;Q9H3Z4-2	Q9H3Z4	20	63895126	63936031	ENSG00000101152	DNAJC5	9	9	0.42	13.36	0.45	9	9	19.0698	13.2619	0.273465	22	0.417537	13.3554	0.446376	13.3879	10.8899	14.7372	0.998381	0.00359712	FALSE	0.280606	0.276043	0.290955
prot.5466	Q9H425	Q9H425	1	230837119	230869589	ENSG00000119280	C1orf198	22	22	0	14.31	0.61	18	18	22.3995	14.1002	0.294794	22	0.139179	14.3607	0.59542	14.3798	9.27264	16.7756	0.990276	0.010043	FALSE	0.378337	0.368265	0.386807			seq.8035.6	0.350928
prot.5467	Q9H444	Q9H444	20	33811348	33854366	ENSG00000101421	CHMP4B	14	14	0	14.21	0.47	14	14	14.7405	14.1179	0.212161	22	0	14.2102	0.470274	14.2365	11.5025	15.9268	0.996004	0.00429799	FALSE	0.610564	0.602041	0.622526			seq.25983.28	0.713482
prot.5468	Q9H446;Q9H446-2	Q9H446	6	116571409	116597675	ENSG00000111832	RWDD1	4	4	3.34	12.51	0.58	4	4	27.2808	12.3208	0.395339	22	3.34029	12.5081	0.577788	12.5308	9.54684	14.5015	0.990093	0.00222552	FALSE	0.408463	0.38533	0.417083	RWDD1_44903	0.574714	seq.21323.2	0.576831
prot.5469	Q9H479	Q9H479	17	82735615	82751196	ENSG00000167363	FN3K	24	24	0	14.58	0.76	24	24	15.4509	15.1189	0.213638	22	0	14.5812	0.75685	14.5945	11.5538	17.3281	0.990173	0	TRUE	0.673877	0.66963	0.676391			seq.21147.9	0.814205
prot.547	A7E2V4;A7E2V4-4;S4R393;S4R410	A7E2V4	10	73785606	73801797	ENSG00000214655	ZSWIM8	21	21	1.18	12.19	0.47	21	21	24.7519	12.0769	0.41015	22	1.18302	12.1898	0.465148	12.2204	9.63295	13.9085	0.996655	0.00217391	FALSE	0.210861	0.207993	0.214638	ZSWIM8_40748	0.214559
prot.5470	Q9H488	Q9H488	20	32207855	32238658	ENSG00000101346	POFUT1	4	4	9.46	12.65	0.53	3	3	27.0134	12.7992	0.374923	16	21.0856	12.938	0.570179	12.9706	9.98243	15.7864	0.817887	0.00632911	FALSE	0.173181	0.168468	0.178508			seq.5634.39	0.120459
prot.5471	Q9H492-2	Q9H492	20	34546854	34560345	ENSG00000101460	MAP1LC3A	2	2	17.61	12.83	0.67	2	2	32.1884	12.7256	0.456777	19	17.6061	12.827	0.668208	12.864	10.2253	15.4117	0.995869	0.00348736	FALSE	0.361181	0.354301	0.368645	MAP1LC3A_42732	-0.0123437	seq.17781.191	0.514753
prot.5472	Q9H496	Q8NFQ8|Q9H496	1|1	179839967|179839967	179877803|179877803	ENSG00000169905|ENSG00000169905	TOR1AIP2|TOR1AIP2	4	4	81.21	10.63	0.77	4	4	NA	10.975	NA	1	81.2109	10.634	0.773591	10.6573	8.24222	12.6674	0.918851	0	FALSE	NA	NA	NA
prot.5473	Q9H497	Q9H497	1	179082070	179098023	ENSG00000186283	TOR3A	18	19	0	13.41	0.49	9	9	14.5352	13.1554	0.209573	22	0	13.5609	0.524582	13.5649	11.8694	15.2911	0.99374	0	TRUE	0.373769	0.366805	0.385789
prot.5474	Q9H4A3-5;Q9H4A3-6;Q9H4A3-7	Q9H4A3	12	752579	911452	ENSG00000060237	WNK1	58	58	0	12.95	0.43	31	31	17.6673	12.6254	0.258465	22	0	12.8354	0.452485	12.8396	10.7903	15.2727	0.997586	0.00358166	FALSE	0.423514	0.414077	0.427319			seq.25962.51	0.496951
prot.5475	Q9H4A4	Q9H4A4	1	201982372	202006147	ENSG00000176393	RNPEP	37	37	0	13.44	0.32	32	32	11.5845	13.7459	0.162149	22	0	13.4688	0.320166	13.4837	11.8026	15.0381	0.973966	0.002149	TRUE	0.326142	0.322231	0.328745			seq.12386.11	0.318483
prot.5476	Q9H4A5	Q9H4A5	1	150646230	150697154	ENSG00000143457	GOLPH3L	2	2	24.5	12.74	0.54	2	2	22.3314	12.6862	0.336017	17	24.4955	12.7372	0.536312	12.7575	10.7914	14.2648	0.992717	0	FALSE	0.283047	0.275618	0.291826			seq.23542.8	0.398925
prot.5477	Q9H4A6	Q9H4A6	5	32124716	32174319	ENSG00000113384	GOLPH3	11	11	0.97	12.47	0.53	11	11	28.351	12.3924	0.411849	22	0.974252	12.4683	0.52906	12.5186	9.03636	14.4878	0.998468	0.00723066	FALSE	0.422805	0.420851	0.429455			seq.24721.17	0.517693
prot.5478	Q9H4A9	Q9H4A9	16	67987394	68000586	ENSG00000167261	DPEP2	3	3	26.86	12.18	0.61	1	1	30.2835	12.8087	0.423841	17	44.3981	12.5393	0.625783	12.577	10.1632	14.4858	0.996519	0	FALSE	0.110694	0.106082	0.117144	DPEP2_43631	0.0656244	seq.8327.26	0.0698394
prot.5479	Q9H4B6	Q9H4B6	14	50632058	50668306	ENSG00000151748	SAV1	21	21	0.77	13.36	0.56	20	20	25.3641	13.1951	0.338478	22	0.904662	13.3428	0.548057	13.3535	11.0251	15.5457	0.829237	0.00289017	FALSE	0.345767	0.339617	0.350996	SAV1_43050	0.372505
prot.548	A8K2U0	A8K2U0	12	8822621	8887001	ENSG00000166535	A2ML1	56	53	23.94	13.67	0.67	35	34	20.9572	13.6593	0.329999	17	28.0445	13.8876	0.629781	13.9478	10.6208	19.352	0.997438	0.0479042	FALSE	0.103348	0.0988247	0.114191			seq.15482.12	-0.0124499
prot.5480	Q9H4B7	Q9H4B7	20	59019429	59026654	ENSG00000101162	TUBB1	47	47	0	18.27	0.64	9	9	31.6441	18.2473	0.371178	22	0	18.3131	0.655623	18.3681	13.4667	21.1781	0.914868	0.015043	TRUE	0.483756	0.477724	0.493253			seq.34393.16	0.52865
prot.5481	Q9H4E7	Q9H4E7	6	35297818	35321771	ENSG00000023892	DEF6	14	14	0.07	12.75	0.34	13	13	15.7962	12.6438	0.222436	22	0.0695894	12.7036	0.36073	12.7114	10.8271	14.2572	0.459934	0.00286738	FALSE	0.437195	0.431012	0.439921			seq.14090.23	0.476354
prot.5482	Q9H4F8;Q9H4F8-2	Q9H4F8	14	69854131	70032366	ENSG00000198732	SMOC1	23	23	0	13.54	0.35	22	22	13.9471	13.0768	0.210895	22	0	13.5667	0.349619	13.5701	11.9071	17.7699	0.993915	0.00573066	FALSE	0.56886	0.560691	0.572566	SMOC1_44262	0.683618	seq.5694.57	0.357855
prot.5483	Q9H4G4	Q9H4G4	9	36136536	36163913	ENSG00000122694	GLIPR2	10	10	0	15.12	0.32	8	8	14.3048	14.8407	0.202493	22	0	15.0146	0.317839	15.0267	13.6351	16.1866	0.994608	0.002149	FALSE	0.28277	0.273066	0.287939			seq.15522.2	0.085675
prot.5484	Q9H4I9	Q9H4I9	22	42079691	42084284	ENSG00000183172	SMDT1	5	5	1.67	12.86	0.51	5	5	20.7109	12.6963	0.301977	22	1.67015	12.8606	0.50814	12.8822	9.72911	14.3599	0.99714	0.00582666	FALSE	0.206419	0.198986	0.210002
prot.5485	Q9H4L5-2	Q9H4L5	7	24796540	24981634	ENSG00000070882	OSBPL3	40	40	0.77	12.59	0.47	39	39	21.1538	12.4901	0.299901	22	0.835073	12.6115	0.470938	12.6397	10.4333	14.6286	0.998527	0.00361011	FALSE	0.371541	0.357895	0.383673
prot.5486	Q9H4M7	Q9H4M7	19	48837092	48868617	ENSG00000105559	PLEKHA4	2	2	1.6	14.69	0.33	2	2	16.0567	14.5442	0.22805	21	1.60056	14.69	0.325723	14.7085	13.023	15.9613	0.894989	0.00946143	FALSE	0.0314619	0.02364	0.0355112	PLEKHA4_41624	-0.0542943	seq.10939.16	-0.0347773
prot.5487	Q9H4X1	Q9H4X1	13	41457550	41470871	ENSG00000102760	RGCC	7	7	0.14	14.89	0.62	6	6	23.1377	15.2295	0.306785	22	0.139179	15.3406	0.608291	15.3716	10.5834	17.5618	0.986387	0.00932568	FALSE	0.483293	0.476244	0.490475	RGCC_44181	0.631167
prot.5488	Q9H501	Q9H501	20	13714322	13784919	ENSG00000089048	ESF1	1	1	31.94	12.36	0.46	1	1	27.1937	12.5245	0.413164	16	31.9415	12.3592	0.458689	12.3776	9.71145	13.768	0.965926	0.00315457	FALSE	0.10027	0.096618	0.10448
prot.5489	Q9H553	Q9H553	9	99216425	99221942	ENSG00000119523	ALG2	19	19	0.77	13.16	0.52	16	16	20.0381	12.9949	0.299429	22	0.765484	13.1739	0.521981	13.2021	9.82874	14.9657	0.992231	0.00721501	FALSE	0.235648	0.232255	0.237632			seq.23654.6	0.195593
prot.549	A8K5I0							47	46	0	15.28	0.51	46	45	14.4338	15.2611	0.200105	22	0	15.2866	0.506725	15.309	12.4739	17.0668	0.928797	0.00716332	FALSE	0.506267	0.500807	0.510619
prot.5490	Q9H5N1	Q9H5N1	16	28904421	28936526	ENSG00000177548	RABEP2	18	18	0.84	12.2	0.48	18	18	25.1043	11.9403	0.367115	22	0.835073	12.1956	0.47669	12.225	8.4294	13.8762	0.99319	0.00649819	FALSE	0.36005	0.355585	0.366099	RABEP2_44163	0.477271
prot.5491	Q9H5X1	Q9H5X1	15	64072565	64094262	ENSG00000166797	CIAO2A	6	6	0.21	13.64	0.34	6	6	18.384	13.4391	0.27898	22	0.208768	13.6414	0.344169	13.6425	11.8815	15.9419	0.993345	0.00286944	FALSE	0.238652	0.236162	0.244261	CIAO2A_41019	0.110402	seq.34891.29	0.112942
prot.5492	Q9H6A0	Q9H6A0	1	111185969	111204535	ENSG00000162777	DENND2D	13	12	1.88	12.57	0.46	13	12	24.655	12.5409	0.329523	22	1.87891	12.5709	0.456428	12.5943	10.1354	13.7705	0.998984	0.00657414	FALSE	0.204792	0.189297	0.216212
prot.5493	Q9H6A9	Q9H6A9	11	65615776	65637439	ENSG00000197136	PCNX3	8	8	10.58	11.88	0.56	8	8	35.1968	11.6264	0.538784	19	10.5776	11.8783	0.5592	11.91	9.18105	13.6955	0.974238	0.0024	FALSE	0.11327	0.109171	0.121819
prot.5494	Q9H6E4	Q9H6E4	22	41800679	41832164	ENSG00000100147	CCDC134	6	6	14.96	12.29	0.56	6	6	35.6017	12.3524	0.602957	17	14.9617	12.2945	0.562301	12.3105	10.0101	14.2168	0.990447	0.0016835	FALSE	0.225205	0.222868	0.227336	CCDC134_43463	0.243814	seq.15300.66	0.308161
prot.5495	Q9H6H4	Q9H6H4	8	22138020	22141951	ENSG00000168476	REEP4	8	8	1.46	13.03	0.49	5	5	20.7357	12.8767	0.299629	22	1.80932	12.9875	0.520933	13.0238	10.7367	14.9458	0.914996	0.00218818	FALSE	0.384502	0.382001	0.393851	REEP4_44177	0.498381	seq.34717.163	-0.118252
prot.5496	Q9H6K4	Q9H6K4	19	45527767	45602212	ENSG00000125741	OPA3	3	3	3.41	14.01	0.59	3	3	31.0386	13.7335	0.411724	22	3.40988	14.0072	0.591887	14.0339	10.7667	15.9887	0.99681	0.00445104	FALSE	0.180256	0.17496	0.189157
prot.5497	Q9H6Q3	Q9H6Q3	20	36612318	36646196	ENSG00000101082	SLA2	16	16	0.07	14.29	0.61	14	14	21.3003	14.1506	0.288149	22	0.0695894	14.1963	0.585835	14.2297	8.80467	16.9529	0.892734	0.0107527	FALSE	0.585458	0.574567	0.596695	SLA2_44251	0.662191	seq.28253.7	0.768742
prot.5498	Q9H6S0	Q9H6S0	5	113513694	113595285	ENSG00000047188	YTHDC2	29	29	0.7	12.44	0.48	29	29	22.4272	12.0392	0.33699	22	0.695894	12.4434	0.478379	12.4538	9.42294	14.3332	0.542349	0.00576784	FALSE	0.274252	0.269646	0.291963
prot.5499	Q9H6T3	Q9H6T3	12	47661249	47706030	ENSG00000005175	RPAP3	22	22	0.97	12.45	0.46	21	21	25.3453	12.228	0.363899	22	1.04384	12.4663	0.459715	12.4848	10.2595	14.4023	0.99566	0.00361795	FALSE	0.409392	0.406588	0.413673	RPAP3_43026	0.518929
prot.55	A0A087X0K0	P39059	9	98943179	99070787	ENSG00000204291	COL15A1	13	13	0	12.86	0.33	12	12	16.8972	13.0375	0.243065	22	0	12.8822	0.333902	12.8819	11.632	14.1724	0.990897	0	FALSE	NA	NA	NA
prot.550	A8K727							7	7	1.88	12.72	0.41	7	7	25.3622	12.6492	0.374318	22	1.87891	12.7203	0.405027	12.7412	10.5243	15.5941	0.995024	0.00292184	FALSE	NA	NA	NA
prot.5500	Q9H6U6	Q9H6U6	17	60677453	61392838	ENSG00000141376	BCAS3	13	13	1.67	12.85	0.47	13	13	19.9531	12.8957	0.275036	22	1.67015	12.8515	0.466202	12.8921	10.0465	14.3055	0.994655	0.00801165	FALSE	0.240556	0.231192	0.249063
prot.5501	Q9H6X2	Q9H6X2	2	69013176	69249327	ENSG00000169604	ANTXR1	30	27	0.14	13.65	0.46	27	24	16.7482	13.6576	0.239782	22	0.139179	13.6919	0.458655	13.7121	11.8755	14.9712	0.993011	0.00071736	FALSE	0.529213	0.520391	0.537256			seq.10464.6	0.726863
prot.5502	Q9H772	Q9H772	1	240489573	240612155	ENSG00000180875	GREM2	11	10	0.56	12.32	0.39	11	10	19.6063	12.2854	0.292216	22	0.556715	12.3234	0.392086	12.3421	9.9526	16.414	0.991298	0.00216138	FALSE	0.39598	0.391382	0.39794			seq.5598.3	0.449411
prot.5503	Q9H773	Q9H773	16	30423615	30430030	ENSG00000179958	DCTPP1	2	2	14.27	10.92	0.6	2	2	36.8641	11.0109	0.569125	20	14.2658	10.9163	0.596862	10.9496	7.55729	12.6091	0.996784	0.000835422	FALSE	0.175918	0.173445	0.179193	DCTPP1_44596	0.178297	seq.4314.12	0.162826
prot.5504	Q9H7B4	Q9H7B4	1	245749342	246507312	ENSG00000185420	SMYD3	13	13	0.49	13.7	0.59	12	12	28.4817	12.7559	0.360056	22	0.487126	13.7341	0.594081	13.79	9.82472	16.3813	0.992906	0.00935252	FALSE	0.410267	0.406235	0.412963	SMYD3_41824	0.446013
prot.5505	Q9H7C9	Q9H7C9	11	77821109	77918432	ENSG00000087884	AAMDC	7	7	2.3	13.01	0.58	7	7	18.5784	13.0249	0.305073	22	2.29645	13.0129	0.584827	13.0801	9.93572	14.8255	0.992595	0.00439883	TRUE	0.433559	0.424103	0.439512	AAMDC_43311	0.572125	seq.24216.30	0.563212
prot.5506	Q9H7D0	Q9H7D0	8	25184689	25418082	ENSG00000147459	DOCK5	83	82	0	13.28	0.52	74	73	19.6858	13.1033	0.271117	22	0	13.2656	0.529772	13.2868	9.32056	15.2713	0.992361	0.00859599	FALSE	0.201499	0.196131	0.207726			seq.35424.60	0.0950445
prot.5507	Q9H7J1	Q9H7J1	14	23295652	23302859	ENSG00000235194	PPP1R3E	12	12	0.35	13.59	0.63	9	9	20.8659	14.2218	0.289294	22	0.347947	13.6957	0.632122	13.7508	9.79591	15.9537	1	0.0107759	FALSE	0.369166	0.361232	0.389306
prot.5508	Q9H7M9	Q9H7M9	10	71747556	71773520	ENSG00000107738	VSIR	9	9	0.28	14.03	0.68	8	8	26.6076	14.1528	0.355825	22	0.278358	13.9342	0.683481	13.9954	9.55302	16.0894	0.959681	0.0122039	TRUE	0.467442	0.458412	0.4697	VSIR_45015	0.592097	seq.11531.24	0.617574
prot.5509	Q9H7P6	Q9H7P6	9	126326829	126507041	ENSG00000196814	MVB12B	3	3	51.43	11.38	0.64	3	3	33.2863	11.6833	0.51955	15	51.4266	11.3829	0.640879	11.3942	9.09848	13.5555	0.992504	0	FALSE	0.234539	0.225987	0.241598			seq.23320.11	0.343166
prot.551	A8MT37	P49840	19	42226225	42242625	ENSG00000105723	GSK3A	12	12	0.07	13.12	0.51	12	12	23.3043	12.9615	0.328263	22	0.0695894	13.1163	0.511285	13.1504	9.64068	14.9171	0.990898	0.0100358	FALSE	0.298657	0.295271	0.302399
prot.5510	Q9H7Z7	Q9H7Z7	9	128120693	128128462	ENSG00000148334	PTGES2	15	15	1.04	12.71	0.48	13	13	18.7755	12.4642	0.262172	22	1.11343	12.6104	0.48003	12.6436	9.31335	14.2254	0.994822	0.00724113	FALSE	0.364817	0.359929	0.375276	PTGES2_44143	0.357801	seq.18458.4	0.500166
prot.5511	Q9H813-2	Q9H813	1	212363928	212414901	ENSG00000065600	PACC1	6	5	0.97	13.26	0.53	6	5	15.979	13.1114	0.242019	22	0.974252	13.2599	0.531472	13.2832	10.7984	15.3284	0.996005	0.00361533	FALSE	0.252729	0.250074	0.261118
prot.5512	Q9H814	Q9H814	5	126600925	126627252	ENSG00000164902	PHAX	14	14	48.02	12.75	0.9	14	14	171.643	13.0685	1.65684	9	48.0167	12.7456	0.901262	12.7731	7.99471	17.1431	0.992782	0.00554017	FALSE	0.056068	0.0528301	0.0629978			seq.34843.77	-0.00579359
prot.5513	Q9H832	Q9H832	17	48908407	48929056	ENSG00000159202	UBE2Z	12	12	0.21	13.32	0.47	12	12	9.14337	13.3771	0.132469	22	0.208768	13.3242	0.465045	13.3655	10.972	15.037	0.829055	0.00502152	FALSE	0.364519	0.358894	0.36916	UBE2Z_43260	0.118087	seq.21110.5	0.38662
prot.5514	Q9H845	Q9H845	3	128879596	128924003	ENSG00000177646	ACAD9	34	34	0.49	13.21	0.57	30	30	20.2866	13.0964	0.283079	22	0.556715	13.217	0.574206	13.2617	8.36132	15.3977	0.992875	0.00719942	FALSE	0.198047	0.192717	0.205318	ACAD9_40004	0.0625154
prot.5515	Q9H853	Q9H853	2	219253243	219272197	ENSG00000243910	TUBA4B	1	1	0	20.4	0.57	1	1	26.1904	20.2118	0.322156	22	0	20.3984	0.572143	20.4479	15.7373	22.416	0.994261	0.0136103	FALSE	0.383107	0.369964	0.39261
prot.5516	Q9H871	Q9H871	2	86720291	86778041	ENSG00000153561	RMND5A	10	10	20.81	12	0.66	10	10	31.3548	11.8711	0.446936	16	20.8072	12.0043	0.657125	12.0533	9.045	14.7068	0.995358	0.0027027	FALSE	0.171779	0.168158	0.172956
prot.5517	Q9H8H3	Q9H8H3	12	50923472	50932510	ENSG00000185432	TMT1A	12	12	0.07	14.73	0.68	11	11	19.3506	14.1981	0.267962	22	0.0695894	14.784	0.678994	14.8221	10.6878	17.3302	0.993272	0.00716846	TRUE	0.417044	0.414663	0.421354			seq.28431.42	0.400254
prot.5518	Q9H8L6	Q9H8L6	10	86935540	86969481	ENSG00000173269	MMRN2	13	13	0	13.93	0.33	10	10	13.407	14.2463	0.203189	22	0	14.1701	0.325083	14.1925	12.8013	15.3377	0.986467	0.000716332	TRUE	0.262784	0.24968	0.273733	MMRN2_44788	0.14717	seq.9723.105	-0.077333
prot.5519	Q9H8M7	Q9H8M7	10	15778170	15860507	ENSG00000148481	MINDY3	8	8	4.31	13.11	0.48	7	7	32.2126	12.8542	0.539838	20	7.65484	13.2094	0.503463	13.2493	10.8588	15.0092	0.914841	0.00387297	FALSE	0.155348	0.151919	0.164582
prot.552	A8MUM1	Q53HC9	2	3188925	3377830	ENSG00000032389	EIPR1	13	13	1.11	12.89	0.53	13	13	20.9194	12.6659	0.305767	22	1.11343	12.8915	0.534187	12.918	9.90661	15.1497	0.990978	0.00362056	FALSE	0.303907	0.300212	0.310512
prot.5520	Q9H8W4	Q9H8W4	8	95115642	95156698	ENSG00000175895	PLEKHF2	20	18	0	14.6	0.5	20	18	15.4601	14.5047	0.212424	22	0	14.5993	0.50042	14.6242	11.4284	16.5056	0.991179	0.00716332	FALSE	0.533569	0.527694	0.536326			seq.20994.37	0.559408
prot.5521	Q9H8Y5	Q9H8Y5	2	219229783	219236679	ENSG00000163516	ANKZF1	4	3	65.14	12.23	0.58	NA	NA	NA	NA	NA	NA	NA	NA	NA	NA	NA	NA	NA	NA	FALSE	NA	NA	NA	ANKZF1_43365
prot.5522	Q9H8Y8	Q9H8Y8	2	170928464	170967130	ENSG00000115806	GORASP2	11	11	0.07	13.61	0.51	10	10	15.2318	13.5951	0.224132	22	0.139179	13.6566	0.510312	13.6687	11.1011	16.2229	0.990005	0.0071736	FALSE	0.445363	0.443109	0.448358	GORASP2_43769	0.444197
prot.5523	Q9H903	Q9H903	4	74114174	74303099	ENSG00000163738	MTHFD2L	3	3	22.83	11.54	0.7	3	3	50.5213	11.0807	0.744666	17	22.8253	11.5362	0.704551	11.6174	8.53517	13.2654	0.993343	0.00277521	FALSE	0.206031	0.201626	0.211505			seq.24454.27	0.254175
prot.5524	Q9H910;Q9H910-3	Q9H910	16	1678256	1702280	ENSG00000206053	JPT2	9	9	0.28	13.53	0.51	9	9	17.7883	13.3355	0.254945	22	0.278358	13.5267	0.512893	13.5374	10.0465	15.3023	1	0.00502513	FALSE	0.484226	0.477261	0.492725	JPT2_43884	0.66234	seq.20110.25	0.50613
prot.5525	Q9H936	Q9H936	11	790475	798281	ENSG00000177542	SLC25A22	9	9	2.09	12.67	0.52	9	9	25.5089	12.3848	0.390073	22	2.08768	12.6734	0.524717	12.7083	10.1923	14.5878	0.940694	0.00365764	FALSE	0.215553	0.205783	0.222404
prot.5526	Q9H939	Q9H939	18	45983536	46072272	ENSG00000152229	PSTPIP2	34	34	0	15.75	0.66	34	34	29.2933	15.8024	0.350805	22	0	15.7535	0.662117	15.8101	11.1894	18.6046	0.994876	0.012894	FALSE	0.612306	0.604436	0.623323	PSTPIP2_44876	0.706833	seq.32154.4	0.366498
prot.5527	Q9H993	Q9H993	6	151452258	151470101	ENSG00000146476	ARMT1	9	9	0.7	13.02	0.48	7	7	23.5191	12.7549	0.337273	15	23.8692	12.6664	0.685905	12.7076	9.4457	15.831	0.990709	0.0084666	FALSE	0.28095	0.269987	0.288411
prot.5528	Q9H9A5-6	Q9H9A5	3	32685145	32773875	ENSG00000182973	CNOT10	14	14	2.16	12.28	0.49	14	14	31.4892	12.1668	0.426068	22	2.15727	12.2808	0.487424	12.2967	9.34073	14.0411	0.983755	0.00219619	FALSE	0.1234	0.121125	0.12814	CNOT10_41039	-0.00660594
prot.5529	Q9H9A6	Q9H9A6	1	70144805	70205579	ENSG00000066557	LRRC40	23	23	0.7	12.73	0.45	19	19	12.899	12.475	0.188655	22	0.695894	12.7096	0.462701	12.7483	10.1495	14.1524	0.997705	0.0036049	FALSE	0.196366	0.181533	0.203765			seq.28559.149	0.063477
prot.553	A8MUN2	P04114	2	21001429	21044073	ENSG00000084674	APOB	106	103	0	17.58	0.49	99	96	13.206	17.3763	0.188494	22	0	17.6484	0.484375	17.6641	15.3525	19.7095	0.957424	0.00143266	FALSE	0.423264	0.42019	0.432741
prot.5530	Q9H9B4	Q9H9B4	5	175477062	175529742	ENSG00000164466	SFXN1	22	22	0.07	13.83	0.65	22	22	20.7964	13.6957	0.295465	22	0.0695894	13.8349	0.64813	13.8777	9.7103	16.2433	0.918231	0.009319	FALSE	0.326402	0.321389	0.334063
prot.5531	Q9H9H4	Q9H9H4	12	122865330	122896127	ENSG00000139722	VPS37B	6	6	4.73	12.05	0.58	5	5	28.075	11.9367	0.385778	21	4.94085	12.1534	0.59021	12.2013	8.96342	14.2667	0.967497	0.00601956	FALSE	0.187657	0.179595	0.18979
prot.5532	Q9H9J2	Q9H9J2	2	223957463	223967714	ENSG00000135900	MRPL44	13	13	3.13	12.45	0.49	13	13	22.7455	12.2602	0.305164	22	3.13152	12.4512	0.489026	12.476	10.4411	14.1488	0.995469	0.000739645	FALSE	0.284309	0.278756	0.292257
prot.5533	Q9H9P8	Q9H9P8	14	50237563	50312229	ENSG00000087299	L2HGDH	25	25	0	14.24	0.29	20	20	12.166	14.2647	0.169753	22	0	14.3622	0.297924	14.374	12.5899	15.7	0.991341	0.00429799	TRUE	0.376389	0.369193	0.384189
prot.5534	Q9H9Q2	Q9H9Q2	2	231781671	231809254	ENSG00000144524	COPS7B	12	12	0.14	12.65	0.48	12	12	18.2492	12.5217	0.247338	22	0.139179	12.6452	0.476594	12.6756	9.30145	14.5938	0.992756	0.00501792	FALSE	0.209918	0.201033	0.215414			seq.12384.92	0.0486811
prot.5535	Q9H9Q4	Q9H9Q4	2	219069355	219160869	ENSG00000187736	NHEJ1	11	11	0.21	12.97	0.39	9	9	17.499	13.0594	0.247387	22	0.208768	13.0696	0.395106	13.0914	10.9993	14.5735	0.973101	0.00143575	FALSE	0.370726	0.36727	0.373309	NHEJ1_44031	0.393798	seq.11351.233	0.226254
prot.5536	Q9H9S5	Q9H9S5	19	46746046	46776988	ENSG00000181027	FKRP	3	3	13.29	12.6	0.48	3	3	29.0664	12.4767	0.453101	20	13.2916	12.6029	0.481797	12.6215	10.1444	14.5264	0.990479	0.00990917	FALSE	0.110219	0.10142	0.114524			seq.33514.470	0.0679315
prot.5537	Q9HA47	Q9HA47	9	131523801	131531264	ENSG00000130717	UCK1	4	4	11.48	12.42	0.6	4	4	43.2976	12.2129	0.572532	21	11.4823	12.4176	0.596915	12.4866	9.42499	14.0369	0.991539	0.00162206	FALSE	0.356572	0.351464	0.35951	UCK1_40698	-0.0023843	seq.23364.3	0.556098
prot.5538	Q9HA64	Q9HA64	17	82716706	82730328	ENSG00000141560	FN3KRP	15	15	0	13.33	0.51	5	5	23.4447	12.8073	0.351503	22	0.626305	12.6379	0.592678	12.6636	10.0769	14.9562	0.996135	0.00216138	TRUE	0.176636	0.173708	0.179386			seq.31285.63	0.0254412
prot.5539	Q9HA65	Q9HA65	19	49877666	49888750	ENSG00000104946	TBC1D17	16	16	2.85	12.36	0.46	16	16	35.7737	12.3308	0.504255	22	2.85317	12.3603	0.4574	12.3732	10.5418	14.5203	0.969908	0.00147384	FALSE	0.246403	0.237285	0.2481	TBC1D17_43162	0.309556
prot.554	A8MVZ6	Q96G01	12	32106835	32383633	ENSG00000151746	BICD1	2	2	44.68	15.8	0.65	2	2	32.773	15.3288	0.379817	14	44.6764	15.7987	0.650369	15.7432	13.3216	19.0982	0.946873	0.0104712	FALSE	0.0915632	0.0820427	0.0984344
prot.5540	Q9HA77	Q9HA77	13	110641412	110713603	ENSG00000134905	CARS2	17	17	0.77	13.15	0.64	13	13	26.7413	12.4876	0.410292	22	1.53097	13.2952	0.597127	13.3336	10.7431	15.6446	0.99343	0.00509461	TRUE	0.283663	0.281747	0.285648
prot.5541	Q9HAB8	Q9HAB8	1	42456117	42473385	ENSG00000127125	PPCS	11	11	0.77	13.17	0.55	10	10	18.1325	12.9093	0.267665	22	0.835073	13.0911	0.554065	13.1335	8.97221	14.5629	0.996875	0.00722022	FALSE	0.435498	0.427238	0.440263			seq.17843.30	0.588111
prot.5542	Q9HAP2	Q9HAP2	12	122078756	122147344	ENSG00000175727	MLXIP	10	10	5.98	12.78	0.48	10	10	29.4854	12.7645	0.408997	22	5.98469	12.7833	0.475451	12.8052	10.1353	14.4127	0.995266	0.00152555	FALSE	0.116321	0.11498	0.124348	MLXIP_40413	0.0319305
prot.5543	Q9HAS0	Q9HAS0	17	32324565	32350023	ENSG00000108666	C17orf75	10	10	1.88	12.58	0.48	10	10	26.5611	12.475	0.388975	22	1.87891	12.5775	0.482942	12.619	9.78776	14.1798	0.981611	0.00656934	FALSE	0.149494	0.145989	0.15818			seq.29807.56	0.0609233
prot.5544	Q9HAT2	Q9HAT2	11	124633113	124695707	ENSG00000110013	SIAE	20	20	0.77	13.05	0.51	15	15	23.2077	12.9916	0.285255	22	0.835073	12.9627	0.522777	12.9931	9.32008	14.6742	0.998756	0.00794224	FALSE	0.371686	0.361111	0.375378	SIAE_44932	0.447393	seq.9263.57	0.476842
prot.5545	Q9HAU0-2	Q9HAU0	12	19129669	19376400	ENSG00000052126	PLEKHA5	4	4	20.32	13.49	0.52	3	3	35.32	13.9989	0.392982	13	30.5498	14.0961	0.522224	14.0906	11.7766	16.5468	0.930467	0.00205761	FALSE	0.0847567	0.0828644	0.0851035
prot.5546	Q9HAU5	Q9HAU5	10	11920022	12043170	ENSG00000151461	UPF2	30	30	0.42	12.77	0.5	30	30	20.9344	12.5825	0.32523	22	0.417537	12.7715	0.496274	12.8055	9.73575	14.7125	0.99741	0.00431655	FALSE	0.353206	0.343883	0.363291
prot.5547	Q9HAV0	Q9HAV0	3	179396088	179451476	ENSG00000114450	GNB4	10	10	0	15.01	0.54	10	10	24.5419	14.7947	0.33686	22	0	15.0143	0.536663	15.0274	11.8328	17.1367	0.57787	0.010745	FALSE	0.345176	0.342519	0.355356
prot.5548	Q9HAV7	Q9HAV7	4	7058671	7068085	ENSG00000109519	GRPEL1	11	11	1.32	12.6	0.54	11	11	22.1499	12.3652	0.307904	22	1.3222	12.5951	0.541015	12.6312	10.2302	14.5677	0.954525	0.00145138	FALSE	0.412211	0.402818	0.417619	GRPEL1_43783	0.18771	seq.7113.1	0.559902
prot.5549	Q9HB14	Q9HB14	14	90061994	90185853	ENSG00000152315	KCNK13	2	2	6.68	14.28	0.38	2	2	31.1417	14.2679	0.444231	19	6.68058	14.285	0.383816	14.3064	12.5402	15.7243	0.990228	0.00306513	FALSE	0.0761795	0.0718951	0.078014
prot.555	A8MWY0	A8MWY0	7	86876906	87059654	ENSG00000164659	ELAPOR2	7	7	8.35	12.47	0.57	6	6	24.5029	12.3979	0.321411	21	8.76827	12.4821	0.574253	12.5284	9.61745	16.1201	0.983392	0.00471328	FALSE	0.07371	0.0717945	0.0825273			seq.8363.18	-0.0296791
prot.5550	Q9HB20	Q9HB20	2	178480457	178516463	ENSG00000116095	PLEKHA3	1	1	34.24	12.24	0.6	1	1	35.8146	12.1435	0.518168	15	34.238	12.24	0.601687	12.2959	10.2402	13.6272	0.89865	0	FALSE	0.186769	0.18264	0.188344			seq.23392.41	0.278872
prot.5551	Q9HB40	Q9HB40	17	56978129	57006768	ENSG00000121064	SCPEP1	16	16	0	13.71	0.49	15	15	16.6249	13.7446	0.237122	22	0	13.6648	0.479428	13.6642	11.7531	15.8358	0.989193	0.002149	TRUE	0.560782	0.552861	0.566474	SCPEP1_44216	0.470221	seq.23203.3	0.6482
prot.5552	Q9HB66	Q9NPJ1	20	10401009	10434222	ENSG00000125863	MKKS	3	3	12.87	12.33	0.59	3	3	29.2379	12.1381	0.472263	21	12.874	12.328	0.589433	12.3729	9.9317	14.0289	0.991164	0.00411862	FALSE	0.170353	0.166585	0.180397
prot.5553	Q9HB71	Q9HB71	1	174999163	175012027	ENSG00000116161	CACYBP	18	18	0	13.91	0.58	18	18	15.2304	13.8266	0.212195	22	0	13.9076	0.581687	13.9237	10.102	16.2298	0.994837	0.0100287	FALSE	0.620446	0.619107	0.637505	CACYBP_44490	0.77566	seq.12432.23	0.770926
prot.5554	Q9HB75-2	Q9HB75	11	799179	809753	ENSG00000177595	PIDD1	1	1	8.77	13.97	0.45	1	1	19.6471	14.0522	0.285446	21	8.76827	13.9671	0.446199	13.9795	11.7389	15.3766	0.990505	0.00235849	FALSE	0.0478804	0.0448471	0.0586735			seq.35168.12	-0.0248882
prot.5555	Q9HB90	Q9HB90	1	38838198	38859772	ENSG00000116954	RRAGC	17	17	0.9	12.99	0.49	17	17	21.0806	12.8724	0.281067	22	0.904662	12.9941	0.486066	13.0175	9.97268	14.9839	0.990768	0.00650759	FALSE	0.143502	0.139143	0.146933			seq.12548.75	-0.105936
prot.5556	Q9HBB8;Q9HBB8-2;Q9HBB8-4	Q9HBB8	11	616577	626078	ENSG00000099834	CDHR5	5	5	0	13	0.43	4	4	18.528	13.1201	0.263242	22	0	13.1476	0.434286	13.1695	11.1239	14.4536	0.995817	0.00286533	TRUE	0.460602	0.452713	0.464889	CDHR5_44529	0.615929	seq.9962.1	0.0715975
prot.5557	Q9HBE5	Q9HBE5	16	27402174	27452042	ENSG00000103522	IL21R	6	6	5.15	12.51	0.45	6	6	18.487	12.4151	0.276207	22	5.14962	12.5146	0.447655	12.5376	10.6562	14.2935	0.990899	0.00302115	FALSE	0.12866	0.125447	0.134432	IL21R_42614	0.0352752	seq.9366.54	-1.88794e-05
prot.5558	Q9HBH0	Q9HBH0	12	121777754	121803403	ENSG00000139725	RHOF	12	12	0	15.12	0.64	9	9	22.4435	15.2106	0.293476	22	0	15.2113	0.657708	15.2648	10.8891	17.4408	0.997256	0.0121777	TRUE	0.409069	0.403612	0.415112
prot.5559	Q9HBH5	Q9HBH5	2	18554723	18560679	ENSG00000240857	RDH14	14	14	0.63	12.85	0.53	13	13	23.005	12.6726	0.328713	22	0.626305	12.8841	0.527224	12.9223	9.32819	14.8297	0.990815	0.00792507	FALSE	0.275405	0.269538	0.28128
prot.556	A8MXP9	P43243	5	139293674	139331677	ENSG00000015479	MATR3	16	16	9.74	12.23	0.56	16	16	36.9048	12.0423	0.509632	19	9.74252	12.2287	0.563811	12.251	9.99096	14.5892	0.993295	0.00713719	FALSE	0.174281	0.168924	0.178528
prot.5560	Q9HBI0	Q9HBI0	22	44172956	44219533	ENSG00000138964	PARVG	18	18	1.25	12.74	0.55	17	17	29.7747	12.3998	0.591062	21	1.25261	12.7399	0.550414	12.7767	9.16303	14.8511	0.866231	0.00652647	FALSE	0.383629	0.378457	0.392601			seq.28328.10	0.469393
prot.5561	Q9HBI1	Q9HBI1	22	43999211	44172939	ENSG00000188677	PARVB	40	39	0	16.13	0.58	35	34	26.8179	16.1821	0.353091	22	0	16.3141	0.585659	16.3353	11.741	18.6167	0.963005	0.0136103	FALSE	0.490634	0.481431	0.495057			seq.29230.30	0.459804
prot.5562	Q9HBL7	Q9HBL7	9	5357971	5437925	ENSG00000107020	PLGRKT	10	10	0.9	14.27	0.58	6	6	17.6413	14.4273	0.264427	22	0.904662	14.5271	0.590869	14.5694	10.6345	16.7954	0.995411	0.00722543	FALSE	0.231323	0.224236	0.235011
prot.5563	Q9HBM0	Q9HBM0	12	95217746	95302799	ENSG00000028203	VEZT	14	13	5.43	12.14	0.51	9	9	32.9244	11.6568	0.499309	17	9.67293	11.9273	0.531588	11.9706	9.66974	13.3553	0.958327	0.00394633	FALSE	0.167498	0.162632	0.173415
prot.5564	Q9HBR0	Q9HBR0	17	81244811	81295547	ENSG00000157637	SLC38A10	8	8	13.29	11.56	0.61	7	7	27.152	11.5853	0.514446	13	16.7015	11.5299	0.625138	11.5696	8.82258	13.5623	0.940891	0.0017094	FALSE	0.0911955	0.0896471	0.0938962	SLC38A10_44937	0.0619008
prot.5565	Q9HC07	Q9HC07	4	55395957	55453397	ENSG00000134851	TMEM165	9	9	0.9	13.27	0.62	9	9	25.3264	13.1112	0.37637	22	0.904662	13.2731	0.615082	13.3001	9.26642	15.5832	0.99222	0.00650289	FALSE	0.183081	0.179771	0.184377
prot.5566	Q9HC16	Q9HC16	22	39077067	39087743	ENSG00000239713	APOBEC3G	12	12	1.18	12.32	0.46	12	12	27.6091	12.1983	0.375715	22	1.18302	12.3242	0.461375	12.3533	9.80846	14.3003	1	0.0057971	FALSE	0.429114	0.423551	0.436884			seq.13930.3	0.598901
prot.5567	Q9HC21	Q9HC21	17	75272981	75289510	ENSG00000125454	SLC25A19	4	4	8.35	12.23	0.55	4	4	25.527	12.0735	0.401312	20	8.35073	12.2294	0.549009	12.2557	9.48322	13.8826	0.995424	0.00234192	FALSE	0.124301	0.118965	0.132688
prot.5568	Q9HC35	Q9HC35	2	42169353	42332548	ENSG00000143924	EML4	54	54	0	13.44	0.49	54	54	15.892	13.2886	0.232576	22	0	13.4388	0.490095	13.4635	10.6404	15.4425	0.972894	0.0114613	FALSE	0.53584	0.531846	0.543982	EML4_43673	0.728473	seq.34317.8	0.08601
prot.5569	Q9HC38-2	Q9HC38	17	757097	782294	ENSG00000167699	GLOD4	16	15	0.28	13.33	0.51	14	13	17.3266	13.2146	0.241239	22	0.278358	13.3483	0.512337	13.3873	9.93853	14.8242	0.996999	0.00789663	FALSE	0.294947	0.290847	0.302851	GLOD4_44684	0.292228
prot.557	A8MXV4	A8MXV4	19	32691821	32713792	ENSG00000213965	NUDT19	8	8	6.4	13.16	0.65	6	6	31.0271	12.6975	0.446505	16	14.6834	12.9633	0.590371	13.0226	10.3459	14.8208	0.867012	0.00250627	TRUE	0.217112	0.212122	0.224265
prot.5570	Q9HC57	Q9HC57	16	84294846	84329844	ENSG00000103175	WFDC1	2	2	12.32	13.82	0.42	2	2	18.9689	13.9021	0.274512	21	12.3173	13.8214	0.417807	13.8433	11.5152	15.3268	0.895293	0.000819001	TRUE	0.336351	0.332029	0.339741	WFDC1_44410	0.317964	seq.9316.67	0.462416
prot.5571	Q9HCB6	Q9HCB6	11	13962723	14268133	ENSG00000262655	SPON1	39	34	0	14.52	0.3	37	32	9.96275	14.4429	0.14087	22	0	14.5372	0.302426	14.5394	13.2096	16.2067	0.992293	0.00573066	TRUE	0.547024	0.539699	0.559502	SPON1_44956	0.58765	seq.5496.49	0.688997
prot.5572	Q9HCE0	Q9HCE0	18	45800581	45967329	ENSG00000152223	EPG5	14	14	7.38	11.93	0.5	12	12	27.1316	11.8105	0.449593	22	8.76827	11.9718	0.506439	12.002	9.72312	14.1485	0.991406	0.00235294	FALSE	0.173256	0.171612	0.174898	EPG5_42418	0.184605
prot.5573	Q9HCE1	Q9HCE1	1	112673141	112700756	ENSG00000155363	MOV10	16	12	11.2	11.97	0.59	16	12	40.8566	11.9311	0.569066	20	11.2039	11.9669	0.589229	12.0103	9.64254	14.2581	1	0.00242131	FALSE	0.149308	0.144305	0.153209
prot.5574	Q9HCG7	Q9HCG7	9	35736866	35749228	ENSG00000070610	GBA2	23	23	0.49	13.04	0.54	23	23	20.0995	12.7585	0.275943	22	0.487126	13.0354	0.540032	13.0748	10.2837	14.7796	0.994145	0.0050396	TRUE	0.333231	0.328035	0.345657
prot.5575	Q9HCJ1	Q9HCJ1	5	14704800	14871778	ENSG00000154122	ANKH	1	1	1.25	18.78	0.69	1	1	18.393	18.6539	0.267926	22	1.25261	18.7755	0.688967	18.7996	14.9642	20.9633	0.968283	0.00507983	FALSE	0.143896	0.141504	0.152637
prot.5576	Q9HCL0;Q9HCL0-2	Q9HCL0	4	137518918	137532494	ENSG00000189184	PCDH18	18	18	0	13.22	0.31	18	18	11.4901	13.1183	0.16651	22	0	13.2221	0.308268	13.2327	11.4403	14.2859	0.998597	0.002149	FALSE	0.282801	0.275894	0.288613
prot.5577	Q9HCM2	Q9HCM2	7	132123340	132648688	ENSG00000221866	PLXNA4	86	85	0	13.5	0.55	83	83	19.4963	13.4079	0.270398	22	0	13.5072	0.547915	13.5242	10.0336	15.8451	0.999546	0.00931232	FALSE	0.539301	0.523218	0.546142	PLXNA4_44104	0.752043	seq.19560.23	0.459536
prot.5578	Q9HCN6;Q9HCN6-2	Q9HCN6	19	55013705	55038264	ENSG00000088053	GP6	15	15	0	14.86	0.66	14	14	21.7759	14.5228	0.31803	22	0	14.9036	0.659509	14.9206	11.4376	17.1333	0.994838	0.00716332	TRUE	0.514968	0.510123	0.517935	GP6_45136	0.632612	seq.3194.36	0.575755
prot.5579	Q9HCN8	Q9HCN8	22	21642302	21644299	ENSG00000128228	SDF2L1	10	10	0.07	13.81	0.48	8	8	21.8989	13.1396	0.305353	22	0.417537	13.453	0.445239	13.4686	11.327	15.2006	0.990634	0.00215827	FALSE	0.286012	0.276364	0.292443			seq.6990.44	0.244217
prot.558	A8MZD0	O60613	1	86862445	86914424	ENSG00000183291	SELENOF	1	1	1.32	12.72	0.56	1	1	33.1823	12.654	0.470368	22	1.3222	12.7217	0.559511	12.7512	9.49717	14.4372	0.983938	0.00290276	FALSE	0.183921	0.179373	0.193238
prot.5580	Q9HCU0	Q9HCU0	11	66314494	66317044	ENSG00000174807	CD248	9	10	0	13.28	0.4	7	8	21.9363	13.0101	0.303849	22	0	13.0144	0.411008	13.0146	11.3158	14.5951	0.753662	0.00143266	FALSE	0.464931	0.456136	0.473085	CD248_45059	0.514738	seq.15491.20	0.646438
prot.5581	Q9HCU4	Q9HCU4	1	109249539	109275751	ENSG00000143126	CELSR2	13	13	0	13.3	0.33	10	10	19.8038	13.388	0.270007	22	0	13.3697	0.358599	13.3857	11.568	14.3976	0.994129	0.002149	FALSE	0.2626	0.25085	0.264719	CELSR2_44533	0.24118
prot.5582	Q9HCU5	Q9HCU5	2	27130756	27134666	ENSG00000138073	PREB	21	21	0.56	13.52	0.53	19	19	21.0548	13.4316	0.275457	22	0.556715	13.5592	0.529371	13.5844	9.92677	15.3869	0.993783	0.0100792	FALSE	0.16492	0.161152	0.179375	PREB_42939	0.0244033	seq.28189.2	0.0585615
prot.5583	Q9HCY8	Q9HCY8	1	153614255	153616986	ENSG00000189334	S100A14	11	11	26.58	12.81	0.85	11	11	28.1583	12.5572	0.464918	20	26.5832	12.8052	0.853389	12.7557	10.069	17.3809	0.978746	0.00490196	FALSE	0.184693	0.179912	0.191882	S100A14_43041	0.122623	seq.17828.3	0.0968694
prot.5584	Q9HD15	Q9HD15	5	140537340	140557677	ENSG00000213523	SRA1	3	3	11	12.65	0.49	1	1	38.7805	11.4859	0.562833	13	43.4934	11.8221	0.643088	11.8344	9.17361	13.951	0.99179	0.00506971	FALSE	0.135734	0.131517	0.138922			seq.18220.141	0.107957
prot.5585	Q9HD20	Q9HD20	19	19645198	19663676	ENSG00000105726	ATP13A1	50	49	0.35	13.21	0.57	49	48	18.4015	13.0353	0.272434	22	0.347947	13.2151	0.569612	13.2579	9.13343	15.1582	0.995913	0.0129403	FALSE	0.0645634	0.052155	0.0706992			seq.13659.36	-0.146555
prot.5586	Q9HD23	Q9HD23	6	24402908	24426194	ENSG00000124532	MRS2	8	8	2.64	13.28	0.51	8	8	24.0288	12.9978	0.366107	22	2.6444	13.2815	0.507765	13.2972	9.8516	14.8952	0.994761	0.00294551	FALSE	0.167358	0.158254	0.169349
prot.5587	Q9HD26	Q9HD26	6	117560269	117602542	ENSG00000047932	GOPC	16	16	0.97	12.62	0.51	16	16	14.988	12.6009	0.207046	22	0.974252	12.6186	0.510582	12.6467	9.94062	14.7838	0.971947	0.00289226	FALSE	0.465412	0.45329	0.481124	GOPC_43768	0.6223
prot.5588	Q9HD33;Q9HD33-2	Q9HD33	3	179588285	179604649	ENSG00000136522	MRPL47	7	6	2.64	13.04	0.53	7	6	29.7045	12.7657	0.424163	22	2.6444	13.0351	0.532612	13.083	10.4688	14.5788	0.99429	0.00367647	FALSE	0.154834	0.148574	0.166248			seq.32917.127	0.066714
prot.5589	Q9HD42	Q9HD42	16	89640816	89657738	ENSG00000131165	CHMP1A	6	6	0.35	14.78	0.57	6	6	17.0918	14.6154	0.249743	22	0.347947	14.7771	0.571493	14.828	11.1303	16.638	0.997066	0.00862069	FALSE	0.563558	0.554268	0.572478	CHMP1A_43527	0.765377	seq.18224.11	0.794562
prot.559	B0I1T2	B0I1T2	7	44962662	44979088	ENSG00000136286	MYO1G	63	63	0	13.36	0.4	60	60	13.7797	12.9831	0.198321	22	0	13.294	0.399999	13.2839	11.7253	14.8049	0.954215	0	TRUE	0.210456	0.204888	0.218344	MYO1G_41509	0.0519719
prot.5590	Q9HD45	Q9HD45	10	96518110	96587452	ENSG00000077147	TM9SF3	19	19	0.07	14.62	0.65	19	19	22.7875	14.536	0.320717	22	0.0695894	14.6183	0.649698	14.6424	10.5033	16.9221	0.99985	0.009319	FALSE	0.30683	0.297557	0.317439
prot.5591	Q9HD89	Q9HD89	19	7669049	7670455	ENSG00000104918	RETN	6	6	21.71	12.32	0.63	6	6	25.3986	12.3303	0.360628	19	21.7119	12.3225	0.633397	12.3165	9.26213	16.7046	0.950847	0.00274977	FALSE	0.357811	0.352391	0.363232	RETN_45247	0.469567	seq.3046.31	0.414292
prot.5592	Q9HDC9	Q9HDC9	20	24962925	24992751	ENSG00000101474	APMAP	34	34	0	16.62	0.46	31	31	13.9971	15.9574	0.204906	22	0	16.6354	0.451756	16.6556	15.2307	18.0238	0.994335	0	TRUE	0.267215	0.260099	0.28355			seq.10605.22	0.131481
prot.5593	Q9NNX6;Q9NNX6-6	Q9NNX6	19	7739993	7747564	ENSG00000090659	CD209	13	13	0	13.18	0.54	10	10	24.1184	13.1608	0.409206	22	0	13.1927	0.585701	13.1728	11.4652	15.5109	0.91577	0.000716332	TRUE	0.373367	0.366445	0.379564			seq.3029.52	0.426114
prot.5594	Q9NP55;Q9NP55-2	Q9NP55	20	33235995	33243311	ENSG00000198183	BPIFA1	9	9	0	14.94	1.06	8	8	42.8877	14.9585	0.59416	22	0	15.0577	1.06014	15.0639	11.8827	18.629	0.992454	0	TRUE	0.197927	0.182187	0.217271			seq.6473.55	-0.0614815
prot.5595	Q9NP58	Q9NP58	2	219209772	219218994	ENSG00000115657	ABCB6	32	32	0	13.77	0.54	29	29	12.8309	13.7991	0.181777	22	0	13.8414	0.546132	13.8505	10.776	15.9806	0.869643	0.00787966	FALSE	0.0887425	0.0823487	0.0943086			seq.34400.13	-0.269129
prot.5596	Q9NP59	Q9NP59	2	189560590	189583758	ENSG00000138449	SLC40A1	8	8	10.93	12.24	0.59	4	4	31.2747	12.1743	0.463583	16	15.8664	12.4278	0.59999	12.4407	9.92608	14.5791	0.997199	0.00085034	FALSE	0.101627	0.0962586	0.109936	SLC40A1_43095	0.0603631
prot.5597	Q9NP61	Q9NP61	22	42796502	42858106	ENSG00000242247	ARFGAP3	14	14	1.04	12.4	0.51	14	14	31.1786	12.2051	0.480577	22	1.04384	12.4047	0.511824	12.4424	9.35242	14.3858	0.994887	0.00506512	FALSE	0.410547	0.397732	0.416976	ARFGAP3_40808	-0.0111949	seq.29862.11	0.566158
prot.5598	Q9NP72	Q9NP72	10	27504174	27543207	ENSG00000099246	RAB18	19	19	0	14.57	0.56	17	17	21.8947	14.3432	0.30055	22	0	14.6073	0.562057	14.6293	11.2114	16.7219	0.735811	0.010745	FALSE	0.300609	0.292606	0.308344			seq.12945.33	0.174648
prot.5599	Q9NP80	Q9NP80	7	108470417	108569666	ENSG00000135241	PNPLA8	15	15	2.3	12.97	0.5	15	15	32.7976	12.6999	0.578672	22	2.29645	12.9704	0.499047	12.9985	10.8347	16.3592	0.995535	0.00807043	FALSE	0.202883	0.199489	0.211203
prot.56	A0A087X0M4	Q9BWU0	2	27663426	27695366	ENSG00000163798	SLC4A1AP	2	2	7.72	15.36	0.43	2	2	21.3071	15.0732	0.285701	21	7.72443	15.3571	0.431801	15.349	12.5382	16.8215	0.736564	0.002331	FALSE	NA	NA	NA
prot.560	B0QY91	Q8N3F8	22	37905657	37942822	ENSG00000100139	MICALL1	12	12	0.63	12.74	0.47	8	8	35.4695	12.9876	0.473579	22	0.765484	12.9882	0.520078	13.0077	9.69764	14.9176	0.838174	0.00361011	FALSE	0.250309	0.245429	0.252955
prot.5600	Q9NP90	Q9NP90	X	103822327	103832257	ENSG00000123570	RAB9B	8	8	3.83	12.42	0.56	8	8	26.5905	12.2692	0.379515	21	3.82742	12.421	0.558481	12.446	7.79415	14.5945	0.862022	0.00298063	FALSE	0.257656	0.251636	0.261022
prot.5601	Q9NPA0	Q9NPA0	15	34084017	34101862	ENSG00000134153	EMC7	11	11	0.28	13.75	0.49	10	10	20.2197	13.4712	0.274556	22	0.347947	13.6814	0.488485	13.7235	9.88651	15.4449	0.884896	0.0100575	FALSE	0.115848	0.110143	0.127263	EMC7_40195	-0.0185843	seq.31941.51	-0.131873
prot.5602	Q9NPA2	Q9NPA2	16	3046062	3060726	ENSG00000008516	MMP25	12	12	0	13.84	0.44	12	12	16.1001	13.5067	0.244884	22	0	13.8421	0.436492	13.8364	12.018	15.1771	0.992194	0.000716332	FALSE	0.379999	0.374375	0.389647
prot.5603	Q9NPA8;Q9NPA8-2	Q9NPA8	8	109334324	109345954	ENSG00000120533	ENY2	1	1	53.72	11.6	0.62	1	1	40.5253	11.4076	0.602735	6	53.723	11.6046	0.62275	11.679	9.34065	13.6797	0.996513	0.00153846	FALSE	0.13872	0.134327	0.141829	ENY2_41163	0.129735
prot.5604	Q9NPB8	Q9NPB8	20	5544439	5611006	ENSG00000125772	GPCPD1	27	27	0.35	12.77	0.44	26	26	18.7529	12.2857	0.248621	22	0.417537	12.5753	0.455459	12.5902	10.3016	14.2608	0.990633	0.00359454	FALSE	0.438117	0.431313	0.444172			seq.12786.61	0.535049
prot.5605	Q9NPC4	Q9NPC4	22	42692121	42721298	ENSG00000128274	A4GALT	4	4	28.88	12.09	0.56	4	4	27.9148	12.1281	0.416083	18	28.8796	12.0904	0.562161	12.1008	9.63574	14.0021	0.962179	0.00100503	FALSE	0.126417	0.124775	0.127604			seq.8759.29	0.151745
prot.5606	Q9NPF2;Q9NPF2-2	Q9NPF2	12	104455295	104762014	ENSG00000171310	CHST11	10	10	0.07	13.18	0.41	9	9	20.2064	13.1112	0.293194	22	0.0695894	13.228	0.407237	13.2365	11.8375	14.8458	0.998219	0.000716846	FALSE	0.296912	0.287997	0.303718			seq.7779.86	0.343039
prot.5607	Q9NPF4	Q9NPF4	14	20446401	20455089	ENSG00000092094	OSGEP	11	11	1.46	12.84	0.49	11	11	24.0825	12.652	0.352283	22	1.46138	12.836	0.490447	12.8801	9.87781	14.821	0.981877	0.00508721	FALSE	0.255648	0.253677	0.269808
prot.5608	Q9NPG3;Q9NPG3-2	Q9NPG3	16	4846665	4882401	ENSG00000118900	UBN1	3	3	25.26	12.75	0.58	1	1	36.1435	12.6677	0.536217	11	47.5992	12.5836	0.497358	12.6009	10.5726	14.2255	0.382483	0.00407609	FALSE	0.103022	0.0979169	0.108183
prot.5609	Q9NPG4	Q9NPG4	5	141943581	141969741	ENSG00000113555	PCDH12	26	26	0	14.16	0.38	25	25	11.6172	13.8138	0.164012	22	0	14.1809	0.380491	14.1911	12.5339	15.7057	0.721162	0.002149	FALSE	0.441308	0.432691	0.44826	PCDH12_44076	0.493405	seq.21704.8	0.0886674
prot.561	B0QY95	Q9NQG6	22	39499432	39518132	ENSG00000100335	MIEF1	8	8	1.39	12.92	0.54	5	5	29.9985	12.8383	0.39086	22	1.53097	13.0595	0.555577	13.088	10.1292	14.9295	0.986781	0.00363636	FALSE	0.19909	0.192017	0.20532
prot.5610	Q9NPH0	Q9NPH0	1	147629652	147670524	ENSG00000162836	ACP6	7	7	21.02	12.06	0.65	7	7	20.4671	11.9242	0.311444	12	21.016	12.0552	0.647012	12.0993	8.8244	14.0653	0.943164	0.00540541	TRUE	0.223282	0.217446	0.227284	ACP6_43320	0.264158	seq.5742.14	0.20856
prot.5611	Q9NPH2-2	Q9NPH2	19	18434388	18438167	ENSG00000105655	ISYNA1	6	6	7.65	12.57	0.55	6	6	27.2207	12.4371	0.362531	22	7.65484	12.5719	0.55363	12.6115	10.0495	14.7378	0.992441	0.00232919	FALSE	0.144151	0.141547	0.148774			seq.27334.11	0.078699
prot.5612	Q9NPH3	Q9NPH3	3	190514051	190659750	ENSG00000196083	IL1RAP	7	5	0.84	12.9	0.42	7	5	20.3066	12.7711	0.265294	22	0.835073	12.8994	0.421274	12.9016	11.0925	14.4745	0.991447	0.000722543	TRUE	0.391918	0.38542	0.398059	IL1RAP_45157	0.50694	seq.14048.7	0.52913
prot.5613	Q9NPI6;Q9NPI6-2	Q9NPI6	3	53283429	53347586	ENSG00000272886	DCP1A	12	12	7.17	12.08	0.51	12	12	24.5211	11.8701	0.34295	20	7.16771	12.0784	0.513243	12.1264	9.26307	13.6537	1	0.00153965	FALSE	0.202101	0.19682	0.204611	DCP1A_41082	0.187812	seq.14008.22	-0.0567459
prot.5614	Q9NPJ3;Q9NPJ3-2	Q9NPJ3	6	24667035	24705065	ENSG00000112304	ACOT13	6	6	0.14	14.14	0.67	NA	NA	NA	NA	NA	NA	NA	NA	NA	NA	NA	NA	NA	NA	FALSE	NA	NA	NA	ACOT13_43318		seq.17675.17
prot.5615	Q9NPQ8	Q9NPQ8	11	207708	215113	ENSG00000177963	RIC8A	36	37	0	13.15	0.44	33	34	15.3225	12.8323	0.218038	22	0	13.1598	0.444441	13.1624	11.1724	14.8355	0.971554	0.00358166	FALSE	0.226376	0.216335	0.2324			seq.25245.22	0.119148
prot.5616	Q9NPR9	Q9NPR9	19	6729914	6737580	ENSG00000125734	GPR108	12	10	1.11	13.27	0.54	8	6	19.5375	13.0747	0.299521	22	2.08768	13.1673	0.514635	13.2008	11.1493	14.8998	0.994579	0.00219298	FALSE	0.190428	0.182756	0.19453
prot.5617	Q9NPY3	Q9NPY3	20	23079360	23086324	ENSG00000125810	CD93	9	9	0	12.91	0.39	7	7	24.0488	12.3971	0.380326	22	0	12.8377	0.423932	12.8279	11.2979	14.3097	0.988642	0	TRUE	0.254388	0.249258	0.25951	CD93_45331	0.144418	seq.14136.234	0.108016
prot.5618	Q9NQ11;Q9NQ11-3	Q9NQ11	1	16985958	17011928	ENSG00000159363	ATP13A2	17	17	1.88	12.19	0.52	16	16	22.6652	11.987	0.312579	22	1.9485	12.2086	0.510969	12.2245	9.66115	13.9019	0.993484	0.00438276	FALSE	0.200596	0.193477	0.204748
prot.5619	Q9NQ30	Q9NQ30	5	54977867	55022671	ENSG00000164283	ESM1	7	8	0	14.8	0.46	7	8	15.077	14.2071	0.217612	22	0	14.8005	0.462279	14.7882	13.0621	17.241	1	0.00501433	FALSE	0.636108	0.63278	0.64234	ESM1_44637	0.790082	seq.3805.16	0.615655
prot.562	B0QYN7	P63279	16	1291444	1327018	ENSG00000103275	UBE2I	7	7	0.14	13.48	0.47	7	7	17.1707	13.3495	0.258758	22	0.139179	13.4799	0.471723	13.5194	10.4615	15.0146	0.990184	0.0035868	FALSE	NA	NA	NA
prot.5620	Q9NQ34	Q9NQ34	11	8947202	8965011	ENSG00000175348	TMEM9B	8	8	0.35	14.07	0.54	8	8	16.513	13.916	0.235166	22	0.347947	14.0667	0.537251	14.1142	9.83218	15.9584	0.914899	0.0107759	FALSE	0.180008	0.174861	0.185978			seq.34631.6	0.0379593
prot.5621	Q9NQ38-3	Q9NQ38	5	148025683	148137382	ENSG00000133710	SPINK5	53	53	0	13.89	0.39	48	48	11.4183	14.0247	0.16798	22	0	13.9848	0.389687	13.9892	12.3849	16.0301	0.993428	0.00143266	FALSE	0.575467	0.564769	0.582628	SPINK5_45265	0.594949	seq.8028.22	0.691222
prot.5622	Q9NQ50	Q9NQ50	22	19432545	19436075	ENSG00000185608	MRPL40	4	4	18.79	13.14	0.58	4	4	57.9665	12.4931	0.76089	16	18.7891	13.1354	0.578671	13.2013	10.5812	14.6623	0.993588	0.00440141	FALSE	0.154902	0.149149	0.161957
prot.5623	Q9NQ75	Q9NQ75	20	56412112	56460387	ENSG00000087589	CASS4	63	63	0	14.84	0.64	56	56	29.3532	14.4622	0.353044	22	0	14.7724	0.638708	14.799	10.2623	17.9157	0.99458	0.0143266	FALSE	0.462051	0.460334	0.463926			seq.12855.16	0.357787
prot.5624	Q9NQ75-3	Q9NQ75	20	56412112	56460387	ENSG00000087589	CASS4	1	1	4.24	13.84	0.85	NA	NA	NA	NA	NA	NA	NA	NA	NA	NA	NA	NA	NA	NA	FALSE	NA	NA	NA			seq.12855.16
prot.5625	Q9NQ76	Q9NQ76	4	87821398	87846814	ENSG00000152595	MEPE	5	6	2.71	13.06	0.41	5	6	19.9608	13.0988	0.26582	22	2.71399	13.0559	0.406405	13.064	10.6352	14.7764	0.861628	0.00736377	FALSE	0.243018	0.2362	0.249435	MEPE_44777	0.253774	seq.3209.68	0.0832528
prot.5626	Q9NQ79	Q9NQ79	10	97865000	98030828	ENSG00000095713	CRTAC1	52	52	0	15.94	0.45	50	50	12.8026	16.6444	0.189312	22	0	16.0098	0.452945	16.023	13.5684	17.4949	0.996422	0.002149	FALSE	0.527373	0.511471	0.531947	CRTAC1_45091	0.431847	seq.5632.6	0.58123
prot.5627	Q9NQ84-2	Q9NQ84	17	74424851	74451653	ENSG00000170412	GPRC5C	2	2	85.66	12.99	0.75	1	1	44.5644	13.5366	0.643771	8	86.9868	13.3096	0.745812	13.2855	10.2738	15.699	0.991073	0.00568182	FALSE	0.19049	0.185876	0.193353	GPRC5C_42531	0.301355
prot.5628	Q9NQ89	Q9NQ89	12	4487735	4538508	ENSG00000047621	C12orf4	8	8	5.15	12.38	0.49	7	7	28.3394	12.1525	0.371904	22	5.35839	12.4039	0.485623	12.4228	10.0239	14.3565	0.989529	0.00378501	FALSE	0.204966	0.197147	0.20921
prot.5629	Q9NQC3-2	Q9NQC3	2	54972187	55112621	ENSG00000115310	RTN4	20	19	0	16.6	0.65	20	19	26.914	16.5801	0.336808	22	0	16.5992	0.654268	16.6304	11.857	18.6938	0.99075	0.0114613	FALSE	0.230621	0.219337	0.235645			seq.31063.1	0.0744957
prot.563	B0QYW5	O43808	22	40769630	40819399	ENSG00000100372	SLC25A17	4	4	5.15	12.33	0.6	4	4	54.9657	11.8834	0.627966	21	5.14962	12.3277	0.600526	12.3536	9.8252	14.3134	0.957142	0.000754717	FALSE	NA	NA	NA
prot.5630	Q9NQC3-3	Q9NQC3	2	54972187	55112621	ENSG00000115310	RTN4	1	1	0.49	17.63	0.71	1	1	40.1226	17.5394	0.528599	22	0.487126	17.6266	0.71311	17.6782	12.7825	19.715	0.997919	0.0100792	FALSE	0.0775454	0.0698457	0.0916231			seq.31063.1	0.0467512
prot.5631	Q9NQC3-5	Q9NQC3	2	54972187	55112621	ENSG00000115310	RTN4	3	3	0.49	13.97	0.66	3	3	26.2585	13.9387	0.337158	22	0.487126	13.9739	0.655042	14.0414	9.73597	16.0962	0.974948	0.0136789	FALSE	0.141144	0.134334	0.143501			seq.31063.1	0.0954074
prot.5632	Q9NQC7;Q9NQC7-2	Q9NQC7	16	50742050	50801935	ENSG00000083799	CYLD	27	27	0.84	12.77	0.42	27	27	17.4665	12.7073	0.248033	22	0.835073	12.771	0.423703	12.7836	10.311	14.4064	0.991849	0.00577617	FALSE	0.434277	0.430857	0.438478	CYLD_41071	0.212777	seq.21765.10	0.516415
prot.5633	Q9NQE9	Q9NQE9	6	125956770	125980244	ENSG00000111911	HINT3	8	8	1.18	12.82	0.5	7	7	19.4739	12.5907	0.274803	22	1.25261	12.8509	0.49778	12.8995	10.3206	14.7561	0.979806	0.00652647	FALSE	0.303454	0.291764	0.310005
prot.5634	Q9NQG1	Q9NQG1	20	37289649	37317260	ENSG00000101363	MANBAL	2	2	3.06	12.63	0.54	2	2	34.9288	12.8921	0.532292	22	3.06193	12.6328	0.539216	12.6854	9.79736	14.1252	0.926926	0.000739098	FALSE	0.144165	0.142583	0.159872
prot.5635	Q9NQG7-3	Q9NQG7	22	26443107	26483931	ENSG00000100099	HPS4	18	18	0.9	13.3	0.5	17	17	19.1135	13.2274	0.271988	22	0.904662	13.2944	0.500736	13.3191	10.9164	15.2708	0.992541	0.0050578	FALSE	0.27973	0.271861	0.288552
prot.5636	Q9NQH7	Q9NQH7	22	40857077	40932815	ENSG00000196236	XPNPEP3	4	4	6.19	15.43	0.6	4	4	30.0532	15.2677	0.402453	21	6.19346	15.4269	0.600433	15.4429	11.9143	17.2151	0.984249	0.00763359	FALSE	0.0455632	0.0408816	0.0527922			seq.23661.61	-0.00310626
prot.5637	Q9NQP4	Q9NQP4	20	54208087	54228052	ENSG00000101132	PFDN4	4	3	2.02	12.98	0.58	4	3	16.9426	12.9658	0.259719	22	2.01809	12.9803	0.578494	13.0303	9.59353	14.5176	0.890373	0.00292398	FALSE	0.180753	0.178738	0.186673	PFDN4_42900	0.0160785	seq.20956.13	0.109713
prot.5638	Q9NQR4	Q9NQR4	3	100334739	100361635	ENSG00000114021	NIT2	17	17	0.49	13.13	0.55	17	17	13.6337	12.9192	0.184266	22	0.487126	13.1269	0.548498	13.1655	9.81773	14.7117	0.992502	0.00791937	FALSE	0.423703	0.416597	0.426617	NIT2_44812	0.401402	seq.17808.37	0.521372
prot.5639	Q9NQS1	Q9NQS1	15	33858782	34075155	ENSG00000169857	AVEN	15	15	1.6	12.44	0.5	12	12	33.5737	12.4691	0.414433	22	2.50522	12.5955	0.519059	12.6409	10.1937	14.4243	0.994702	0.00808229	FALSE	0.317376	0.31289	0.321223			seq.24678.10	0.381554
prot.564	B0QZ18	Q99829	20	35626031	35664956	ENSG00000214078	CPNE1	12	12	2.23	14.26	0.77	9	9	15.6136	13.784	0.24685	22	2.29645	14.4031	0.775923	14.4882	10.1559	16.6184	0.984957	0.0146735	TRUE	0.347255	0.331541	0.359544
prot.5640	Q9NQT8	Q9NQT8	8	29067278	29263124	ENSG00000197892	KIF13B	70	70	0.14	13.27	0.52	65	65	16.5187	13.0115	0.232893	22	0.139179	13.2787	0.516677	13.3009	9.63723	15.2342	0.997242	0.00789096	FALSE	0.220258	0.219836	0.222621	KIF13B_40341	0.0883642
prot.5641	Q9NQW7-3	Q9NQW7	10	109864766	109923553	ENSG00000108039	XPNPEP1	44	44	0	15	0.48	43	43	15.0239	14.7962	0.207956	22	0	14.9617	0.48311	14.9951	11.9088	16.8367	0.944978	0.0121777	FALSE	0.525389	0.518524	0.530595			seq.3481.87	0.560074
prot.5642	Q9NQX3;Q9NQX3-2	Q9NQX3	14	66507407	67181803	ENSG00000171723	GPHN	6	6	0.49	15.04	0.59	6	6	23.1115	14.8824	0.31709	22	0.487126	15.0371	0.592125	15.0912	10.3675	17.052	0.995176	0.00719942	FALSE	0.271599	0.265813	0.274611			seq.24902.84	0.237734
prot.5643	Q9NR09	Q9NR09	2	32357023	32619571	ENSG00000115760	BIRC6	54	54	0.07	12.36	0.41	49	49	23.1385	12.4211	0.32305	22	0.0695894	12.4621	0.412735	12.483	9.58913	14.4337	0.923497	0.00430108	FALSE	0.254718	0.253057	0.267112
prot.5644	Q9NR12	Q9NR12	5	177483394	177497606	ENSG00000196923	PDLIM7	36	36	0	15.81	0.65	34	34	29.9037	15.41	0.350165	22	0	15.7166	0.655518	15.7598	11.0164	18.578	0.901809	0.012894	FALSE	0.614847	0.607859	0.619423	PDLIM7_44843	0.700189	seq.31707.1	0.698113
prot.5645	Q9NR12-2	Q9NR12	5	177483394	177497606	ENSG00000196923	PDLIM7	1	1	13.01	14.18	0.66	1	1	30.928	14.2822	0.427916	22	13.0132	14.1806	0.662165	14.1992	11.4078	16.5897	0.997698	0.000825083	FALSE	0.287617	0.279899	0.294042	PDLIM7_44843	0.397144	seq.31707.1	0.488957
prot.5646	Q9NR19;Q9NR19-2	Q9NR19	20	34872146	34927962	ENSG00000131069	ACSS2	18	18	0.84	13	0.48	16	16	26.9472	12.4702	0.398817	22	0.904662	13.039	0.480794	13.0763	9.80936	14.8268	0.988956	0.00722543	FALSE	0.18125	0.173895	0.190016			seq.25094.9	0.0896846
prot.5647	Q9NR28	Q9NR28	12	122207668	122226062	ENSG00000184047	DIABLO	9	9	0.42	13.23	0.64	9	9	29.2155	13.0686	0.385261	22	0.417537	13.2265	0.635525	13.2545	8.76957	15.3004	0.986697	0.00862689	FALSE	0.490604	0.473466	0.492617	DIABLO_44602	0.638888	seq.3122.6	0.110468
prot.5648	Q9NR31	Q9NR31	10	70147289	70170523	ENSG00000079332	SAR1A	19	19	0	15.71	0.63	19	19	23.6304	15.5168	0.300932	22	0	15.713	0.629929	15.7464	11.8331	18.398	0.993314	0.012894	FALSE	0.653557	0.64559	0.659764			seq.17726.3	0.803051
prot.5649	Q9NR34	Q9NR34	1	25616791	25784450	ENSG00000117643	MAN1C1	9	9	0	12.72	0.34	8	8	16.3549	12.8038	0.233421	22	0	12.7597	0.343657	12.7829	11.4218	17.4114	0.997061	0.00286533	FALSE	0.263553	0.25833	0.267598			seq.13427.66	0.236259
prot.565	B0YIW2;P02656	P02656	11	116829706	116833072	ENSG00000110245	APOC3	16	16	0	17.08	0.29	16	16	15.9166	17.1661	0.231213	22	0	17.0781	0.285007	17.0818	15.8755	18.1365	0.992258	0.000716332	FALSE	0.360523	0.351516	0.371941			seq.6461.54	0.446746
prot.5650	Q9NR45	Q9NR45	9	98056732	98083077	ENSG00000095380	NANS	18	18	0.07	13.48	0.45	18	18	19.3929	13.4015	0.275708	22	0.0695894	13.4771	0.447581	13.4949	9.63158	15.4132	0.99038	0.00215054	FALSE	0.46136	0.454652	0.462467	NANS_44008	0.506179	seq.17802.4	0.577047
prot.5651	Q9NR50	Q9NR50	1	44850522	44986722	ENSG00000070785	EIF2B3	29	29	0.07	13.09	0.48	28	28	15.598	12.807	0.217379	22	0.0695894	13.0405	0.485191	13.0579	10.5138	15.1718	0.993102	0.00645161	FALSE	0.375313	0.366651	0.377398
prot.5652	Q9NR81	Q9NR81	3	56727418	57079329	ENSG00000163947	ARHGEF3	5	5	11	12.39	0.58	5	5	33.187	12.0819	0.488177	17	10.9951	12.39	0.575899	12.4164	9.45526	14.3978	0.984862	0.00240577	FALSE	0.165603	0.16082	0.168203
prot.5653	Q9NR99	Q9NR99	X	3308565	3346652	ENSG00000101825	MXRA5	94	94	0	13.78	0.4	94	94	11.4244	13.5095	0.164828	22	0	13.7797	0.402562	13.7687	12.0793	15.5546	0.92151	0.00358166	FALSE	0.395147	0.391375	0.404306
prot.5654	Q9NRA1	Q9NRA1	4	156760454	156971799	ENSG00000145431	PDGFC	19	19	0	14.99	0.25	19	19	10.3974	14.875	0.149267	22	0	14.9897	0.25426	14.9957	13.8911	15.7956	0.994543	0.00286533	FALSE	0.286423	0.281223	0.306281	PDGFC_42891	0.0955499	seq.13658.31	0.146635
prot.5655	Q9NRA2	Q9NRA2	6	73593379	73653992	ENSG00000119899	SLC17A5	5	5	1.81	13.18	0.57	4	4	23.1926	12.8221	0.336853	22	2.57481	13.0442	0.557857	13.0897	10.6977	14.7883	0.990613	0.00147059	FALSE	0.192095	0.186348	0.201068
prot.5656	Q9NRA8	Q9NRA8	22	31436977	31496108	ENSG00000184708	EIF4ENIF1	16	16	2.16	12.2	0.5	14	14	28.5687	11.9217	0.398555	22	2.85317	12.1629	0.506893	12.1917	9.38981	13.9567	0.901596	0.00590406	FALSE	0.126171	0.121031	0.13317	EIF4ENIF1_41152	0.0190985
prot.5657	Q9NRB3	Q9NRB3	7	2403588	2448484	ENSG00000136213	CHST12	13	13	0	13.52	0.26	11	11	13.0681	13.2935	0.175008	22	0	13.2659	0.270169	13.2637	12.3014	14.4717	0.998788	0.00143266	FALSE	0.217246	0.204578	0.221366			seq.6626.81	0.172942
prot.5658	Q9NRC6	Q9NRC6	15	41848146	41894053	ENSG00000137877	SPTBN5	2	2	30.48	15.28	0.75	NA	NA	NA	NA	NA	NA	NA	NA	NA	NA	NA	NA	NA	NA	FALSE	NA	NA	NA	SPTBN5_41861
prot.5659	Q9NRF8	Q9NRF8	X	16587999	16712936	ENSG00000047230	CTPS2	26	26	0.14	13.47	0.47	26	26	14.2373	13.4297	0.202373	22	0.139179	13.4703	0.472757	13.4927	10.6052	15.3246	0.843756	0.00573477	FALSE	0.3492	0.331336	0.358251
prot.566	B0YJ81	B0YJ81	10	17589032	17617374	ENSG00000165996	HACD1	3	3	32.22	12	0.69	3	3	42.4538	11.735	0.600818	13	32.2199	11.9967	0.687541	12.0677	8.39507	14.0035	0.995879	0.00315126	FALSE	0.111495	0.107244	0.114457
prot.5660	Q9NRG1	Q9NRG1	10	24848614	24952606	ENSG00000099256	PRTFDC1	8	8	0.63	13.47	0.6	8	8	18.4949	13.4641	0.268112	22	0.626305	13.4749	0.598769	13.5295	9.269	15.6399	0.994513	0.00936599	FALSE	0.507956	0.50425	0.51499	PRTFDC1_42956	0.628927	seq.20950.159	0.73844
prot.5661	Q9NRG7	Q9NRG7	14	24439766	24442905	ENSG00000100445	SDR39U1	8	8	2.44	12.64	0.6	7	7	23.6763	12.5475	0.340524	22	2.50522	12.6697	0.604834	12.714	9.82966	14.5908	0.624786	0.00220426	TRUE	0.115995	0.108758	0.120622			seq.31124.102	-0.0401517
prot.5662	Q9NRH2	Q9NRH2	3	43286512	43424764	ENSG00000163788	SNRK	3	3	46.97	11.69	0.64	3	3	43.1416	11.8623	0.605271	12	46.9729	11.6905	0.637787	11.7439	9.60597	13.3024	0.831952	0	FALSE	0.122617	0.121915	0.127726	SNRK_41827	0.13982
prot.5663	Q9NRK6	Q9NRK6	1	229516582	229558707	ENSG00000135776	ABCB10	16	16	0.42	12.7	0.47	16	16	22.156	12.6528	0.324552	22	0.417537	12.6995	0.470069	12.7182	9.9455	14.5195	0.955934	0.00431655	FALSE	0.155512	0.150528	0.168901			seq.35386.189	0.0471156
prot.5664	Q9NRL2	Q9NRL2	14	34752731	34875647	ENSG00000198604	BAZ1A	2	2	1.04	15.07	0.49	2	2	37.333	15.0083	0.453053	22	1.04384	15.0705	0.485426	15.0891	12.8667	16.7428	0.998387	0.0057929	FALSE	0.019116	0.0136789	0.0242974	BAZ1A_40050	-0.0454788
prot.5665	Q9NRL3;Q9NRL3-3	Q9NRL3	19	46719511	46746994	ENSG00000090372	STRN4	34	34	0.07	13.44	0.61	31	31	20.8519	13.275	0.292961	22	0.139179	13.4205	0.606682	13.4433	8.94749	15.662	0.994125	0.010043	FALSE	0.230343	0.228267	0.2338			seq.31592.1	0.0578194
prot.5666	Q9NRM6	Q9NRM6	3	53846568	53865794	ENSG00000056736	IL17RB	1	1	0.07	15.21	0.31	1	1	13.6611	15.4713	0.199094	22	0.0695894	15.207	0.305261	15.2277	13.7706	16.795	0.9916	0.00215054	FALSE	0.108422	0.0997401	0.117265	IL17RB_43846	0.00208037	seq.5084.154	0.0457232
prot.5667	Q9NRM7	Q9NRM7	13	20973036	21061586	ENSG00000150457	LATS2	2	2	21.78	11.52	0.67	2	2	61.2813	11.0645	0.730287	18	21.7815	11.5189	0.665821	11.5843	8.40728	13.6256	0.990472	0.00182315	FALSE	0.161215	0.157478	0.168044			seq.33401.1	0.193979
prot.5668	Q9NRN5	Q9NRN5	1	113979391	114035572	ENSG00000116774	OLFML3	28	26	0	15.06	0.3	25	23	14.185	14.9098	0.205192	22	0	15.0749	0.302987	15.094	13.3773	16.4447	0.993076	0.00358166	FALSE	0.52278	0.518937	0.525764			seq.8660.5	0.619553
prot.5669	Q9NRN7	Q9NRN7	11	106075501	106098699	ENSG00000149313	AASDHPPT	6	6	6.26	12.12	0.59	5	5	35.063	11.9013	0.482588	22	7.93319	12.0392	0.604323	12.0742	9.28619	13.7362	0.969819	0.00155521	FALSE	0.251878	0.249338	0.254028			seq.17320.19	0.343178
prot.567	B1AH77	P15153	22	37225270	37259594	ENSG00000128340	RAC2	7	7	0	16.53	0.52	7	7	19.3094	16.2657	0.268945	22	0	16.5288	0.51922	16.5369	13.6228	19.0727	0.992926	0.00787966	FALSE	0.364903	0.360468	0.379364
prot.5670	Q9NRP0	Q9NRP0	4	108650585	108667820	ENSG00000198856	OSTC	3	3	0.42	14.22	0.69	3	3	31.3144	13.8549	0.39266	22	0.417537	14.2211	0.6861	14.2781	9.32644	16.3563	0.999297	0.0107836	FALSE	0.179075	0.169194	0.190245
prot.5671	Q9NRP2	Q9NRP2	16	80966448	81020270	ENSG00000103121	CMC2	4	3	3.9	13.22	0.52	4	3	29.8699	13.0183	0.438045	22	3.89701	13.2218	0.52144	13.2418	11.115	14.8778	0.995335	0.00223547	FALSE	0.423205	0.415404	0.425954			seq.34782.18	0.617002
prot.5672	Q9NRR1	Q9NRR1	4	5014586	5019458	ENSG00000170891	CYTL1	3	3	14.75	13.11	0.56	2	2	19.1745	12.9733	0.275351	19	17.3278	13.4843	0.55059	13.4997	10.2049	15.0632	0.994244	0.00173611	FALSE	0.338777	0.329253	0.345532	CYTL1_45102	0.441711	seq.8402.22	0.226585
prot.5673	Q9NRR8	Q9NRR8	1	151050971	151070325	ENSG00000197622	CDC42SE1	2	2	6.68	14.12	0.57	2	2	29.878	13.6458	0.429617	21	6.68058	14.1153	0.57241	14.1387	11.0611	17.272	0.937301	0.0038373	FALSE	0.178892	0.169818	0.182748
prot.5674	Q9NRS6	Q9NRS6	11	65027439	65040572	ENSG00000110025	SNX15	10	10	19.42	12.31	0.57	9	9	35.609	12.0673	0.633171	16	21.2944	12.4585	0.575278	12.4824	10.4926	15.1018	0.675292	0.00181818	FALSE	0.168539	0.166047	0.172906			seq.23416.47	0.17034
prot.5675	Q9NRV9	Q9NRV9	12	12974870	13000265	ENSG00000013583	HEBP1	14	14	0	13.29	0.46	13	13	24.1438	13.112	0.369515	22	0	13.213	0.475807	13.2065	10.5149	15.5686	0.994387	0.00859599	TRUE	0.445795	0.441978	0.450346	HEBP1_42556	-0.018092	seq.18225.13	0.598764
prot.5676	Q9NRW1	Q9NRW1	3	133824235	133895882	ENSG00000154917	RAB6B	22	22	0	16.22	0.69	22	22	25.9403	16.0611	0.337783	22	0	16.2196	0.693279	16.2593	11.6664	18.6013	0.989837	0.0121777	FALSE	0.567201	0.564243	0.575378	RAB6B_42978	0.0711795	seq.14271.23	0.670784
prot.5677	Q9NRW3	Q9NRW3	22	39014257	39020352	ENSG00000244509	APOBEC3C	12	12	0	13.49	0.55	10	10	20.4116	13.4392	0.295935	22	0	13.7058	0.535542	13.741	9.94054	16.2851	0.994318	0.00644699	FALSE	0.582733	0.575151	0.590942			seq.28693.38	0.768098
prot.5678	Q9NRW4	Q9NRW4	6	291630	351355	ENSG00000112679	DUSP22	8	8	0.63	13.4	0.59	8	8	18.3256	13.2282	0.265549	22	0.626305	13.3969	0.587364	13.415	10.0167	15.3782	0.997735	0.00288184	FALSE	0.223748	0.215186	0.225731			seq.29282.7	0.085907
prot.5679	Q9NRW7	Q9NRW7	1	150067279	150145329	ENSG00000136631	VPS45	27	27	0.07	13.38	0.52	27	27	19.6984	13.0974	0.27261	22	0.0695894	13.3831	0.522139	13.4161	9.83718	15.1872	0.993611	0.00716846	FALSE	0.194101	0.182976	0.2006			seq.32456.99	0.0328042
prot.568	B1AHL2	P23142	22	45502238	45601135	ENSG00000077942	FBLN1	11	11	0	14.58	0.38	11	11	10.7348	14.5728	0.14983	22	0	14.5832	0.375384	14.5886	13.2616	16.4912	0.99589	0.00143266	FALSE	0.454976	0.45075	0.468467
prot.5680	Q9NRX2	Q9NRX2	11	6680385	6683340	ENSG00000158042	MRPL17	6	6	2.3	12.82	0.55	6	6	25.6483	12.5399	0.342527	22	2.29645	12.8155	0.548794	12.8572	10.0778	14.5516	0.74879	0.00293255	FALSE	0.113579	0.109214	0.117031			seq.31317.23	-0.0185117
prot.5681	Q9NRX4	Q9NRX4	9	136848724	136851027	ENSG00000054148	PHPT1	6	6	0.07	12.85	0.53	5	5	20.2949	12.7756	0.316772	22	0.0695894	12.8797	0.526232	12.8862	10.0871	14.9505	0.919347	0.00358423	TRUE	0.426021	0.409818	0.431767			seq.16882.27	0.527658
prot.5682	Q9NRX5	Q9NRX5	6	122443351	122471807	ENSG00000111897	SERINC1	4	4	22.34	11.91	0.62	4	4	31.9313	11.897	0.481934	18	22.3382	11.9105	0.615413	11.9508	8.90069	13.5155	0.993479	0.00184672	FALSE	0.0560578	0.052352	0.0573185			seq.32836.14	0.0079644
prot.5683	Q9NRY4	Q9NRY4	19	46860997	47005077	ENSG00000160007	ARHGAP35	33	33	0	14.36	0.55	33	33	14.3259	14.4168	0.196176	22	0	14.3629	0.549438	14.4092	10.8638	16.5128	0.998409	0.00644699	FALSE	0.354928	0.346829	0.360488	ARHGAP35_40815	0.248325
prot.5684	Q9NRY5	Q9NRY5	5	153990148	154038936	ENSG00000055147	FAM114A2	38	38	0	12.92	0.47	37	37	20.7413	12.7816	0.291649	22	0	12.9174	0.473722	12.8957	10.7526	15.2691	0.996191	0.00429799	FALSE	0.453662	0.446431	0.457843	FAM114A2_43696	0.533286	seq.31749.52	0.511924
prot.5685	Q9NRY6	Q9NRY6	17	7389727	7394842	ENSG00000187838	PLSCR3	5	5	0.21	14.3	0.28	4	4	18.2826	14.514	0.257109	22	1.18302	14.5335	0.310924	14.5484	12.8657	15.686	0.99589	0.00217549	FALSE	0.227417	0.221202	0.235979	PLSCR3_44102	0.257222	seq.11407.57	-0.100348
prot.5686	Q9NRZ7	Q9NRZ7	21	43865223	43987592	ENSG00000160216	AGPAT3	18	17	0.56	13.38	0.65	16	15	27.829	12.7175	0.396277	22	0.626305	13.3344	0.655336	13.3862	9.89458	15.9058	0.995264	0.00504323	TRUE	0.254122	0.248796	0.263374
prot.5687	Q9NS00	Q9NS00	7	7156934	7248616	ENSG00000106392	C1GALT1	17	16	0	12.83	0.31	14	13	20.6883	12.8867	0.280835	22	0	12.8672	0.324002	12.8869	11.6228	14.1405	0.94111	0.002149	FALSE	0.112933	0.110766	0.123803			seq.21734.36	-0.0547774
prot.5688	Q9NS15	Q9NS15	11	65538559	65558930	ENSG00000168056	LTBP3	43	45	0	12.84	0.53	40	42	17.2518	12.1673	0.250616	22	0	12.8705	0.528714	12.8465	10.7837	15.3271	0.950332	0.00143266	TRUE	0.574071	0.569035	0.578709	LTBP3_42713	0.616464	seq.31498.3	0.773847
prot.5689	Q9NS28	Q9NS28	1	192158462	192185815	ENSG00000150681	RGS18	22	22	0	15.19	0.62	22	22	28.1448	15.061	0.33934	22	0	15.1902	0.622615	15.2267	10.0351	18.0142	0.986544	0.012894	FALSE	0.483534	0.475261	0.48828			seq.13982.33	0.481181
prot.569	B1AK88	P47756	1	19338775	19485539	ENSG00000077549	CAPZB	32	32	0	16.24	0.61	32	32	23.4898	16.1529	0.30145	22	0	16.2372	0.612253	16.2659	12.2563	18.7556	0.983137	0.0121777	FALSE	0.45401	0.44899	0.472451
prot.5690	Q9NS69	Q9NS69	22	38681957	38685421	ENSG00000100216	TOMM22	7	7	0.42	13.45	0.6	7	7	21.2133	13.2604	0.287114	22	0.417537	13.4523	0.595126	13.4764	10.0915	15.7168	0.963253	0.00791367	FALSE	0.279884	0.27398	0.283674
prot.5691	Q9NS86	Q9NS86	7	55365337	55433737	ENSG00000132434	LANCL2	19	19	0	12.96	0.42	19	19	17.2246	12.7281	0.242928	22	0	12.9647	0.422609	12.9772	11.3043	14.8577	0.990856	0.00716332	FALSE	0.430667	0.426191	0.434646			seq.12628.31	0.485037
prot.5692	Q9NS98	Q9NS98	3	52433035	52445103	ENSG00000010319	SEMA3G	8	8	0.77	12.37	0.39	7	7	20.87	12.3811	0.29891	22	1.67015	12.3708	0.411435	12.3881	9.64399	13.9289	0.983467	0.00291545	FALSE	0.160882	0.156206	0.170562	SEMA3G_44919	0.0504701	seq.5628.21	0.0786939
prot.5693	Q9NSB8-2	Q9NSB8	15	82836946	82986153	ENSG00000103942	HOMER2	11	10	2.37	12.92	0.6	11	10	22.2039	13.1941	0.308814	22	2.36604	12.9236	0.603479	12.9636	9.47692	15.4075	0.960973	0.00953778	FALSE	0.450866	0.444761	0.462343	HOMER2_44704	0.618774	seq.12685.57	0.612074
prot.5694	Q9NSD9	Q9NSD9	2	222566899	222656092	ENSG00000116120	FARSB	28	28	0.14	13.53	0.55	26	26	16.3584	13.1987	0.229087	22	0.208768	13.4473	0.544092	13.4877	9.30903	15.4562	0.844482	0.0122039	FALSE	0.394424	0.386045	0.40451
prot.5695	Q9NSE4	Q9NSE4	1	220094132	220148041	ENSG00000067704	IARS2	41	40	0.21	13.24	0.57	39	38	24.4974	13.0226	0.351762	22	0.208768	13.1518	0.577203	13.1861	9.26316	15.321	0.997117	0.0136396	FALSE	0.140825	0.135538	0.144154			seq.34464.13	0.00249663
prot.5696	Q9NSG2	Q9NSG2	1	169662007	169854080	ENSG00000000460	FIRRM	1	1	75.92	13.3	0.45	1	1	14.1958	13.1496	0.199145	4	75.9221	13.2999	0.448723	13.2639	11.9812	14.8745	0.991537	0	FALSE	0.146415	0.144483	0.149547
prot.5697	Q9NSK0	Q9NSK0	6	43040777	43075095	ENSG00000137171	KLC4	27	24	0.97	12.63	0.42	27	24	25.7249	12.4959	0.35812	22	0.974252	12.6252	0.423264	12.6507	10.7996	14.163	0.998999	0.00361533	FALSE	0.415531	0.41255	0.420057			seq.25847.86	0.50357
prot.5698	Q9NSU2-2	Q9NSU2	3	48465811	48467645	ENSG00000213689	TREX1	2	2	33.82	11.79	0.58	1	1	9.89935	12.6124	0.139512	6	79.1232	12.8373	0.434964	12.8611	11.473	14.0373	0.972864	0	FALSE	0.0692981	0.0647715	0.0745605			seq.35471.17	-0.0236068
prot.5699	Q9NSY0	Q9NSY0	8	143833583	143840973	ENSG00000185189	NRBP2	3	3	40.92	11.99	0.68	2	2	33.5338	11.756	0.459012	7	50.174	11.9985	0.675505	12.0381	9.1237	13.6048	0.860044	0.0014245	FALSE	0.0776828	0.076786	0.0801111			seq.33233.6	0.038641
prot.57	A0A087X0R6;Q9UMY4	Q9UMY4	X	71056332	71073426	ENSG00000147164	SNX12	9	9	0.49	13.34	0.61	9	9	20.5654	13.2776	0.332952	22	0.487126	13.3371	0.605131	13.3846	9.13528	15.0817	0.94429	0.00575954	FALSE	0.373909	0.367296	0.384531			seq.24475.45	0.639987
prot.570	B1AKP1	O60636	1	115048011	115089503	ENSG00000134198	TSPAN2	2	2	0.28	13.62	0.61	2	2	21.8238	13.3987	0.329462	22	0.278358	13.6244	0.612548	13.6499	10.1379	15.6538	0.999857	0.005743	FALSE	0.233318	0.214394	0.24932
prot.5700	Q9NSY1	Q9NSY1	4	78776342	78916365	ENSG00000138756	BMP2K	44	44	0	12.63	0.52	43	43	25.3715	12.2163	0.361378	22	0	12.6306	0.518553	12.643	10.1617	14.6393	1	0.00286533	FALSE	0.312669	0.310664	0.316052
prot.5701	Q9NT62	Q9NT62	3	112532510	112562046	ENSG00000144848	ATG3	19	19	0	13.89	0.44	19	19	13.6787	13.8144	0.183278	22	0	13.8868	0.443955	13.9032	11.8472	15.5837	0.990242	0.00501433	FALSE	0.208525	0.191463	0.212854			seq.18156.7	-0.0302927
prot.5702	Q9NTG7	Q9NTG7	11	215030	236931	ENSG00000142082	SIRT3	7	7	6.26	12.44	0.56	5	5	50.8263	12.076	0.666639	20	11.4127	12.5162	0.6212	12.5713	9.72187	14.2219	0.992602	0.00323363	FALSE	0.112854	0.105922	0.119507	SIRT3_40600	0.018279	seq.17495.141	-0.0308693
prot.5703	Q9NTJ3	Q9NTJ3	3	160399274	160434954	ENSG00000113810	SMC4	66	55	7.1	12.13	0.61	64	53	41.8561	11.6357	0.591456	17	8.42032	12.0919	0.634471	12.1223	9.02618	15.3451	1	0.0039032	FALSE	0.0930564	0.086069	0.0982859	SMC4_41819	0.0227999
prot.5704	Q9NTJ4-4	Q9NTJ4	15	75355207	75368612	ENSG00000140400	MAN2C1	17	17	0	14.42	0.45	17	17	15.5959	14.3855	0.196986	22	0	14.4192	0.448689	14.4367	12.02	16.391	0.993516	0.00429799	FALSE	0.397655	0.381325	0.404385
prot.5705	Q9NTJ5	Q9NTJ5	3	45689056	45745412	ENSG00000211456	SACM1L	59	56	0	15.36	0.67	59	56	25.6346	15.1103	0.33682	22	0	15.3554	0.672371	15.3897	10.9571	17.769	0.99165	0.0121777	FALSE	0.376309	0.368994	0.383077
prot.5706	Q9NTM9	Q9NTM9	10	99702558	99756134	ENSG00000119929	CUTC	4	4	44.4	13.02	0.6	4	4	44.4399	13.0978	0.543308	10	44.3981	13.0235	0.595271	13.07	10.8229	15.0472	0.987645	0	FALSE	0.111182	0.10617	0.112119	CUTC_42338	0.090418	seq.15315.64	0.00697224
prot.5707	Q9NTN3	Q9NTN3	1	66999350	67054148	ENSG00000116704	SLC35D1	6	5	2.85	14.2	0.45	6	5	23.9403	13.7936	0.358794	22	2.85317	14.2009	0.452105	14.2421	11.6994	15.5742	0.670715	0.00811209	FALSE	0.150451	0.143244	0.156409
prot.5708	Q9NTX5;Q9NTX5-2	Q9NTX5	6	127288712	127343609	ENSG00000093144	ECHDC1	15	15	0.77	12.92	0.51	15	15	30.1179	12.6732	0.438635	22	0.765484	12.9154	0.510989	12.9281	9.84482	15.2314	0.993771	0.00216606	FALSE	0.298496	0.293613	0.30391			seq.20952.15	0.314137
prot.5709	Q9NU22	Q9NU22	6	89642498	89819794	ENSG00000112159	MDN1	2	2	1.53	14.73	0.6	1	1	40.5481	13.4536	0.782467	4	74.5303	13.5213	0.506505	13.5558	11.4351	14.9029	0.924094	0.0028169	FALSE	0.108769	0.107945	0.11826
prot.571	B1AKR6;Q9NP97	Q9NP97	20	34516395	34540958	ENSG00000125971	DYNLRB1	5	5	0.84	12.76	0.74	5	5	27.8377	12.2679	0.387493	22	0.835073	12.757	0.738545	12.7938	8.80531	14.6697	0.99762	0.00361272	FALSE	0.358396	0.352207	0.364123			seq.3845.51	0.619059
prot.5710	Q9NU53	Q9NU53	6	149566294	149591748	ENSG00000055211	GINM1	1	1	2.3	21.62	0.31	1	1	9.66938	21.649	0.142829	22	2.29645	21.6204	0.307749	21.6323	19.22	23.2387	0.998094	0.00660308	FALSE	0.155655	0.147301	0.167305
prot.5711	Q9NUB1	Q9NUB1	20	25006230	25058980	ENSG00000154930	ACSS1	32	32	0.21	14.01	0.62	30	30	21.2467	13.808	0.294683	22	0.208768	14.0295	0.620729	14.061	9.06889	16.1734	0.995773	0.0086145	FALSE	0.305488	0.295128	0.313588			seq.33361.27	0.182226
prot.5712	Q9NUJ1	Q9NUJ1	3	111979010	111993368	ENSG00000144827	ABHD10	24	24	0.07	13.92	0.62	18	18	20.8321	13.6307	0.291238	22	0.208768	13.8183	0.624848	13.842	10.7613	16.1013	0.980142	0.00789663	FALSE	0.491831	0.478369	0.495469			seq.17370.186	0.634181
prot.5713	Q9NUJ3	Q9NUJ3	11	33039417	33105943	ENSG00000176148	TCP11L1	9	9	5.5	12.19	0.51	6	6	28.58	12.1037	0.586401	19	8.5595	12.2933	0.540282	12.3291	9.42791	14.1054	0.99647	0.00234742	FALSE	0.107295	0.103825	0.109744			seq.23605.3	0.0189383
prot.5714	Q9NUL5	Q9NUL5	19	10086122	10093252	ENSG00000130813	SHFL	4	5	13.5	12.15	0.61	4	5	32.7639	12.0113	0.59004	19	13.5003	12.1503	0.606886	12.1765	9.44207	14.2242	0.958691	0.00247934	FALSE	0.211556	0.208604	0.218391			seq.33207.34	0.27241
prot.5715	Q9NUM4	Q9NUM4	7	12211270	12243367	ENSG00000106460	TMEM106B	2	2	5.15	13.53	0.58	1	1	NA	NA	NA	NA	95.8246	11.6587	0.587228	11.7149	9.47902	12.8551	0.93069	0.0169492	FALSE	NA	NA	NA			seq.8687.26	0.0402761
prot.5716	Q9NUP1	Q9NUP1	4	6716174	6717664	ENSG00000186222	BLOC1S4	5	5	3.06	12.83	0.53	3	3	33.2026	12.8093	0.443063	21	4.38413	12.9925	0.578005	13.0097	9.9004	15.0368	0.987874	0.00374251	FALSE	0.251623	0.248994	0.260944
prot.5717	Q9NUP9	Q9NUP9	11	27494418	27506769	ENSG00000148943	LIN7C	10	10	0.77	13.29	0.43	10	10	22.5763	13.0653	0.317086	22	0.765484	13.2908	0.426596	13.3309	10.8326	14.6398	0.997291	0.0036075	FALSE	0.147164	0.144057	0.156968			seq.12986.12	0.0630552
prot.5718	Q9NUQ2	Q9NUQ2	8	6708642	6761503	ENSG00000155189	AGPAT5	15	15	1.95	12.86	0.44	14	14	24.5907	12.6472	0.337553	22	1.9485	12.865	0.43675	12.879	10.7783	14.3331	0.990748	0.00146092	FALSE	0.285123	0.279471	0.293026			seq.30301.29	0.333267
prot.5719	Q9NUQ7	Q9NUQ7	4	185399537	185425979	ENSG00000109775	UFSP2	16	16	0.84	12.78	0.41	15	15	21.925	12.6305	0.315354	22	0.835073	12.7842	0.413762	12.8086	10.9584	14.3298	0.995296	0.00433526	FALSE	0.316613	0.309851	0.325112
prot.572	B1AL69;Q7L3B6	Q7L3B6	9	4679559	4708399	ENSG00000106993	CDC37L1	5	5	27.28	12.46	0.58	5	5	30.349	12.5739	0.443787	16	27.2791	12.4562	0.578354	12.489	9.89193	14.4826	0.986449	0.00196464	FALSE	0.223795	0.218332	0.226471	CDC37L1_40971	0.0528874	seq.32572.14	0.276866
prot.5720	Q9NUQ8;Q9NUQ8-2	Q9NUQ8	3	184186095	184194012	ENSG00000161204	ABCF3	8	8	3.2	12.25	0.5	7	7	34.8304	12.4143	0.398999	22	3.34029	12.349	0.503332	12.3688	9.38715	14.5141	0.996336	0.0074129	FALSE	0.297603	0.292039	0.300627	ABCF3_40001	0.0358311	seq.23700.42	0.375804
prot.5721	Q9NUQ9	Q9NUQ9	8	129839593	130017504	ENSG00000153310	CYRIB	17	17	0	13.8	0.41	17	17	14.444	13.6563	0.215103	22	0	13.8044	0.413637	13.8186	11.726	15.2196	0.995189	0.00501433	FALSE	0.441139	0.433718	0.447251			seq.19176.27	0.520895
prot.5722	Q9NUY8	Q9NUY8	3	100260992	100325251	ENSG00000036054	TBC1D23	22	22	0.63	12.99	0.55	22	22	17.2659	12.8796	0.248167	22	0.626305	12.9866	0.548182	13.0287	10.4498	15.2378	0.989339	0.00576369	TRUE	0.516646	0.503658	0.523428	TBC1D23_44308	0.647911
prot.5723	Q9NV70-2	Q9NV70	4	55853648	55905086	ENSG00000090989	EXOC1	41	41	0	13.44	0.54	41	41	16.5108	13.2767	0.236883	22	0	13.4418	0.536327	13.4869	9.69398	15.3938	0.988648	0.0114613	FALSE	0.379506	0.373605	0.387632
prot.5724	Q9NV96	Q9NV96	6	75252924	75284948	ENSG00000112697	TMEM30A	14	13	0.21	14.25	0.62	13	12	20.9053	14.2354	0.302634	22	0.208768	14.3951	0.619395	14.4147	9.93999	16.8507	0.887735	0.0107681	FALSE	0.24661	0.238896	0.255674			seq.30429.104	0.235895
prot.5725	Q9NVA1	Q9NVA1	20	35302566	35412031	ENSG00000101019	UQCC1	7	7	6.61	12.63	0.55	7	7	31.2245	12.2161	0.433436	21	6.611	12.6255	0.550487	12.6614	9.9043	14.2243	0.951582	0.00153257	FALSE	0.208713	0.203391	0.212971
prot.5726	Q9NVA4	Q9NVA4	4	147617386	147672044	ENSG00000164168	TMEM184C	1	1	71.12	12.12	0.59	1	1	37.8849	11.8737	0.53023	8	71.1204	12.1166	0.590039	12.0726	9.7144	14.2464	0.962855	0.00248139	FALSE	0.04577	0.0410765	0.04819			seq.31584.165	-0.0195866
prot.5727	Q9NVE7	Q9NVE7	1	2508537	2526597	ENSG00000157881	PANK4	35	35	0.42	12.76	0.41	32	32	14.0359	12.6	0.194688	22	0.417537	12.7174	0.413581	12.7379	9.75973	14.2877	0.993941	0.00431344	FALSE	0.329429	0.320562	0.335296
prot.5728	Q9NVG8	Q9NVG8	9	128787253	128810430	ENSG00000107021	TBC1D13	20	19	0.56	13.04	0.56	20	19	16.9796	12.9131	0.243183	22	0.556715	13.0428	0.555755	13.0799	8.88078	15.0031	0.933271	0.0107991	FALSE	0.473808	0.470785	0.47824	TBC1D13_41910	0.293032	seq.21163.21	0.579975
prot.5729	Q9NVH0	Q9NVH0	14	69191498	69244020	ENSG00000081177	EXD2	4	4	36.95	11.51	0.64	4	4	29.8127	11.4414	0.434903	16	36.952	11.5131	0.640726	11.5657	8.95605	13.6627	0.980053	0.00113636	FALSE	0.13614	0.133532	0.137467
prot.573	B1ALA9	P60891	X	107628428	107651993	ENSG00000147224	PRPS1	35	35	0	14.64	0.48	28	28	26.5722	14.4964	0.332056	22	0	14.6256	0.498266	14.5984	12.9394	17.5409	0.999908	0.0100287	FALSE	0.405724	0.39774	0.422505
prot.5730	Q9NVH1;Q9NVH1-3	Q9NVH1	1	6634168	6701924	ENSG00000007923	DNAJC11	22	21	0.63	13.28	0.54	21	20	26.5277	12.9622	0.369836	22	0.695894	13.2776	0.547359	13.3378	9.19885	15.535	0.988671	0.0122567	FALSE	0.0369024	0.0291409	0.0437567			seq.9783.75	-0.209608
prot.5731	Q9NVH6-8	Q9NVH6	X	155489011	155719098	ENSG00000185973	TMLHE	9	9	13.64	12.13	0.58	9	9	25.2942	12.3363	0.359812	22	13.6395	12.1304	0.584356	12.1717	8.97279	14.4467	0.81962	0.00249377	TRUE	0.201132	0.195767	0.210468
prot.5732	Q9NVI7-2	Q9NVI7	1	1512162	1534685	ENSG00000197785	ATAD3A	33	33	0.07	13.46	0.56	26	26	20.9969	13.3586	0.303302	22	0.278358	13.4969	0.542266	13.5243	10.0846	15.5102	0.992007	0.00933908	FALSE	0.279786	0.270629	0.286796
prot.5733	Q9NVJ2	Q9NVJ2	3	5122249	5180911	ENSG00000134108	ARL8B	19	19	0	15.03	0.58	17	17	23.4877	14.5899	0.323848	22	0	14.6263	0.604873	14.6627	10.205	17.3358	0.99371	0.0143266	FALSE	0.583932	0.571312	0.594962			seq.25987.23	0.718411
prot.5734	Q9NVK5-2	Q9NVK5	12	26938470	26966650	ENSG00000111790	FGFR1OP2	14	14	0.35	13.96	0.6	14	14	20.4181	13.7704	0.287638	22	0.347947	13.962	0.601712	13.9989	10.819	16.0127	0.567341	0.00718907	FALSE	0.329541	0.324234	0.338103			seq.29095.32	0.257022
prot.5735	Q9NVM1	Q9NVM1	1	36322030	36324154	ENSG00000142694	EVA1B	3	3	13.99	12.29	0.61	2	2	31.5216	12.7168	0.541697	13	54.6973	12.8646	0.577667	12.8777	10.4675	14.3765	0.969892	0.00476948	FALSE	0.0730564	0.0682911	0.0829437			seq.8062.15	0.0196732
prot.5736	Q9NVM6	Q9NVM6	15	40765161	40807478	ENSG00000104129	DNAJC17	10	10	15.73	12.31	0.65	8	8	41.9233	11.974	0.593447	16	17.3974	12.3821	0.675292	12.4135	8.8021	15.4371	0.994224	0.00606586	FALSE	0.231696	0.227087	0.236405	DNAJC17_43621	0.279802	seq.14655.1	0.274302
prot.5737	Q9NVS9	Q9NVS9	17	47941506	47949308	ENSG00000108439	PNPO	14	14	4.04	12.22	0.49	9	9	33.9028	12.1409	0.509954	20	6.19346	12.2094	0.527047	12.2497	8.5239	14.0237	0.993143	0.00152439	FALSE	0.150098	0.148845	0.150827			seq.17804.102	0.0776113
prot.5738	Q9NVT9	Q9NVT9	8	65602458	65634217	ENSG00000104442	ARMC1	7	7	1.04	12.74	0.5	7	7	20.8477	12.6978	0.320162	22	1.04384	12.7354	0.503625	12.7677	10.0462	14.7622	0.979324	0.00217077	FALSE	0.421719	0.40779	0.427055			seq.29216.157	0.547293
prot.5739	Q9NVU7	Q9NVU7	4	75940950	75990962	ENSG00000198301	SDAD1	1	1	27.07	14.39	0.61	1	1	26.0051	14.3769	0.368624	15	27.0703	14.3874	0.607572	14.3972	11.9722	16.3614	0.692249	0.000981354	FALSE	0.0653837	0.0628868	0.070538
prot.574	B1ALM5;Q9P0T7	Q9P0T7	1	201134772	201171574	ENSG00000116857	TMEM9	5	5	1.04	13.97	0.54	5	5	27.1952	13.8921	0.35094	22	1.04384	13.9698	0.542475	14.002	10.4683	15.9951	0.999656	0.0101302	FALSE	0.121755	0.112964	0.126317			seq.9249.17	-0.0379368
prot.5740	Q9NVV4	Q9NVV4	10	30309801	30374448	ENSG00000107951	MTPAP	5	4	21.29	12.76	0.6	5	4	30.8261	12.7952	0.448529	20	21.2944	12.7576	0.604507	12.8112	10.3872	14.4239	0.990652	0.000908265	FALSE	0.144255	0.139118	0.147422			seq.9028.5	0.144853
prot.5741	Q9NVV5-1	Q9NVV5	6	143060496	143341058	ENSG00000146416	AIG1	5	5	0.77	14.31	0.63	5	5	24.7643	13.928	0.363607	22	0.765484	14.3095	0.630862	14.3236	10.5247	16.7741	0.992442	0.00793651	FALSE	0.20523	0.19877	0.208442
prot.5742	Q9NVZ3-2	Q9NVZ3	1	16440721	16460078	ENSG00000157191	NECAP2	5	5	0.56	13.93	0.4	5	5	22.7774	13.8447	0.321033	22	0.556715	13.9291	0.396184	13.9493	12.2668	15.0839	0.875056	0.00215983	FALSE	0.387893	0.375619	0.398671	NECAP2_42820	0.18221	seq.20915.68	0.526508
prot.5743	Q9NW15	Q9NW15	3	43354859	43691594	ENSG00000160746	ANO10	30	28	0.07	13.82	0.65	30	28	22.6035	13.4754	0.322341	22	0.0695894	13.8235	0.653436	13.8641	8.88988	16.033	1	0.0114695	FALSE	0.334044	0.321712	0.346735
prot.5744	Q9NW68	Q9NW68	1	32364633	32394731	ENSG00000160058	BSDC1	22	23	0.28	12.35	0.49	21	22	18.4635	12.3283	0.258279	22	0.278358	12.356	0.487683	12.3751	9.16295	14.3256	0.99394	0.00431034	FALSE	0.341244	0.338324	0.342398
prot.5745	Q9NWF9-1	Q9NWF9	7	5620047	5781696	ENSG00000011275	RNF216	2	2	4.45	14.48	0.57	2	2	14.0232	14.2553	0.205799	21	4.45372	14.4846	0.572849	14.4994	10.8152	16.3845	0.822483	0.00675169	FALSE	0.127584	0.124543	0.132311
prot.5746	Q9NWH9	Q9NWH9	15	58879050	58933679	ENSG00000137776	SLTM	2	2	41.2	13.94	0.52	2	2	29.7194	13.6868	0.408006	17	41.1969	13.9372	0.516189	13.9649	11.2084	15.8756	0.991231	0.00980392	FALSE	0.0766865	0.0737902	0.0787084			seq.8320.5	0.0968218
prot.5747	Q9NWM0;Q9NWM0-2	Q9NWM0	20	4120980	4187747	ENSG00000088826	SMOX	3	3	39.74	12.66	0.57	3	3	35.808	12.6817	0.567302	12	39.7356	12.6562	0.57137	12.6591	10.4211	15.0084	0.992725	0.0059312	FALSE	0.125039	0.120755	0.133401	SMOX_41822	0.132279
prot.5748	Q9NWM8	Q9NWM8	7	30010587	30026702	ENSG00000106080	FKBP14	2	2	69.1	12.13	0.62	2	2	45.3823	11.6967	0.642802	4	69.1023	12.1313	0.62174	12.1537	10.0254	13.9222	0.96181	0	FALSE	0.187293	0.182906	0.189727	FKBP14_43715	0.206183	seq.9340.17	0.279264
prot.5749	Q9NWQ8	Q9NWQ8	8	80967810	81112068	ENSG00000076641	PAG1	10	10	5.08	11.96	0.51	9	9	28.2609	11.9211	0.437536	22	5.42797	11.946	0.515872	11.9765	9.56445	13.36	0.997997	0.00227101	FALSE	0.226264	0.22398	0.22899	PAG1_44069	0.285295
prot.575	B1AMS2;Q14141;Q14141-2;Q14141-4	Q14141	X	119615724	119693370	ENSG00000125354	SEPTIN6	16	16	0	15.21	0.6	16	16	24.5161	15.0723	0.309287	22	0	15.2059	0.597496	15.2234	11.5836	17.5164	0.997534	0.0100287	FALSE	0.383504	0.37535	0.389851			seq.17693.2	0.272023
prot.5750	Q9NWS0	Q9NWS0	19	49446298	49453497	ENSG00000104872	PIH1D1	5	5	11.62	11.97	0.56	5	5	40.893	11.6987	0.501487	22	11.6214	11.9739	0.556622	11.998	9.38408	14.5243	0.895649	0.00324675	FALSE	0.272042	0.26501	0.273442			seq.24670.1	0.390688
prot.5751	Q9NWT6	Q9NWT6	10	100529072	100559998	ENSG00000166135	HIF1AN	3	3	48.02	11.78	0.66	3	3	36.4929	11.722	0.618336	12	48.0167	11.784	0.656128	11.8246	9.41268	14.3802	0.951007	0	FALSE	0.0782569	0.072727	0.0793767			seq.17199.43	0.0133406
prot.5752	Q9NWU1	Q9NWU1	3	25782917	25794534	ENSG00000151093	OXSM	17	16	1.53	12.76	0.45	17	16	19.3015	12.52	0.279791	22	1.53097	12.7573	0.449206	12.7773	10.4066	14.1626	0.932959	0.00363636	FALSE	0.426385	0.415204	0.431206			seq.18271.43	0.564806
prot.5753	Q9NWU2	Q9NWU2	20	62938147	62948475	ENSG00000101193	GID8	10	10	1.95	13.28	0.46	10	10	22.1212	13.1287	0.295095	22	1.9485	13.2814	0.462845	13.3089	11.5203	14.7696	0.994796	0.00073046	FALSE	0.230647	0.227877	0.233341	GID8_43751	0.128614	seq.20373.141	0.190735
prot.5754	Q9NWV4	Q9NWV4	1	53214099	53220634	ENSG00000162384	CZIB	8	8	0.07	13.29	0.48	8	8	13.2948	13.2842	0.186546	22	0.0695894	13.29	0.482221	13.3242	11.2187	14.6551	0.993591	0.00215054	FALSE	0.101581	0.0949036	0.106844			seq.28592.12	-0.142774
prot.5755	Q9NWV8	Q9NWV8	19	17267376	17281249	ENSG00000105393	BABAM1	12	12	0.49	13.31	0.5	10	10	18.0786	13.1353	0.272654	22	0.556715	13.2561	0.512243	13.2925	10.0918	15.0119	0.993816	0.00360231	FALSE	0.193001	0.175397	0.199764	BABAM1_42168	0.088402
prot.5756	Q9NWW5	Q9NWW5	15	68206992	68257211	ENSG00000128973	CLN6	6	6	2.64	12.96	0.56	5	5	34.2678	13.0645	0.450067	21	5.9151	13.3538	0.594904	13.4046	9.46394	16.2949	0.992619	0.00684932	FALSE	0.218853	0.216321	0.226757			seq.31130.101	0.253394
prot.5757	Q9NWW6	Q9NWW6	9	75060573	75088217	ENSG00000106733	NMRK1	4	4	17.26	13.36	0.52	3	3	48.4256	12.8802	0.700289	16	25.6785	13.1651	0.547046	13.1889	11.2174	14.938	0.998951	0	FALSE	0.140665	0.138946	0.145335	NMRK1_41549	0.017938	seq.16853.5	0.136993
prot.5758	Q9NWX5	Q9NWX5	9	129634604	129642169	ENSG00000148331	ASB6	3	3	54.49	14.27	0.67	3	3	28.2528	14.2548	0.381819	10	54.4885	14.2663	0.672536	14.2897	10.8593	16.6022	0.993629	0.00312989	FALSE	0.178822	0.16705	0.182032	ASB6_40039	0.0107642	seq.28215.8	0.252202
prot.5759	Q9NWX6	Q9NWX6	5	157731420	157741449	ENSG00000113272	THG1L	16	15	0.97	12.99	0.64	15	15	41.896	12.8763	0.536969	22	0.974252	12.9897	0.638004	12.9985	10.0285	15.8157	0.945706	0.00217077	FALSE	0.436469	0.431756	0.440016			seq.18215.5	0.598144
prot.576	B1AMW1;P19256;P19256-2;P19256-3	P19256	1	116514534	116571039	ENSG00000116815	CD58	4	4	0	14.41	0.5	4	4	18.3472	14.1571	0.273565	22	0	14.4113	0.495156	14.4407	11.6769	16.1723	0.993635	0.00286533	FALSE	0.191013	0.188304	0.209046	CD58_44516	-0.02124	seq.10938.13	0.0369937
prot.5760	Q9NWZ3	Q9NWZ3	12	43758944	43798307	ENSG00000198001	IRAK4	19	19	0.35	13.57	0.5	18	18	12.4192	13.3251	0.183496	22	0.347947	13.63	0.498305	13.6651	10.8725	15.6871	0.997818	0.00431344	FALSE	0.507604	0.500926	0.508421	IRAK4_43871	0.631935	seq.18162.167	0.605067
prot.5761	Q9NWZ5	Q9NWZ5	20	63939829	63956416	ENSG00000198276	UCKL1	12	12	4.38	12.11	0.51	11	11	25.639	12.178	0.394839	21	5.56715	12.2349	0.533413	12.2625	9.29224	13.9887	0.985083	0.00379075	FALSE	0.203062	0.193564	0.207939
prot.5762	Q9NX00	Q9NX00	19	47045909	47048624	ENSG00000130748	TMEM160	1	1	15.38	13.9	0.61	1	1	35.8921	13.4064	0.756616	19	15.3793	13.9033	0.60876	13.9443	10.9231	15.6455	0.996896	0	FALSE	0.115912	0.108879	0.120724
prot.5763	Q9NX14-2	Q9NX14	X	47142071	47145466	ENSG00000147123	NDUFB11	6	6	0.35	13.74	0.73	6	6	24.7301	13.4079	0.369911	22	0.347947	13.7396	0.728489	13.7854	8.44219	16.2455	0.989175	0.00647017	FALSE	0.155897	0.147796	0.162789			seq.7747.47	0.0436475
prot.5764	Q9NX20	Q9NX20	11	59806140	59810778	ENSG00000166902	MRPL16	7	7	12.39	12.59	0.68	4	4	68.499	12.8191	0.892723	18	21.2944	12.9112	0.721491	12.9485	10.127	15.7465	0.996344	0.00454959	FALSE	0.196424	0.19455	0.200116
prot.5765	Q9NX40	Q9NX40	4	48805212	48861817	ENSG00000109180	OCIAD1	17	17	0.63	13.36	0.52	17	17	19.8523	13.0795	0.271616	22	0.626305	13.361	0.520506	13.3971	10.1072	15.2476	0.992017	0.00576369	FALSE	0.230804	0.220682	0.237619			seq.3635.76	0.173676
prot.5766	Q9NX46	Q9NX46	1	36088892	36093932	ENSG00000116863	ADPRS	20	20	0	12.9	0.41	20	20	22.5661	12.7575	0.290863	22	0	12.9048	0.407969	12.9001	10.7548	14.5391	0.991367	0.00573066	FALSE	0.456985	0.454249	0.465411			seq.17332.3	0.572384
prot.5767	Q9NX47	Q9NX47	10	92291167	92353964	ENSG00000198060	MARCHF5	10	10	3.62	12.61	0.5	10	10	24.2137	12.5072	0.35172	22	3.61865	12.6075	0.504934	12.6471	10.208	13.9265	0.995199	0.00520059	FALSE	0.184872	0.17835	0.189898
prot.5768	Q9NX55	Q9NX55	15	43796142	43804427	ENSG00000242028	HYPK	9	9	0.63	13.13	0.55	7	7	23.352	12.9713	0.320485	22	0.626305	13.1853	0.539021	13.225	9.34972	15.2843	0.996783	0.00936599	FALSE	0.150952	0.145499	0.158637			seq.23617.15	0.0254546
prot.5769	Q9NX57	Q9NX57	13	110523066	110561722	ENSG00000139832	RAB20	10	10	0.7	12.56	0.56	9	9	25.5095	12.5647	0.33561	22	0.765484	12.642	0.563247	12.6858	8.91539	14.5869	0.972182	0.00649819	FALSE	0.260948	0.251847	0.262896
prot.577	B1B0D4	Q86TH1	9	133532164	133575519	ENSG00000197859	ADAMTSL2	40	40	0	13.55	0.39	NA	NA	NA	NA	NA	NA	NA	NA	NA	NA	NA	NA	NA	NA	FALSE	NA	NA	NA
prot.5770	Q9NX62	Q9NX62	8	56957931	56993867	ENSG00000104331	BPNT2	11	10	0.42	13.32	0.51	9	8	19.3117	13.2719	0.283188	22	0.417537	13.4689	0.521156	13.4938	10.9599	15.4619	0.993405	0.00431344	FALSE	0.0483728	0.0404293	0.0535598			seq.9231.23	-0.153229
prot.5771	Q9NX76	Q9NX76	3	32481312	32502852	ENSG00000091317	CMTM6	3	3	0.07	15.01	0.59	1	1	NA	11.4557	NA	1	97.3556	11.3616	0.47207	11.3386	10.0951	12.6214	0.954665	0.166667	FALSE	NA	NA	NA			seq.29791.2	-0.133574
prot.5772	Q9NX94;Q9NX94-2	Q9NX94	10	102743948	102834516	ENSG00000166272	WBP1L	4	4	16.7	12.05	0.58	4	4	36.7834	12.1222	0.618279	19	16.7015	12.0463	0.578982	12.124	9.16276	13.767	0.99022	0.00600858	FALSE	0.0325915	0.0299938	0.0349308			seq.9532.5	-0.0228855
prot.5773	Q9NXA8	Q9NXA8	6	13574227	13615158	ENSG00000124523	SIRT5	8	7	5.36	12.18	0.51	7	6	22.0516	12.0784	0.329734	22	5.35839	12.2068	0.509058	12.2544	9.5072	13.959	0.993188	0.00227273	FALSE	0.183329	0.177952	0.189352	SIRT5_43082	0.00851028	seq.12461.14	0.14061
prot.5774	Q9NXC2	Q9NXC2	6	13357830	13487662	ENSG00000145990	GFOD1	12	12	1.04	12.7	0.51	12	12	20.4212	12.5438	0.300179	22	1.04384	12.7045	0.51126	12.7529	8.93138	14.5541	0.995678	0.00434468	FALSE	0.281808	0.276173	0.295431
prot.5775	Q9NXC5	Q9NXC5	7	7566875	7608932	ENSG00000164654	MIOS	15	15	5.36	12.15	0.47	14	14	32.3634	11.7817	0.497389	21	5.9151	12.1055	0.474615	12.159	9.24635	13.5233	0.984622	0.00152323	FALSE	0.153795	0.149706	0.159439
prot.5776	Q9NXD2	Q9NXD2	15	30938941	30991628	ENSG00000166912	MTMR10	12	12	11.34	12.09	0.56	9	9	24.321	12.0698	0.355042	22	13.9875	11.9774	0.570849	11.9923	9.30461	13.6499	0.618677	0.000833333	FALSE	0.17189	0.167333	0.180604
prot.5777	Q9NXH8	Q9NXH8	9	137277726	137282641	ENSG00000198113	TOR4A	33	33	0	14.84	0.66	28	28	21.5753	14.6477	0.296029	22	0	14.7382	0.672904	14.7728	10.303	17.5291	0.98315	0.010745	FALSE	0.294874	0.291236	0.299636			seq.13459.30	0.16711
prot.5778	Q9NXL6	Q9NXL6	3	113532555	113629575	ENSG00000072858	SIDT1	7	7	0.77	13.41	0.73	7	7	20.0432	13.3817	0.302685	22	0.765484	13.4077	0.734513	13.449	9.22377	15.9	0.992095	0.0036075	TRUE	0.284424	0.264734	0.292283
prot.5779	Q9NXN4	Q9NXN4	1	117863485	117929621	ENSG00000196505	GDAP2	2	2	22.48	11.86	0.59	2	2	37.2983	11.8341	0.580894	19	22.4774	11.8635	0.592758	11.9071	9.45287	13.681	0.68037	0.000924214	FALSE	0.0770859	0.074228	0.0784813	GDAP2_41244	0.0398545
prot.578	B2RTY4	B2RTY4	15	71822291	72118577	ENSG00000066933	MYO9A	4	4	0.14	15.77	0.66	4	4	18.1331	15.8566	0.247274	22	0.139179	15.7713	0.657042	15.7043	11.5838	18.8864	0.960459	0.0114778	FALSE	0.228566	0.221099	0.235646
prot.5780	Q9NXR1	Q9NXR1	16	15643267	15734691	ENSG00000072864	NDE1	17	17	3.34	11.81	0.52	17	17	22.9851	11.6298	0.335549	22	3.34029	11.8072	0.522674	11.8317	8.48561	14.5037	0.994778	0.0074129	FALSE	0.177635	0.172883	0.181419	NDE1_41532	0.127185	seq.9765.4	0.106359
prot.5781	Q9NXR7	Q9NXR7	2	27889941	28338901	ENSG00000158019	BABAM2	12	12	0.42	13.45	0.51	11	11	14.7265	13.3227	0.214214	22	0.487126	13.4047	0.516374	13.4375	9.34874	15.3653	0.964295	0.00431655	FALSE	0.363131	0.35828	0.367372
prot.5782	Q9NXU5	Q9NXU5	5	53883942	54310582	ENSG00000185305	ARL15	9	9	0.42	13.35	0.54	8	8	16.9097	13.464	0.248027	22	0.417537	13.3919	0.536833	13.4209	9.74354	15.3593	0.998276	0.00647017	TRUE	0.2163	0.206443	0.2249			seq.18411.83	0.0526803
prot.5783	Q9NY15	Q9NY15	3	52495338	52524495	ENSG00000010327	STAB1	29	29	0.7	11.99	0.44	27	27	22.8178	11.8626	0.318672	22	0.695894	11.989	0.442459	12.0109	9.65633	13.9562	0.988874	0.00577201	FALSE	0.0977891	0.0906288	0.103125			seq.14599.18	0.00625534
prot.5784	Q9NY65	Q9NY65	22	18110100	18146683	ENSG00000183785	TUBA8	20	20	0	16.75	0.64	19	19	35.0931	16.4645	0.38506	22	0	16.7657	0.642463	16.8095	11.674	19.4639	0.997401	0.015043	FALSE	0.526191	0.513862	0.542253			seq.30339.65	0.710076
prot.5785	Q9NY97	Q9NY97	2	62196115	62224731	ENSG00000170340	B3GNT2	5	5	3.13	12.62	0.45	5	5	31.2936	12.5902	0.437211	22	3.13152	12.6242	0.445385	12.6466	10.6725	14.0369	0.912793	0.00295858	FALSE	0.0810201	0.0793168	0.0825084			seq.7980.72	-0.00888628
prot.5786	Q9NYA1-2	Q9NYA1	17	76376584	76387860	ENSG00000176170	SPHK1	10	10	0.63	12.78	0.58	9	9	26.1923	12.456	0.39419	22	0.626305	12.8254	0.576889	12.8501	9.4683	15.4941	0.998457	0.00792507	FALSE	0.525124	0.513323	0.527314			seq.4294.16	0.722075
prot.5787	Q9NYG2-2	Q9NYG2	3	44915257	44976185	ENSG00000163812	ZDHHC3	4	4	3.48	12.69	0.53	3	3	32.4822	12.0934	0.499035	21	5.14962	12.4545	0.564046	12.5138	10.1325	14.2351	0.994192	0.00150943	FALSE	0.165813	0.163408	0.171429
prot.5788	Q9NYI0;Q9NYI0-2	Q9NYI0	8	18527303	19084730	ENSG00000156011	PSD3	13	13	9.67	12.57	0.56	12	12	20.0332	12.7752	0.300474	22	9.74252	12.5721	0.566398	12.637	10.2873	14.1243	0.783557	0.00397141	FALSE	0.155363	0.150683	0.16579			seq.34311.273	0.0933709
prot.5789	Q9NYJ8	Q9NYJ8	6	149218641	149411613	ENSG00000055208	TAB2	18	18	2.16	12.16	0.46	18	18	30.6284	11.9316	0.397175	22	2.15727	12.1614	0.461896	12.1957	9.84309	13.6815	0.998455	0.00365764	FALSE	0.250737	0.248538	0.254284	TAB2_43154	0.281514
prot.579	B2RUZ4;H3BS66	B2RUZ4	1	3772749	3775982	ENSG00000235169	SMIM1	2	2	0.21	15.17	0.64	NA	NA	NA	NA	NA	NA	NA	NA	NA	NA	NA	NA	NA	NA	FALSE	NA	NA	NA
prot.5790	Q9NYK5	Q9NYK5	21	25585656	25607517	ENSG00000154719	MRPL39	11	11	2.16	12.24	0.53	11	11	28.6221	11.995	0.401042	22	2.15727	12.236	0.526479	12.2581	8.6435	14.4193	0.967293	0.0051207	FALSE	0.251613	0.246848	0.25605
prot.5791	Q9NYL2	Q9NYL2	2	173075435	173268015	ENSG00000091436	MAP3K20	5	5	87.82	11.83	0.57	5	5	NA	12.558	NA	1	87.8219	11.8267	0.569347	11.8804	8.76981	13.0652	0.694111	0.00578035	FALSE	NA	NA	NA
prot.5792	Q9NYL2-2	Q9NYL2	2	173075435	173268015	ENSG00000091436	MAP3K20	13	14	11.9	12.7	0.59	13	14	30.0511	12.7715	0.432943	21	11.8998	12.7018	0.592494	12.7057	10.1325	15.8309	0.9904	0.00733496	FALSE	0.213201	0.211203	0.220322
prot.5793	Q9NYL4	Q9NYL4	12	48921518	48926474	ENSG00000134285	FKBP11	6	6	2.23	13.15	0.58	6	6	31.2288	12.6431	0.448151	22	2.22686	13.1491	0.577724	13.198	10.1274	14.7263	0.991231	0.0014652	FALSE	0.183508	0.174303	0.187673
prot.5794	Q9NYL9	Q9NYL9	15	51829628	51947295	ENSG00000138594	TMOD3	30	29	0	15.44	0.65	30	29	25.9247	15.2689	0.321201	22	0	15.441	0.651972	15.4605	10.7778	17.8764	0.973503	0.0121777	FALSE	0.4947	0.489897	0.497681			seq.12861.13	0.480001
prot.5795	Q9NYM9	Q9NYM9	11	167784	207399	ENSG00000177951	BET1L	5	5	1.6	13.65	0.61	5	5	25.7079	13.2844	0.355807	22	1.60056	13.6502	0.60981	13.675	11.1414	15.9122	0.871346	0.0014556	TRUE	0.169375	0.164524	0.178976			seq.10959.125	0.126386
prot.5796	Q9NYP7-2	Q9NYP7	6	53267398	53349179	ENSG00000012660	ELOVL5	1	1	44.82	13.26	0.64	NA	NA	NA	NA	NA	NA	NA	NA	NA	NA	NA	NA	NA	NA	FALSE	NA	NA	NA
prot.5797	Q9NYQ6	Q9NYQ6	22	46360834	46537620	ENSG00000075275	CELSR1	41	43	0	12.67	0.42	37	39	15.3984	12.2604	0.243261	22	0	12.7042	0.419837	12.7146	10.4187	14.3774	0.971405	0.002149	FALSE	0.325969	0.31566	0.333964
prot.5798	Q9NYQ8	Q9NYQ8	5	151504092	151591331	ENSG00000086570	FAT2	21	23	2.57	12.04	0.54	17	18	25.7677	11.8839	0.387358	22	4.38413	12.0313	0.560937	12.0722	9.46635	13.9153	0.931751	0.00374532	FALSE	0.162587	0.159423	0.165169
prot.5799	Q9NYR9	Q9NYR9	17	42011382	42025644	ENSG00000168256	NKIRAS2	6	6	1.67	13.03	0.53	6	6	18.6267	12.7993	0.32301	22	1.67015	13.0328	0.526601	13.0877	9.97177	14.6055	0.992737	0.00946832	FALSE	0.183777	0.170504	0.185256			seq.21624.64	0.0906593
prot.58	A0A087X0V4;Q8IWT0	Q8IWT0	1	32600172	32650903	ENSG00000176261	ZBTB8OS	2	3	17.61	12.55	0.67	2	3	45.7802	12.3827	0.795814	19	17.6061	12.5518	0.666817	12.5731	9.84295	15.4544	0.994265	0.00347222	FALSE	0.175298	0.171764	0.182603
prot.580	B3KS98;O15372	O15372	8	116642130	116766925	ENSG00000147677	EIF3H	23	23	0	13.6	0.54	23	23	15.3292	13.4292	0.221775	22	0	13.5996	0.541572	13.6303	9.01322	15.6137	0.992829	0.00716332	FALSE	0.365266	0.36136	0.375224
prot.5800	Q9NYT0	Q9NYT0	14	67386984	67412167	ENSG00000100558	PLEK2	16	14	83.58	12.78	0.93	14	12	NA	NA	NA	NA	86.0125	11.8661	0.788531	11.982	9.5982	13.8408	0.825828	0	FALSE	NA	NA	NA
prot.5801	Q9NYU2	Q9NYU2	2	128091200	128195677	ENSG00000136731	UGGT1	87	86	0	13.88	0.57	79	78	18.7304	13.6696	0.263238	22	0	13.9214	0.573916	13.9349	11.0565	16.1485	0.992023	0.00716332	FALSE	0.278175	0.27409	0.285383	UGGT1_43267	0.132251
prot.5802	Q9NYZ2	Q9NYZ2	8	23528956	23575463	ENSG00000147454	SLC25A37	2	2	29.09	14.27	0.55	2	2	20.1464	14.1232	0.297979	18	29.0884	14.2732	0.547026	14.305	10.5396	15.9418	0.993403	0.0020202	FALSE	0.0981676	0.0872386	0.108257
prot.5803	Q9NZ01	Q9NZ01	19	14517085	14565980	ENSG00000099797	TECR	12	12	0.63	13.86	0.56	12	12	19.892	13.9948	0.273601	22	0.626305	13.8645	0.564429	13.9036	9.86285	15.785	0.975307	0.00648415	FALSE	0.291708	0.28589	0.300291
prot.5804	Q9NZ08-2	Q9NZ08	5	96760810	96808100	ENSG00000164307	ERAP1	56	56	0	14.88	0.57	28	28	13.0256	14.5808	0.184082	22	0	15.1615	0.563072	15.2157	11.9691	17.1041	0.994305	0.00286533	TRUE	0.576671	0.572515	0.578462			seq.4964.67	0.724857
prot.5805	Q9NZ09;Q9NZ09-2	Q9NZ09	9	34179005	34252523	ENSG00000165006	UBAP1	14	14	2.71	12.54	0.52	11	11	44.1026	12.4579	0.522169	22	5.21921	12.3744	0.503469	12.4061	10.0752	14.1961	0.991001	0.00302572	FALSE	0.239556	0.234268	0.243538
prot.5806	Q9NZ32	Q9NZ32	14	58200080	58235636	ENSG00000131966	ACTR10	12	12	0.63	13.43	0.55	12	12	23.0037	13.2564	0.306712	22	0.626305	13.4342	0.545416	13.4808	9.82132	15.5074	0.95907	0.00720461	FALSE	0.254751	0.246196	0.263525			seq.34999.6	0.257524
prot.5807	Q9NZ43	Q9NZ43	19	17215346	17219829	ENSG00000053501	USE1	12	12	0.56	12.78	0.53	11	11	20.1534	12.5506	0.299593	22	0.556715	12.7797	0.525311	12.7996	9.47977	14.5684	0.973061	0.00576369	FALSE	0.335728	0.329991	0.33676			seq.26095.22	0.444028
prot.5808	Q9NZ45	Q9NZ45	10	58269162	58289586	ENSG00000122873	CISD1	4	4	2.37	12.75	0.61	4	4	25.6409	12.5153	0.36523	21	2.36604	12.7546	0.61215	12.8069	9.95046	14.7397	0.702877	0.00439883	FALSE	0.139003	0.136709	0.14278			seq.7745.3	0.0595372
prot.5809	Q9NZ52	Q9NZ52	17	75236599	75262363	ENSG00000125447	GGA3	15	15	1.04	12.56	0.49	15	15	29.5977	12.5471	0.399137	22	1.04384	12.5552	0.485529	12.5905	8.72594	14.1694	0.996532	0.00578871	FALSE	0.438987	0.437755	0.445583	GGA3_42512	0.487547	seq.11683.19	0.616501
prot.581	B3KSP9	Q9BTE6	17	42950526	42980528	ENSG00000108825	PTGES3L-AARSD1	14	14	25.82	11.91	0.63	8	8	42.0931	11.4653	0.883778	10	57.2721	11.8683	0.712043	11.904	8.97934	14.0877	0.972532	0.0033389	FALSE	0.140361	0.136552	0.1461
prot.5810	Q9NZA1	Q9NZA1	6	45880827	46080348	ENSG00000112782	CLIC5	3	3	0.07	16.03	0.53	3	3	14.649	16.1155	0.198363	22	0.0695894	16.0322	0.533098	16.0556	11.8144	17.6448	0.990789	0.00645161	FALSE	0.0964567	0.0899974	0.106803	CLIC5_42299	-0.0246686	seq.12475.48	-0.164296
prot.5811	Q9NZB2	Q9NZB2	9	93451685	93566112	ENSG00000048828	FAM120A	48	48	0	12.98	0.56	48	48	20.6293	12.73	0.303141	22	0	12.9806	0.564979	13.0062	9.08622	15.5012	0.99122	0.00931232	FALSE	0.134809	0.126303	0.144287			seq.30785.38	-0.0868273
prot.5812	Q9NZC3	Q9NZC3	16	19501693	19522123	ENSG00000006007	GDE1	9	8	0.84	13.61	0.51	9	8	20.4169	13.4786	0.282601	22	0.835073	13.6141	0.514181	13.6568	10.7245	15.2561	0.993062	0.00794798	FALSE	0.180687	0.177861	0.185232
prot.5813	Q9NZD2	Q9NZD2	12	109850945	109880541	ENSG00000139433	GLTP	8	7	1.18	12.66	0.51	8	7	18.8835	12.6131	0.284823	22	1.18302	12.6606	0.51378	12.6834	10.0639	15.4718	0.883842	0.00724638	FALSE	0.144955	0.140549	0.154601	GLTP_40269	-0.0312941	seq.12513.8	-0.0747238
prot.5814	Q9NZD4	Q9NZD4	16	31527900	31528803	ENSG00000169877	AHSP	11	11	0.28	13.98	0.68	7	7	44.1149	14.1382	0.461723	22	0.347947	14.2475	0.667809	14.2192	11.2284	17.1376	0.993748	0.00287563	FALSE	0.477646	0.470866	0.487882	AHSP_45027	0.689906	seq.9025.5	-0.0280705
prot.5815	Q9NZD8	Q9NZD8	15	64963022	64990310	ENSG00000090487	SPG21	4	4	54.84	11.48	0.67	4	4	22.2632	11.3741	0.339687	8	54.8365	11.4789	0.667569	11.5148	9.16724	13.0429	0.990041	0	FALSE	0.125016	0.120724	0.126231	SPG21_40620	0.0317507	seq.11122.97	0.136711
prot.5816	Q9NZI6	Q9NZI6	2	121216587	121285202	ENSG00000115112	TFCP2L1	2	2	39.87	11.9	0.63	2	2	31.4756	11.9056	0.425553	12	39.8747	11.9035	0.626693	11.9341	9.26997	13.5443	0.508864	0.00237248	FALSE	0.235843	0.230925	0.241849			seq.25104.10	0.350692
prot.5817	Q9NZI7	Q9NZI7	3	33388336	33441371	ENSG00000153560	UBP1	12	12	2.23	12.54	0.49	12	12	26.3351	12.3352	0.405786	22	2.22686	12.5433	0.485378	12.5998	9.88579	14.493	0.993129	0.00805271	FALSE	0.213415	0.204005	0.216233
prot.5818	Q9NZJ7;Q9NZJ7-2	Q9NZJ7	6	36965807	36986298	ENSG00000137409	MTCH1	14	13	0.35	14.32	0.59	14	13	20.5771	14.2766	0.287898	22	0.347947	14.3208	0.586856	14.3667	10.0413	16.6024	0.99528	0.00934579	FALSE	0.259124	0.241414	0.267886
prot.5819	Q9NZJ9	Q9NZJ9	12	93377883	93408146	ENSG00000173598	NUDT4	8	8	22.13	12.06	0.58	8	8	24.1199	11.6991	0.399456	15	22.1294	12.0591	0.576665	12.0824	10.0411	15.1123	0.924165	0.000914913	FALSE	0.134354	0.131815	0.140083	NUDT4_40472	0.0830767	seq.31306.98	-0.0687724
prot.582	B3KT51;Q9BRN9;Q9BRN9-2	Q9BRN9	15	101621444	101652391	ENSG00000184277	TM2D3	3	3	38.14	12	0.57	3	3	25.2864	12.0788	0.399642	11	38.135	12.0043	0.565615	12.0404	9.61259	13.6568	0.981662	0.0045977	FALSE	0.114476	0.112149	0.125453
prot.5820	Q9NZK5	Q9NZK5	22	17178790	17258235	ENSG00000093072	ADA2	34	34	0	14.65	0.53	31	31	17.5875	14.5422	0.256	22	0	14.68	0.534596	14.6837	12.4398	16.7638	0.979139	0.000716332	TRUE	0.532882	0.530131	0.53644	ADA2_45301	0.535188	seq.6077.63	0.304454
prot.5821	Q9NZL4	Q9NZL4	19	55262223	55280381	ENSG00000133265	HSPBP1	11	11	8.63	11.63	0.58	10	10	37.2622	11.4601	0.520427	22	9.04662	11.6184	0.584102	11.6701	8.30534	14.8442	0.999144	0.00394322	FALSE	0.191283	0.186142	0.197162			seq.21111.49	0.206075
prot.5822	Q9NZL9	Q9NZL9	5	163503114	163519558	ENSG00000038274	MAT2B	10	10	0.63	12.48	0.5	10	10	21.8289	12.5128	0.319875	22	0.626305	12.4842	0.50068	12.5123	9.4758	14.0976	0.931365	0.00576369	FALSE	0.24211	0.239594	0.250114			seq.18392.19	0.163031
prot.5823	Q9NZM3;Q9NZM3-2	Q9NZM3	2	24202864	24360536	ENSG00000198399	ITSN2	49	47	0.56	12.5	0.45	48	46	16.5137	12.3667	0.244696	22	0.556715	12.5018	0.454365	12.5204	10.0764	14.5366	1	0.0050396	FALSE	0.331133	0.325229	0.333672			seq.32161.2	0.349513
prot.5824	Q9NZN3	Q9NZN3	2	31234152	31269451	ENSG00000013016	EHD3	72	72	0	16.01	0.57	72	72	25.0425	16.024	0.313069	22	0	16.0086	0.565515	16.0449	12.2821	18.3828	0.997309	0.0136103	FALSE	0.599614	0.591328	0.607399	EHD3_43661	0.582496	seq.25232.4	0.709568
prot.5825	Q9NZN4	Q9NZN4	19	47713422	47743134	ENSG00000024422	EHD2	21	21	0.21	12.34	0.47	16	16	20.6221	12.4971	0.282272	22	0.208768	12.3939	0.496043	12.4007	10.3599	15.212	0.99444	0.00502513	FALSE	0.371545	0.368212	0.378612	EHD2_41149	0.111566	seq.23640.10	0.409424
prot.5826	Q9NZN5-2	Q9NZN5	11	120336413	120489937	ENSG00000196914	ARHGEF12	59	59	0.07	12.93	0.52	57	57	16.9165	12.9243	0.241157	22	0.0695894	12.9557	0.514903	12.9954	9.11905	14.7079	0.963565	0.0078853	FALSE	0.485891	0.473003	0.493198	ARHGEF12_43384	0.617918	seq.33343.10	0.652232
prot.5827	Q9NZN8	Q9NZN8	12	70243002	70354993	ENSG00000111596	CNOT2	8	8	2.51	12.19	0.55	8	8	28.3903	12.0901	0.434073	22	2.50522	12.1935	0.554109	12.2396	8.79419	13.9913	0.982864	0.00587803	FALSE	0.214675	0.20804	0.219185
prot.5828	Q9NZP8	Q9NZP8	12	7089587	7109238	ENSG00000139178	C1RL	12	12	0	14.5	0.28	8	8	20.7571	13.3725	0.278255	22	0	13.6212	0.304353	13.6295	11.5252	14.734	0.77571	0.00358166	FALSE	0.385444	0.38166	0.386186	C1RL_45443	0.331714	seq.9348.1	0.426049
prot.5829	Q9NZQ3-3	Q9NZQ3	3	48673844	48686364	ENSG00000213672	NCKIPSD	35	34	0.35	13.52	0.6	32	31	17.1438	13.3506	0.235336	22	0.347947	13.538	0.604261	13.5819	9.85435	15.9438	0.749608	0.0100575	FALSE	0.549827	0.546009	0.553781	NCKIPSD_42812	0.309935	seq.23677.30	0.676859
prot.583	B3KW70;F5GYX4;Q13361;Q13361-2	Q13361	12	8637346	8662888	ENSG00000197614	MFAP5	6	6	0	14.18	0.35	6	6	13.7033	13.9222	0.200105	22	0	14.1755	0.348776	14.1781	11.9342	15.2599	0.940852	0.00286533	FALSE	0.364679	0.360448	0.369132	MFAP5_45184	0.417987	seq.6440.20	0.123753
prot.5830	Q9NZQ7	Q9NZQ7	9	5450503	5470566	ENSG00000120217	CD274	9	9	1.11	13.6	0.59	9	9	24.8285	13.3064	0.366394	22	1.11343	13.6011	0.588817	13.6333	8.68148	16.0222	0.984895	0.0057929	TRUE	0.232173	0.225965	0.241453	CD274_43487	0.202153	seq.5060.62	-0.0358597
prot.5831	Q9NZT1	Q9NZT1	10	5498697	5499570	ENSG00000178372	CALML5	15	15	56.58	13.4	1.04	13	13	94.0272	13.4386	1.19749	13	56.9241	13.4268	1.03989	13.2833	10.8822	19.7837	0.996144	0.0151007	FALSE	0.177216	0.162802	0.196944
prot.5832	Q9NZU5	Q9NZU5	3	8501807	8574668	ENSG00000071282	LMCD1	18	18	1.11	12.23	0.54	18	18	25.7187	11.9375	0.363771	22	1.11343	12.2342	0.538245	12.2227	9.7649	16.1	0.932145	0.00652174	FALSE	0.387657	0.380112	0.398413	LMCD1_41417	0.00375883	seq.31690.57	0.487131
prot.5833	Q9NZZ3	Q9NZZ3	9	33264879	33282070	ENSG00000086065	CHMP5	10	10	0	14.76	0.47	10	10	15.6831	14.4901	0.227025	22	0	14.7631	0.474535	14.7808	11.9385	16.5707	0.993876	0.00716332	FALSE	0.63877	0.632257	0.642555			seq.29218.29	0.801057
prot.5834	Q9P000	Q9P000	11	36269284	36289449	ENSG00000110442	COMMD9	8	8	4.31	12.36	0.51	8	8	25.4835	12.2712	0.367906	22	4.31454	12.3561	0.513674	12.4109	9.28385	15.2076	0.546622	0.00224719	FALSE	0.286946	0.282889	0.290712	COMMD9_43555	0.127772	seq.17683.2	0.339241
prot.5835	Q9P015	Q9P015	8	54135241	54148514	ENSG00000137547	MRPL15	7	7	10.16	12.26	0.53	7	7	35.4963	11.9584	0.533157	21	10.1601	12.2634	0.530746	12.3142	10.2446	14.0101	0.992768	0.000798722	FALSE	0.174276	0.169304	0.177898
prot.5836	Q9P032	Q9P032	6	96889315	96897891	ENSG00000123545	NDUFAF4	5	5	4.94	13.15	0.56	5	5	32.016	12.8835	0.518622	22	4.94085	13.1546	0.559647	13.2084	9.73219	15.2562	0.971689	0.00301659	FALSE	0.106557	0.102889	0.108248	NDUFAF4_40451	0.00807204
prot.5837	Q9P035	Q9P035	15	65530418	65578349	ENSG00000074696	HACD3	15	14	0.28	13.81	0.81	15	14	23.975	14.4811	0.338016	22	0.278358	13.8106	0.805821	13.7348	9.37431	16.5968	0.995625	0.0100575	TRUE	0.290878	0.285493	0.299653
prot.5838	Q9P0G3	Q9P0G3	19	51077495	51084245	ENSG00000129437	KLK14	9	8	0.9	13.26	0.58	6	6	22.0183	13.2462	0.324965	22	0.974252	13.575	0.600784	13.594	10.841	15.2165	0.595401	0.00144718	TRUE	0.566908	0.557013	0.573277	KLK14_43897	0.805001	seq.8620.56	0.791207
prot.5839	Q9P0I2	Q9P0I2	3	9962682	10011202	ENSG00000125037	EMC3	10	9	0.56	13.51	0.66	10	9	28.796	13.2738	0.405809	22	0.556715	13.5113	0.657707	13.5557	8.63761	15.6295	0.987221	0.0100792	FALSE	0.242884	0.238327	0.251946
prot.584	B4DEE8	P16455	10	129467190	129770983	ENSG00000170430	MGMT	8	8	13.71	11.82	0.6	6	6	59.228	11.5768	0.60812	14	14.753	11.7661	0.615203	11.8019	9.21548	13.6796	0.996428	0.00250836	TRUE	0.185414	0.183542	0.190482
prot.5840	Q9P0J0	Q9P0J0	19	19515736	19529054	ENSG00000186010	NDUFA13	12	12	0	14.37	0.68	12	12	22.9437	14.1328	0.320597	22	0	14.37	0.683485	14.4112	9.90495	16.6335	0.991027	0.0100287	FALSE	0.304567	0.287545	0.324437
prot.5841	Q9P0J1;Q9P0J1-2	Q9P0J1	8	93857807	93926068	ENSG00000164951	PDP1	22	22	0.9	13.18	0.53	22	22	15.8986	13.0773	0.229546	22	0.904662	13.177	0.531509	13.2248	9.70117	14.8508	0.797181	0.00578035	FALSE	0.311993	0.308382	0.313698	PDP1_42894	0.247012	seq.22005.8	0.0418286
prot.5842	Q9P0J7	Q9P0J7	2	84971093	85059472	ENSG00000176407	KCMF1	15	15	0	12.99	0.42	15	15	20.3954	12.7748	0.296193	22	0	12.9853	0.422305	12.9916	11.2591	14.687	0.991964	0.00501433	FALSE	0.179524	0.167846	0.182891			seq.31125.124	-0.0119876
prot.5843	Q9P0L0	Q9P0L0	18	9914016	9960021	ENSG00000101558	VAPA	27	27	0	15.02	0.68	27	27	21.275	14.7901	0.283685	22	0	15.017	0.67621	15.0408	10.2846	17.6727	0.99464	0.010745	FALSE	0.430649	0.425617	0.439412			seq.7167.102	0.503969
prot.5844	Q9P0M9	Q9P0M9	17	50367857	50373207	ENSG00000108826	MRPL27	6	6	10.23	12.84	0.59	6	6	31.1211	12.5972	0.446285	20	10.2296	12.8403	0.591236	12.8847	9.11937	14.5869	0.995325	0.00398724	FALSE	0.258257	0.251433	0.263486
prot.5845	Q9P0N8;Q9P0N8-2	Q9P0N8	19	8413270	8439017	ENSG00000099785	MARCHF2	6	6	3.48	13.43	0.56	3	3	29.3937	13.4598	0.398548	19	8.69868	13.5784	0.559415	13.6124	11.2688	15.1987	0.995369	0.00156863	FALSE	0.171315	0.167695	0.178572
prot.5846	Q9P0R6	Q9P0R6	14	96363452	96387288	ENSG00000100744	GSKIP	2	2	5.5	12.3	0.54	2	2	24.628	12.2624	0.357007	21	5.49756	12.3049	0.535433	12.3312	10.3559	14.4125	0.991056	0.00075815	FALSE	0.129518	0.12231	0.132002			seq.12849.25	0.0472628
prot.5847	Q9P0S3	Q9P0S3	2	189770267	189784364	ENSG00000128699	ORMDL1	4	4	1.53	13.27	0.53	3	3	36.6636	12.6434	0.427544	22	7.58525	12.6926	0.603239	12.7251	9.65372	14.8281	0.971217	0.00310078	FALSE	0.191463	0.1892	0.19589
prot.5848	Q9P0S9	Q9P0S9	6	10722915	10731129	ENSG00000111843	TMEM14C	7	7	0.07	13.69	0.65	5	5	22.9264	13.6548	0.325171	22	0.139179	13.8145	0.644866	13.8383	10.1819	15.7777	0.994258	0.00789096	TRUE	0.30572	0.299799	0.31144
prot.5849	Q9P0U1	Q9P0U1	7	22812628	22822849	ENSG00000196683	TOMM7	1	1	12.39	13.02	0.7	1	1	36.5161	12.8767	0.55328	19	12.3869	13.0189	0.703473	13.0812	9.80522	15.344	0.983487	0.00407498	FALSE	0.137535	0.12916	0.144993
prot.585	B4DEN4	Q8WV99	2	219195237	219209651	ENSG00000158552	ZFAND2B	3	3	1.67	13.53	0.53	NA	NA	NA	NA	NA	NA	NA	NA	NA	NA	NA	NA	NA	NA	FALSE	NA	NA	NA
prot.5850	Q9P107	Q9P107	19	19629476	19643657	ENSG00000089639	GMIP	31	31	0.35	12.66	0.47	31	31	18.5871	12.3715	0.269112	22	0.347947	12.6559	0.469167	12.6802	10.3311	14.4195	0.996832	0.00575126	FALSE	0.38473	0.372605	0.392594
prot.5851	Q9P126	Q9P126	12	9985642	10013424	ENSG00000165682	CLEC1B	16	16	0	14.98	0.66	16	16	23.9592	14.6442	0.323591	22	0	14.9774	0.663508	15.0096	10.7608	17.2207	0.999717	0.00859599	TRUE	0.551934	0.548686	0.571363	CLEC1B_44545	0.749298	seq.4332.6	0.510017
prot.5852	Q9P1F3	Q9P1F3	6	139028745	139043302	ENSG00000146386	ABRACL	6	6	0.84	13.79	0.77	6	6	14.3977	13.6756	0.211206	22	0.835073	13.7894	0.76513	13.832	9.46362	16.1693	0.99801	0.0115607	FALSE	0.329055	0.323168	0.336877
prot.5853	Q9P1Q0-4	Q9P1Q0	2	63892146	64019428	ENSG00000143952	VPS54	17	17	3.83	12.09	0.48	15	15	23.7083	12.1761	0.340941	22	4.38413	12.1109	0.493481	12.1386	8.70212	14.0159	0.974367	0.00299625	FALSE	0.302956	0.299517	0.307857	VPS54_42013	0.388383
prot.5854	Q9P1U1	Q9P1U1	7	152759749	152855378	ENSG00000133627	ACTR3B	3	3	45.58	12.36	0.54	2	2	35.2116	12.8086	0.508975	10	51.357	12.7295	0.523618	12.7494	10.446	14.5164	0.707981	0.00593472	FALSE	0.117894	0.111956	0.123232
prot.5855	Q9P1Z2;Q9P1Z2-3	Q9P1Z2	12	53708517	53727745	ENSG00000012822	CALCOCO1	46	46	0.07	13.82	0.56	43	43	16.3223	13.5885	0.232493	22	0.0695894	13.7409	0.557328	13.7694	9.4946	15.8667	0.993611	0.0114613	FALSE	0.555566	0.551698	0.561001	CALCOCO1_43445	0.67781
prot.5856	Q9P219	Q9P219	14	91271323	91417844	ENSG00000015133	CCDC88C	24	24	0.42	11.88	0.42	22	22	26.3027	12.0244	0.347473	22	0.417537	11.8813	0.422989	11.9109	9.24419	13.5837	0.991885	0.00359712	FALSE	0.082817	0.0787976	0.0870545			seq.32162.15	-0.0858483
prot.5857	Q9P225	Q9P225	17	7717744	7833742	ENSG00000183914	DNAH2	4	4	6.4	13.72	0.52	NA	NA	NA	NA	NA	NA	NA	NA	NA	NA	NA	NA	NA	NA	FALSE	NA	NA	NA
prot.5858	Q9P227	Q9P227	17	38419280	38512385	ENSG00000275832	ARHGAP23	8	7	2.44	13.14	0.53	8	7	26.5627	12.8966	0.4146	22	2.43563	13.1444	0.525144	13.1958	10.8251	14.5823	1	0.00440205	FALSE	0.188617	0.183012	0.198223
prot.5859	Q9P253	Q9P253	15	40894450	40903975	ENSG00000104142	VPS18	36	36	0.07	13.16	0.48	33	33	15.2652	12.9876	0.221274	22	0.0695894	13.1939	0.484651	13.2059	10.2139	15.2733	0.991135	0.010745	FALSE	0.370028	0.36528	0.376774
prot.586	B4DF95	Q15735	22	31122731	31134697	ENSG00000185133	INPP5J	1	1	0.07	14.64	0.29	1	1	12.5024	14.6683	0.191	22	0.0695894	14.6364	0.293059	14.6491	13.4788	15.7944	0.946201	0	FALSE	0.175944	0.17114	0.18948
prot.5860	Q9P258	Q9P258	1	17406760	17439677	ENSG00000179051	RCC2	19	19	0.42	12.61	0.35	18	18	29.7825	12.2196	0.39856	22	0.695894	12.4335	0.378277	12.4377	10.7727	14.2853	0.962617	0.002886	FALSE	0.3252	0.317475	0.333312
prot.5861	Q9P260	Q9P260	18	62187255	62310249	ENSG00000134444	RELCH	44	44	0.49	12.66	0.47	43	43	15.6805	12.6794	0.211877	22	0.487126	12.6651	0.468201	12.6953	9.76873	14.6111	0.975657	0.0057554	FALSE	0.495792	0.488789	0.500175	RELCH_44892	0.663339
prot.5862	Q9P260-2	Q9P260	18	62187255	62310249	ENSG00000134444	RELCH	2	2	39.18	11.51	0.6	2	2	55.815	11.5015	1.01467	8	39.1788	11.5097	0.600178	11.5489	9.32169	13.285	0.959088	0	FALSE	0.167141	0.164998	0.168286	RELCH_44892	0.225133
prot.5863	Q9P265	Q9P265	12	50504985	50748657	ENSG00000066084	DIP2B	50	48	0	12.54	0.44	45	43	16.5468	12.4778	0.225945	22	0	12.5684	0.440002	12.6009	10.0643	13.7744	1	0.00358166	FALSE	0.139319	0.13068	0.143355	DIP2B_41101	-0.0259796
prot.5864	Q9P266	Q9P266	10	30012803	30115494	ENSG00000165757	JCAD	23	22	1.67	12.65	0.48	20	19	18.7339	12.8034	0.271463	22	1.87891	12.6422	0.467094	12.6567	10.7024	14.238	0.992844	0.00145985	FALSE	0.230204	0.222167	0.239244	JCAD_40324	0.149808
prot.5865	Q9P270	Q9P270	4	48341529	48426201	ENSG00000109171	SLAIN2	24	24	0.28	14.28	0.59	24	24	23.2422	14.0815	0.321852	22	0.278358	14.2827	0.592894	14.3008	11.1074	17.1538	0.994363	0.00933238	FALSE	0.396465	0.382852	0.40114
prot.5866	Q9P278	Q9P278	4	158769026	158908050	ENSG00000052795	FNIP2	2	2	0.28	17.16	0.64	2	2	16.6029	16.9678	0.226034	22	0.278358	17.1633	0.639257	17.1863	13.9852	19.7487	0.991576	0.00718391	FALSE	0.198943	0.196143	0.209871
prot.5867	Q9P2A4	Q9P2A4	17	49210411	49223225	ENSG00000108798	ABI3	5	5	9.53	11.88	0.51	5	5	28.1319	12.1392	0.391243	21	9.53375	11.8831	0.509883	11.9232	9.2658	13.7223	0.997072	0.00237906	FALSE	0.0865339	0.0827315	0.0894824			seq.23553.1	0.0148852
prot.5868	Q9P2B4	Q9P2B4	1	112396214	112463456	ENSG00000143079	CTTNBP2NL	2	2	1.88	14.72	0.34	1	1	23.3945	14.8271	0.310639	18	10.4384	14.8844	0.415551	14.9108	13.0376	16.2547	0.996851	0.00478469	FALSE	0.0959875	0.0949621	0.0976718	CTTNBP2NL_40141	0.129336	seq.31294.157	-0.0128995
prot.5869	Q9P2D3	Q9P2D3	2	36968383	37084372	ENSG00000008869	HEATR5B	62	62	0.28	12.21	0.46	60	60	21.7647	12.1586	0.317547	22	0.278358	12.2021	0.463154	12.2411	8.82094	14.022	0.997194	0.0079023	FALSE	0.221931	0.216707	0.2361
prot.587	B4DFY5	Q02750	15	66386837	66491656	ENSG00000169032	MAP2K1	6	6	1.04	13.76	0.47	6	6	22.2237	13.6383	0.313313	22	1.04384	13.7612	0.472984	13.7919	10.8638	15.0263	0.992191	0.00362056	FALSE	0.250031	0.239068	0.263245
prot.5870	Q9P2D6-4	Q9P2D6	6	70412941	70561174	ENSG00000082269	FAM135A	4	2	39.39	16.72	0.44	4	2	19.0043	16.5358	0.27718	16	39.3876	16.7249	0.444493	16.7358	11.9368	18.1165	0.997762	0.0130486	FALSE	0.0915374	0.088694	0.0950355
prot.5871	Q9P2D7	Q9P2D7	3	52316319	52400492	ENSG00000114841	DNAH1	5	5	2.23	14.84	0.43	1	1	36.6832	13.0267	0.495011	4	77.6618	13.2254	0.608978	13.2257	11.1965	15.5014	0.746067	0	FALSE	0.0962809	0.0888724	0.105319	DNAH1_41107	0.0273553
prot.5872	Q9P2E3	Q9P2E3	20	49237946	49278426	ENSG00000124201	ZNFX1	21	19	5.57	11.58	0.49	21	19	22.591	11.4734	0.344277	22	5.56715	11.5817	0.485246	11.6328	9.20594	13.4498	0.991101	0.0030349	FALSE	0.113882	0.111251	0.115318	ZNFX1_40747	0.0515176
prot.5873	Q9P2E7	Q9P2E7	4	133149294	133208606	ENSG00000138650	PCDH10	1	1	61.8	11.5	0.6	1	1	29.0703	11.7152	0.423668	9	61.7954	11.504	0.600973	11.5585	9.1379	13.0526	0.992671	0.00187617	FALSE	0.228858	0.223509	0.230664	PCDH10_41593	0.0197982	seq.9018.38	0.342492
prot.5874	Q9P2E9	Q9P2E9	20	17613678	17682295	ENSG00000125844	RRBP1	68	68	0	13.21	0.55	63	63	16.7425	13.085	0.233934	22	0	13.2255	0.541242	13.2428	9.95283	15.7968	0.938031	0.00716332	FALSE	0.475588	0.46509	0.480558			seq.9913.4	0.597735
prot.5875	Q9P2G1	Q9P2G1	7	92245974	92401383	ENSG00000001629	ANKIB1	5	5	28.11	11.97	0.59	5	5	43.7589	11.6456	0.670642	14	28.1141	11.9715	0.586555	12.0071	9.40849	13.5914	0.984836	0.00198413	FALSE	0.0722076	0.0683843	0.075498	ANKIB1_40792	0.028971
prot.5876	Q9P2R3-4	Q9P2R3	17	4163821	4263995	ENSG00000185722	ANKFY1	30	29	0.35	12.56	0.47	30	29	16.5637	12.402	0.231143	22	0.347947	12.5602	0.472368	12.6031	9.39738	14.0839	0.994193	0.00503235	FALSE	0.326957	0.315573	0.331352
prot.5877	Q9P2R7	Q9P2R7	13	47745736	48037968	ENSG00000136143	SUCLA2	29	27	0	14.51	0.7	28	27	23.1623	14.2424	0.333105	22	0	14.5195	0.699931	14.5725	9.99422	17.0678	0.993907	0.010745	FALSE	0.467193	0.460569	0.472861	SUCLA2_41894	0.0811652	seq.34285.68	0.524294
prot.5878	Q9P2T1	Q9P2T1	14	24232422	24239242	ENSG00000100938	GMPR2	16	16	0.14	13.28	0.44	14	14	18.416	13.0467	0.264776	22	0.139179	13.2414	0.446774	13.2546	11.0679	14.9132	1	0.00071736	FALSE	0.460916	0.458929	0.461704	GMPR2_44688	0.579397	seq.19446.1	0.498943
prot.5879	Q9P2X0-2	Q9P2X0	1	155139891	155140595	ENSG00000179085	DPM3	3	3	0	14.6	0.44	3	3	17.8421	14.4793	0.263028	22	0	14.6046	0.443369	14.6219	11.5079	16.2439	0.985224	0.00787966	FALSE	-4.11257e-05	-0.00554511	0.00341925			seq.34601.18	-0.209305
prot.588	B4DGU4	P35222	3	41194741	41260096	ENSG00000168036	CTNNB1	27	27	0.21	12.6	0.67	26	26	14.9099	12.5211	0.2238	22	0.556715	12.4298	0.69711	12.4697	10.1542	18.7095	0.885996	0.00144092	FALSE	0.40402	0.392301	0.419926
prot.5880	Q9UBB4	Q9UBB4	22	45671798	45845307	ENSG00000130638	ATXN10	16	16	1.53	12.67	0.48	15	15	25.5758	12.6025	0.366595	22	1.53097	12.6911	0.497365	12.7015	9.40615	14.8001	0.997881	0.00290909	FALSE	0.229119	0.219846	0.233712	ATXN10_42164	0.208005	seq.25481.66	0.106732
prot.5881	Q9UBB6-2	Q9UBB6	1	35557473	35567274	ENSG00000020129	NCDN	3	3	30.83	11.94	0.58	3	3	31.7635	11.5969	0.446229	14	30.8281	11.9352	0.584574	11.9833	9.2245	13.6878	0.996074	0.00310559	FALSE	0.126046	0.119981	0.131334
prot.5882	Q9UBC2-2	Q9UBC2	19	16355225	16472085	ENSG00000127527	EPS15L1	61	61	0	13.83	0.56	61	61	18.6746	13.6875	0.260242	22	0	13.8332	0.557217	13.8559	9.6776	15.8367	0.987474	0.0100287	FALSE	0.511585	0.502179	0.514331			seq.4212.5	0.573975
prot.5883	Q9UBC9	Q9UBC9	1	153001747	153003856	ENSG00000163209	SPRR3	10	10	3.48	14.41	0.58	6	6	23.9152	14.2843	0.355219	22	3.68824	14.4224	0.587563	14.459	10.9892	15.9401	0.895121	0.00446097	FALSE	0.115344	0.11194	0.120255	SPRR3_44280	0.0393615	seq.35206.43	0.0176502
prot.5884	Q9UBE0	Q9UBE0	19	47113274	47210636	ENSG00000142230	SAE1	6	6	0	15.53	0.59	5	5	12.793	16.1034	0.199159	22	0	15.5266	0.591417	15.5166	13.5543	20.8506	0.96218	0.00787966	FALSE	0.169012	0.162949	0.18263			seq.21923.24	-0.0763357
prot.5885	Q9UBF2	Q9UBF2	7	130506238	130668748	ENSG00000158623	COPG2	46	45	0.42	12.73	0.53	45	45	19.7208	12.0623	0.321167	22	0.417537	12.7326	0.533081	12.7742	8.99416	15.0658	0.905382	0.0100647	TRUE	0.343886	0.336747	0.351543
prot.5886	Q9UBF6	Q9UBF6	3	141738249	141747560	ENSG00000114125	RNF7	2	2	5.29	12.82	0.53	2	2	17.4648	12.8639	0.263211	22	5.2888	12.8235	0.528014	12.8564	10.0791	14.6201	0.935824	0.00227101	FALSE	0.100089	0.0865048	0.108827			seq.34011.61	-0.0652591
prot.5887	Q9UBF8-2	Q9UBF8	1	151291797	151327715	ENSG00000143393	PI4KB	5	5	20.95	11.76	0.57	5	5	53.7542	11.7314	0.650355	21	20.9464	11.7581	0.567778	11.7761	8.39459	13.3351	0.496814	0.00544465	FALSE	0.124093	0.121305	0.129024
prot.5888	Q9UBG0	Q9UBG0	17	62627670	62693597	ENSG00000011028	MRC2	8	8	9.39	11.76	0.51	7	7	34.7073	11.7571	0.550455	20	15.1705	11.6781	0.527486	11.7141	9.51614	13.2495	0.995024	0.00168634	FALSE	0.262072	0.256452	0.265836			seq.3041.55	0.380394
prot.5889	Q9UBH6	Q9UBH6	1	180632022	180890279	ENSG00000143324	XPR1	11	11	1.81	12.53	0.48	11	11	18.6028	12.4043	0.263584	22	1.80932	12.5344	0.477016	12.5646	10.1799	13.8865	0.993001	0.00364697	FALSE	0.0988248	0.0908236	0.10781	XPR1_40718	0.0128378
prot.589	B4DII4	Q9NQ75	20	56412112	56460387	ENSG00000087589	CASS4	2	2	7.65	12.98	0.63	NA	NA	NA	NA	NA	NA	NA	NA	NA	NA	NA	NA	NA	NA	FALSE	NA	NA	NA
prot.5890	Q9UBI1	Q9UBI1	10	22316386	22320306	ENSG00000148444	COMMD3	8	8	1.18	12.54	0.53	7	7	26.5759	12.4967	0.390308	22	1.25261	12.6851	0.544122	12.7539	9.22165	14.5936	0.991578	0.0065312	FALSE	0.189554	0.18461	0.194619			seq.29268.43	0.108656
prot.5891	Q9UBI6	Q9UBI6	1	67701475	67833467	ENSG00000172380	GNG12	4	4	0	13.11	0.33	4	4	16.6224	13.2895	0.25202	22	0	13.1086	0.328846	13.1121	11.7462	14.4207	0.988925	0.000716332	FALSE	0.148128	0.13927	0.15431			seq.25211.14	0.0264178
prot.5892	Q9UBN7	Q9UBN7	X	48801377	48824982	ENSG00000094631	HDAC6	26	26	0	13.94	0.53	26	26	19.5757	13.8064	0.269516	22	0	13.9378	0.532324	13.9742	10.1251	15.938	0.36608	0.0114613	FALSE	0.543781	0.54108	0.549867	HDAC6_41281	0.271047	seq.25059.18	0.668332
prot.5893	Q9UBP4	Q9UBP4	11	11956207	12009769	ENSG00000050165	DKK3	10	16	0	14.41	0.43	9	14	11.8618	14.2628	0.166521	22	0	14.4838	0.434348	14.4897	12.5288	16.3715	0.994316	0.00143266	FALSE	0.615891	0.610152	0.618389	DKK3_45106	0.608363	seq.3607.71	0.752407
prot.5894	Q9UBQ0	Q9UBQ0	12	110491083	110502111	ENSG00000111237	VPS29	17	17	0.07	13.22	0.52	17	17	18.6289	13.0978	0.271225	22	0.0695894	13.2174	0.521736	13.2436	9.59918	15.1002	0.995718	0.00860215	FALSE	0.208366	0.1967	0.212103			seq.14318.1	0.0678868
prot.5895	Q9UBQ5-2	Q9UBQ5	19	38619082	38636955	ENSG00000178982	EIF3K	9	9	0.14	13.84	0.5	9	9	21.8358	13.6238	0.299007	22	0.139179	13.8368	0.49891	13.8611	10.8161	15.8665	0.993259	0.00573888	FALSE	0.35791	0.35409	0.383276
prot.5896	Q9UBQ7	Q9UBQ7	9	37422666	37436990	ENSG00000137106	GRHPR	24	24	0	14.01	0.45	24	24	12.3766	14.0046	0.173286	22	0	14.0109	0.445088	14.0203	11.6508	15.5378	0.958561	0.00429799	TRUE	0.536171	0.525039	0.541553	GRHPR_44695	0.664547	seq.18295.102	0.573099
prot.5897	Q9UBR1	Q9UBR1	22	24494107	24528390	ENSG00000100024	UPB1	21	22	1.25	13.01	1.16	21	22	19.1902	13.5665	0.276203	22	1.25261	13.0135	1.16062	13.0135	8.03988	16.8932	0.991137	0.00145033	FALSE	0.680922	0.67359	0.689836	UPB1_45009	0.875436	seq.22091.14	-0.10435
prot.5898	Q9UBS0	Q9UBS0	11	67428460	67435401	ENSG00000175634	RPS6KB2	13	13	11	12.46	0.6	13	13	31.011	12.2952	0.458263	21	10.9951	12.4598	0.595308	12.5217	9.98479	14.6198	0.967612	0.00322061	FALSE	0.110851	0.106407	0.117505			seq.25112.6	0.054835
prot.5899	Q9UBS3	Q9UBS3	7	108569867	108574850	ENSG00000128590	DNAJB9	7	7	0	13.56	0.48	7	7	13.4247	13.3267	0.190194	22	0	13.5595	0.475017	13.5357	12.0188	15.7173	0.997445	0.00286533	FALSE	0.501431	0.491687	0.508086			seq.11214.40	0.606124
prot.59	A0A087X1S7	P09326	1	160678746	160711831	ENSG00000117091	CD48	7	7	0.14	13.48	0.32	7	7	13.107	13.5164	0.198457	22	0.139179	13.4771	0.321476	13.4771	12.1327	14.8896	0.889609	0.00143472	FALSE	0.306371	0.301409	0.310435
prot.590	B4DMZ6	O75900	1	1632163	1635263	ENSG00000189409	MMP23B	1	1	15.8	12.53	0.58	1	1	52.3465	12.3083	0.670262	17	15.7968	12.5259	0.582919	12.5471	9.64844	14.3371	0.997549	0.00170068	FALSE	0.129884	0.126635	0.135842
prot.5900	Q9UBS4	Q9UBS4	3	186567403	186585800	ENSG00000090520	DNAJB11	21	21	0	15.26	0.4	21	21	14.3427	15.0255	0.200689	22	0	15.2568	0.396456	15.2609	13.0792	16.8755	0.700178	0.00358166	FALSE	0.585699	0.581613	0.590264			seq.7110.2	0.695657
prot.5901	Q9UBS5	Q9UBS5	6	29555629	29633976	ENSG00000204681	GABBR1	2	2	3.76	14.71	0.55	2	2	22.5626	14.6384	0.311065	21	3.75783	14.7124	0.545607	14.7536	11.4235	16.7493	0.983839	0.00595238	FALSE	0.0360585	0.0331341	0.0415453			seq.11279.42	-0.0526169
prot.5902	Q9UBS8	Q9UBS8	5	141958328	141990292	ENSG00000013561	RNF14	16	16	13.08	12.56	0.6	16	16	38.6778	12.4884	0.550908	20	13.0828	12.5589	0.598804	12.5897	9.78243	16.0501	0.99251	0.00575658	FALSE	0.173166	0.167875	0.174264
prot.5903	Q9UBS9-2	Q9UBS9	1	172532349	172611833	ENSG00000094975	SUCO	3	3	7.45	13.45	0.44	1	1	27.9457	14.3622	0.386043	18	10.9255	14.0227	0.432288	14.049	11.7859	15.4013	0.94657	0.00160901	FALSE	0.0972336	0.0930734	0.106941
prot.5904	Q9UBT2	Q9UBT2	19	34428352	34471251	ENSG00000126261	UBA2	5	4	82.81	11.94	0.69	5	4	25.4343	11.7134	0.370974	2	82.8114	11.9387	0.687456	11.9494	9.5087	15.3442	0.66475	0.00414938	FALSE	0.147731	0.145949	0.151126			seq.21923.24	0.152823
prot.5905	Q9UBU2	Q9UBU2	4	106921802	107283806	ENSG00000155011	DKK2	4	4	5.5	13.02	0.61	3	3	21.2672	13.3223	0.277119	22	6.19346	13.0694	0.617245	13.1201	9.97988	15.4236	0.996997	0.00459067	FALSE	0.413411	0.403858	0.417783			seq.6546.41	0.551082
prot.5906	Q9UBU3-3;Q9UBU3-4	Q9UBU3	3	10285666	10292947	ENSG00000157017	GHRL	5	5	2.02	13.52	0.62	2	2	23.3021	14.489	0.321336	22	13.0828	14.2843	0.587916	14.3285	11.7959	16.5719	0.955487	0.00413223	FALSE	0.401522	0.391512	0.417987	GHRL_44681	0.506447	seq.23581.131	0.39724
prot.5907	Q9UBV2	Q9UBV2	14	81471547	81533853	ENSG00000071537	SEL1L	20	20	0.77	12.72	0.48	20	20	20.8222	12.4966	0.289236	22	0.765484	12.7209	0.481834	12.7404	9.82762	14.2939	0.990089	0.00505051	FALSE	0.201086	0.198497	0.209664	SEL1L_44222	0.130234	seq.34646.120	0.18822
prot.5908	Q9UBV8	Q9UBV8	1	31629866	31644896	ENSG00000162517	PEF1	8	8	0	14.79	0.33	8	8	13.5384	14.8796	0.182918	22	0	14.7872	0.326388	14.808	12.9969	15.8073	0.871468	0.00501433	FALSE	0.140307	0.136389	0.158689			seq.19272.9	-0.122208
prot.5909	Q9UBW5	Q9UBW5	12	51281038	51324668	ENSG00000110934	BIN2	45	44	0	16.11	0.61	38	37	25.1869	15.9161	0.317163	22	0	16.1724	0.609349	16.2008	12.0562	18.4148	0.996887	0.012894	FALSE	0.564689	0.561212	0.565944	BIN2_45042	0.476228	seq.21540.73	0.577999
prot.591	B4DPS1	O75716	2	219245455	219250337	ENSG00000115661	STK16	1	1	0.42	15.11	0.51	1	1	17.8262	15.0484	0.262246	22	0.417537	15.1094	0.514691	15.1358	12.2099	16.9996	0.983175	0.0057554	FALSE	0.182443	0.167697	0.195013
prot.5910	Q9UBW8	Q9UBW8	12	6724014	6731875	ENSG00000111652	COPS7A	13	13	0.7	12.56	0.49	13	13	24.2837	12.3746	0.345309	22	0.695894	12.5617	0.492945	12.6007	9.63317	14.2637	0.998838	0.00432588	FALSE	0.120353	0.118023	0.132078			seq.28418.1	-0.0492497
prot.5911	Q9UBX3;Q9UBX3-2	Q9UBX3	17	81712236	81721016	ENSG00000183048	SLC25A10	15	15	1.04	12.84	0.52	13	13	24.3069	12.7861	0.331854	22	1.04384	12.9036	0.527282	12.9167	9.1107	14.7487	0.96836	0.00506512	FALSE	0.2061	0.200945	0.215031
prot.5912	Q9UBY8	Q9UBY8	8	1755778	1801711	ENSG00000182372	CLN8	3	3	2.64	13.88	0.5	3	3	30.2531	13.5345	0.408136	22	2.6444	13.8805	0.49843	13.9115	11.567	15.7415	0.996929	0.00588235	FALSE	0.13115	0.125869	0.142461
prot.5913	Q9UDR5	Q9UDR5	7	122064583	122144308	ENSG00000008311	AASS	15	13	3.62	12.06	0.52	15	13	26.71	12.1773	0.347133	22	3.61865	12.0624	0.523802	12.1106	9.33364	13.4077	0.388134	0.00520059	FALSE	0.194314	0.191264	0.200753
prot.5914	Q9UDT6-2	Q9UDT6	7	74289407	74405935	ENSG00000106665	CLIP2	75	74	0	13.76	0.62	72	71	21.91	13.6059	0.290712	22	0	13.7769	0.619994	13.7981	8.64479	16.8268	0.994916	0.00931232	TRUE	0.559333	0.555394	0.561635	CLIP2_43539	0.665347
prot.5915	Q9UDW1	Q9UDW1	22	29767369	29770413	ENSG00000184076	UQCR10	4	4	0.9	14.07	0.65	2	2	27.0028	13.1362	0.366064	21	6.26305	13.3603	0.656142	13.4064	8.23754	15.4338	0.965946	0.00840979	FALSE	0.165855	0.158337	0.170436
prot.5916	Q9UDX3	Q9UDX3	22	30488902	30505711	ENSG00000133488	SEC14L4	11	11	80.93	12.71	0.98	10	10	69.8858	13.2041	0.953492	5	83.4377	12.5582	1.00127	12.4968	10.0084	15.3675	0.904939	0	FALSE	0.0268489	0.0241106	0.0355926			seq.25497.35	-0.0667578
prot.5917	Q9UDY2	Q9UDY2	9	69121264	69274615	ENSG00000119139	TJP2	90	90	0	14.73	0.7	77	77	30.0845	14.4875	0.386009	22	0	14.7056	0.700348	14.7336	9.31727	18.2824	0.964473	0.0121777	TRUE	0.379233	0.367033	0.386799
prot.5918	Q9UDY4	Q9UDY4	1	77979175	78017964	ENSG00000162616	DNAJB4	19	19	1.11	12.38	0.49	18	18	39.1806	11.9566	0.603764	22	1.3222	12.4268	0.500379	12.4363	10.4473	16.6244	0.963277	0.0065312	FALSE	0.402976	0.390968	0.40556	DNAJB4_43619	0.373364	seq.18884.22	0.50958
prot.5919	Q9UEE5	Q9UEE5	7	43582758	43650713	ENSG00000164543	STK17A	1	1	0	14.88	0.46	1	1	19.4644	14.8518	0.296672	22	0	14.8758	0.463949	14.8846	12.1112	16.7467	0.709231	0.000716332	FALSE	0.128225	0.119356	0.139045	STK17A_41884	0.00955367
prot.592	B4DR61;P61619	P61619	3	128051641	128071705	ENSG00000058262	SEC61A1	13	13	0.14	14.28	0.67	13	13	21.066	14.2372	0.312331	22	0.139179	14.2831	0.671254	14.3144	9.65707	16.8379	0.991913	0.00860832	FALSE	0.278958	0.258388	0.290297
prot.5920	Q9UEU0	Q9UEU0	14	67647085	67674820	ENSG00000100568	VTI1B	12	11	0.56	13.83	0.59	12	11	21.1555	13.723	0.275223	22	0.556715	13.8307	0.592546	13.8537	8.69083	15.7634	1	0.00720461	FALSE	0.401953	0.396376	0.40738			seq.8963.8	0.509089
prot.5921	Q9UEW3	Q9UEW3	2	118942194	118994660	ENSG00000019169	MARCO	10	11	0	16.48	0.53	8	9	19.6579	15.7827	0.29629	22	0	16.4737	0.535304	16.4734	13.3402	18.8967	0.796527	0.00143266	TRUE	0.566822	0.562517	0.580896	MARCO_44769	0.82967	seq.20134.27	0.372777
prot.5922	Q9UEW8	Q9UEW8	2	167954020	168247595	ENSG00000198648	STK39	18	18	0	14.23	0.58	17	17	21.637	13.9766	0.289628	22	0	14.2704	0.584657	14.3058	10.4967	16.5893	0.990344	0.010745	FALSE	0.432015	0.430185	0.436168	STK39_41889	0.422824	seq.28274.111	0.243727
prot.5923	Q9UEY8	Q9UEY8	10	109996368	110135565	ENSG00000148700	ADD3	36	35	0	14.33	0.58	36	35	22.5799	14.2676	0.300365	22	0	14.3277	0.579588	14.3482	11.2931	16.8231	0.932271	0.00931232	TRUE	0.175503	0.157186	0.181861			seq.30257.79	-0.126919
prot.5924	Q9UEY8-2	Q9UEY8	10	109996368	110135565	ENSG00000148700	ADD3	3	3	41.48	14.2	0.59	3	3	35.6504	14.1058	0.436545	16	41.4753	14.1986	0.590066	14.2231	12.0626	15.8689	0.755154	0	FALSE	0.0181286	0.0157861	0.0204925			seq.30257.79	-0.0668657
prot.5925	Q9UFG5	Q9UFG5	19	1461143	1479219	ENSG00000119559	C19orf25	3	3	2.09	13.12	0.45	3	3	25.2761	13.0597	0.359932	21	2.08768	13.1193	0.450289	13.1342	11.1723	14.5701	0.992277	0.00219138	FALSE	0.261149	0.255165	0.268712
prot.5926	Q9UFN0	Q9UFN0	9	104747683	104760120	ENSG00000136783	NIPSNAP3A	25	25	0	14.5	0.75	20	20	23.9717	14.5063	0.313195	22	0	14.5698	0.765344	14.6265	10.2946	16.742	0.990257	0.00573066	TRUE	0.412519	0.405113	0.416392			seq.31738.11	0.456725
prot.5927	Q9UG63-2	Q9UG63	7	151211484	151227205	ENSG00000033050	ABCF2	22	22	1.04	12.73	0.47	22	22	25.2217	12.5023	0.351966	22	1.04384	12.7325	0.474953	12.7528	10.6349	14.793	0.95342	0.00289436	FALSE	0.276591	0.27132	0.280188	ABCF2_40757	0.222356
prot.5928	Q9UGC7	Q9UGC7	6	152987362	153002709	ENSG00000112031	MTRF1L	2	2	33.05	12.19	0.68	1	1	44.3244	12.0855	0.648018	11	36.0473	12.2042	0.647378	12.24	9.3364	13.8786	0.899827	0.00222717	FALSE	0.114524	0.111297	0.115658			seq.11134.30	0.120951
prot.5929	Q9UGI8-2	Q9UGI8	7	116210506	116258783	ENSG00000135269	TES	16	16	0	12.71	0.32	16	16	14.3925	12.5857	0.209997	22	0	12.7083	0.320692	12.713	11.4618	13.9476	0.995657	0.000716332	FALSE	0.373596	0.36925	0.383152	TES_43176	0.41147	seq.17419.17	0.0170179
prot.593	B4DUC8	Q13126	9	21802636	21937651	ENSG00000099810	MTAP	16	16	0	13.11	0.39	15	15	21.1263	13.462	0.313215	22	0	13.0945	0.395711	13.1005	10.9958	14.2675	0.788334	0.002149	FALSE	0.326156	0.320179	0.339324
prot.5930	Q9UGJ0	Q9UGJ0	7	151556124	151877214	ENSG00000106617	PRKAG2	10	10	4.52	12.1	0.52	10	10	36.7716	12.0289	0.540917	22	4.52331	12.1042	0.52296	12.1363	9.27199	13.8225	0.990007	0.00375094	FALSE	0.211045	0.20487	0.215261
prot.5931	Q9UGJ1;Q9UGJ1-2	Q9UGJ1	15	43369221	43409771	ENSG00000137822	TUBGCP4	14	14	2.09	12.63	0.46	14	14	17.5234	12.5545	0.242133	22	2.08768	12.6274	0.455891	12.6578	10.0417	14.2841	1	0.00292612	FALSE	0.146761	0.141403	0.153892			seq.29783.259	-0.00860604
prot.5932	Q9UGM5	Q9UGM5	3	186635969	186653141	ENSG00000090512	FETUB	13	13	0	14.75	0.42	10	10	15.2465	14.9226	0.221551	22	0	14.9125	0.428429	14.9031	12.4645	17.6137	0.99796	0.00358166	FALSE	0.536882	0.517528	0.542373	FETUB_45362	0.407912	seq.3367.8	0.572942
prot.5933	Q9UGM6	Q9UGM6	1	119031216	119140654	ENSG00000116874	WARS2	9	9	2.78	12.4	0.44	6	6	28.0496	12.5238	0.400875	22	4.38413	12.8001	0.458608	12.8218	10.4651	14.0891	0.993755	0.00149925	FALSE	0.122443	0.120022	0.12591			seq.22792.21	0.0203777
prot.5934	Q9UGN4	Q9UGN4	17	74466399	74484794	ENSG00000167851	CD300A	7	7	2.71	11.88	0.53	5	5	42.0547	11.9191	0.457326	19	13.8483	12.0147	0.612758	12.0642	9.47126	13.6256	0.909052	0.00166251	FALSE	0.111356	0.10725	0.116683	CD300A_44510	0.0524838	seq.5630.48	0.0150351
prot.5935	Q9UGP4	Q9UGP4	3	45555394	45686341	ENSG00000144791	LIMD1	23	23	0.7	12.93	0.51	22	22	19.22	12.6155	0.255641	22	0.695894	12.9517	0.515003	12.9777	10.3595	14.8431	0.998391	0.0036049	FALSE	0.439652	0.438645	0.443265	LIMD1_41413	0.520281	seq.25280.2	0.518261
prot.5936	Q9UGP8	Q9UGP8	6	107867756	107958208	ENSG00000025796	SEC63	30	30	0.84	12.86	0.51	28	28	21.6296	12.6353	0.296327	22	0.835073	12.8699	0.5134	12.9061	9.13401	14.6974	0.990105	0.00505415	FALSE	0.154323	0.146981	0.156924			seq.29193.120	0.00309996
prot.5937	Q9UGR2	Q9UGR2	22	41301525	41360147	ENSG00000100403	ZC3H7B	21	21	3.2	12.36	0.46	21	21	32.0932	12.2531	0.37307	21	3.20111	12.3635	0.455587	12.4063	9.98231	13.923	0.995751	0.00295639	FALSE	0.210855	0.201702	0.216897
prot.5938	Q9UGT4	Q9UGT4	22	24181487	24189106	ENSG00000099994	SUSD2	6	6	5.64	13.33	0.55	4	4	34.8376	13.7974	0.499744	22	12.5261	13.2981	0.615091	13.3011	10.6128	15.7087	1	0.00164204	TRUE	0.192296	0.190075	0.194135	SUSD2_45272	0.217364
prot.5939	Q9UGV2	Q9UGV2	20	36651766	36746090	ENSG00000101079	NDRG3	4	4	3.2	13.01	0.56	4	4	16.267	12.743	0.232087	22	3.20111	13.0057	0.560001	13.0366	10.4921	14.7421	0.871752	0.00148038	FALSE	0.173882	0.16948	0.17552			seq.18312.68	0.0711832
prot.594	B4DUT8	Q99439	19	1026586	1039068	ENSG00000064666	CNN2	19	19	0	16.59	0.67	19	19	28.2726	16.4289	0.353466	22	0	16.5932	0.666235	16.6287	11.5244	19.4392	0.940711	0.0121777	FALSE	0.419767	0.404088	0.422858
prot.5940	Q9UH62	Q9UH62	X	101622797	101627843	ENSG00000102401	ARMCX3	18	18	0.14	13.39	0.6	18	18	19.5207	13.1897	0.278781	22	0.139179	13.3895	0.603533	13.4056	9.2207	15.748	0.994605	0.0107604	FALSE	0.436102	0.429877	0.44141			seq.34855.42	0.579112
prot.5941	Q9UH90	Q9UH90	3	121593379	121630295	ENSG00000163833	FBXO40	5	5	19.28	12.92	0.56	NA	NA	NA	NA	NA	NA	NA	NA	NA	NA	NA	NA	NA	NA	FALSE	NA	NA	NA	FBXO40_40236
prot.5942	Q9UH92	Q9UH92	17	42567072	42573239	ENSG00000108788	MLX	6	6	8	12.52	0.58	4	4	36.284	12.835	0.433141	22	9.74252	12.7538	0.600944	12.7976	9.49012	15.6664	0.994513	0.00874404	FALSE	0.332856	0.324617	0.340877			seq.23294.19	0.426678
prot.5943	Q9UHA4	Q9UHA4	4	99878336	99894428	ENSG00000109270	LAMTOR3	4	4	0.07	15.05	0.61	4	4	18.373	14.9935	0.254803	22	0.0695894	15.0513	0.613678	15.0748	10.9199	17.0361	0.936031	0.009319	FALSE	0.238522	0.234138	0.243809			seq.12490.92	0.143039
prot.5944	Q9UHB6	Q9UHB6	12	50175788	50283520	ENSG00000050405	LIMA1	46	45	0.07	13.84	0.59	44	43	21.2267	13.6849	0.294381	22	0.139179	13.8373	0.595177	13.8659	10.2515	16.7145	0.994742	0.0078853	FALSE	0.446372	0.443307	0.455612			seq.11543.84	0.372033
prot.5945	Q9UHB6-5	Q9UHB6	12	50175788	50283520	ENSG00000050405	LIMA1	1	1	48.78	13.33	0.62	1	1	20.063	13.4223	0.293885	10	48.7822	13.3321	0.615163	13.3826	11.1735	15.1404	0.992191	0	FALSE	0.190692	0.186015	0.197118			seq.11543.84	0.240847
prot.5946	Q9UHC7	Q9UHC7	7	140453033	140479536	ENSG00000133606	MKRN1	8	8	7.86	12.39	0.55	7	7	47.7628	11.8236	0.61084	17	7.8636	12.3204	0.549126	12.3584	9.63082	13.811	0.996103	0.00387898	FALSE	0.150153	0.148409	0.161775			seq.33133.147	0.149871
prot.5947	Q9UHD1	Q9UHD1	11	90200429	90223077	ENSG00000110172	CHORDC1	18	17	0.56	12.84	0.49	15	14	23.5851	12.6291	0.337947	22	1.11343	12.8393	0.50283	12.8743	8.64827	14.2338	0.959768	0.00434783	FALSE	0.450037	0.43777	0.457491			seq.30610.9	0.558709
prot.5948	Q9UHD8-5	Q9UHD8	17	77280569	77500596	ENSG00000184640	SEPTIN9	33	33	0.07	13.62	0.48	32	32	19.4953	13.4662	0.266058	22	0.0695894	13.6379	0.480143	13.6432	10.5072	15.5414	0.990486	0.00645161	FALSE	0.388703	0.384414	0.39936	SEPTIN9_44228	0.127681	seq.33540.13	0.415254
prot.5949	Q9UHD9	Q9UHD9	X	56563627	56567868	ENSG00000188021	UBQLN2	6	6	4.04	12.1	0.5	6	6	39.0067	12.0951	0.552782	21	4.03619	12.0962	0.497163	12.1417	9.78349	13.7534	0.986612	0.00298285	FALSE	0.217736	0.211225	0.221944			seq.19121.3	0.267787
prot.595	B4E0Y9	Q9P289	X	132023302	132075943	ENSG00000134602	STK26	19	19	0	14.5	0.57	19	19	19.7295	14.3741	0.272908	22	0	14.4995	0.571908	14.5376	8.3229	16.7565	0.931269	0.012894	FALSE	0.410084	0.400738	0.415459
prot.5950	Q9UHF0	Q9UHF0	12	57010000	57028883	ENSG00000166863	TAC3	9	9	0	13.54	0.45	9	9	12.2212	13.6417	0.184905	22	0	13.5394	0.449112	13.5212	11.859	16.1638	0.4841	0.00358166	FALSE	0.51345	0.508487	0.519166			seq.29458.51	0.614597
prot.5951	Q9UHF1	Q9UHF1	9	136658856	136672678	ENSG00000172889	EGFL7	7	7	2.37	12.4	0.65	6	6	31.4419	12.3515	0.421001	18	5.49756	12.6354	0.63145	12.6549	9.81615	14.8811	0.995673	0.00151172	FALSE	0.337781	0.331005	0.343612	EGFL7_42398	0.427564
prot.5952	Q9UHG2	Q9UHG2	X	48831096	48835610	ENSG00000102109	PCSK1N	9	9	0	13.69	0.45	9	9	12.751	13.6225	0.185669	22	0	13.6879	0.449014	13.6933	12.0801	16.2859	0.994756	0.00644699	TRUE	0.373083	0.371793	0.375128			seq.9391.60	0.316837
prot.5953	Q9UHG3	Q9UHG3	2	70257386	70281185	ENSG00000116005	PCYOX1	28	28	0	14.41	0.34	27	27	11.3778	13.983	0.16236	22	0	14.3492	0.339502	14.3435	13.1064	15.6745	0.99138	0	TRUE	0.523333	0.517112	0.528319			seq.6431.68	0.656114
prot.5954	Q9UHI6	Q9UHI6	1	111754832	111775602	ENSG00000064703	DDX20	2	2	55.32	11.89	0.64	2	2	35.3414	11.6309	0.475928	3	55.3236	11.8915	0.638946	11.8923	9.31545	13.5652	0.942607	0.00316456	FALSE	0.112751	0.111261	0.115741	DDX20_41086	0.0998026
prot.5955	Q9UHJ3	Q9UHJ3	3	52903572	53046750	ENSG00000163935	SFMBT1	2	2	33.89	12.64	0.5	2	2	36.93	12.6443	0.550819	18	33.89	12.6401	0.504175	12.6736	10.1637	13.8784	0.9972	0.0054407	FALSE	0.0876976	0.0808687	0.0888257
prot.5956	Q9UHJ6	Q9UHJ6	17	3608240	3636250	ENSG00000197417	SHPK	12	12	6.05	12.07	0.56	12	12	21.8601	12.1794	0.325776	22	6.05428	12.075	0.564665	12.1145	9.70444	14.8722	0.840487	0.00381388	TRUE	0.121279	0.113681	0.128146	SHPK_43077	0.00372326
prot.5957	Q9UHL4	Q9UHL4	9	137110542	137118309	ENSG00000176978	DPP7	12	12	0.49	13.32	0.58	12	12	16.7306	12.8095	0.255518	22	0.487126	13.3169	0.583093	13.3611	10.1115	15.3217	0.992572	0.00359712	TRUE	0.544982	0.534671	0.552184	DPP7_44612	0.495984	seq.8346.9	0.69285
prot.5958	Q9UHN6	Q9UHN6	9	71683366	71816690	ENSG00000135048	CEMIP2	14	14	0.63	13.09	0.61	13	13	28.2646	12.8097	0.396067	22	0.626305	13.1061	0.605982	13.1222	9.30153	15.3434	0.733726	0.00576784	FALSE	0.144577	0.141639	0.146716	CEMIP2_42265	0.0660565	seq.8992.1	0.0218903
prot.5959	Q9UHQ9	Q9UHQ9	1	202961873	202967275	ENSG00000159348	CYB5R1	18	18	0	15.05	0.68	17	17	22.7445	14.9482	0.311626	22	0	15.0155	0.686958	15.0468	10.6326	17.3724	0.996912	0.00859599	FALSE	0.13655	0.131476	0.148063			seq.18255.6	-0.0374065
prot.596	B4E1Q4;O14730	O14730	18	23453287	23486603	ENSG00000101782	RIOK3	11	11	1.04	13.04	0.45	10	10	18.5295	13.082	0.264347	22	1.04384	13.0703	0.446703	13.0935	11.2068	14.8314	0.828011	0.00506512	FALSE	0.269059	0.26329	0.274545			seq.31989.22	0.138152
prot.5960	Q9UHV9	Q9UHV9	1	161100556	161118055	ENSG00000143256	PFDN2	9	9	0.42	13.67	0.57	9	9	21.4738	13.5236	0.28514	22	0.417537	13.6747	0.572337	13.7078	10.1067	15.8962	0.990715	0.00790798	FALSE	0.35652	0.347217	0.36437	PFDN2_44088	0.207232	seq.19243.2	0.360196
prot.5961	Q9UHW9-3	Q9UHW9	15	34229784	34338060	ENSG00000140199	SLC12A6	19	18	0.84	12.22	0.4	19	18	17.169	12.1876	0.245312	22	0.835073	12.2246	0.39672	12.2476	9.0918	14.0453	0.990956	0.00794798	FALSE	0.214883	0.209111	0.221327
prot.5962	Q9UHX3;Q9UHX3-3;Q9UHX3-4	Q9UHX3	19	14732392	14778560	ENSG00000127507	ADGRE2	5	5	8.07	11.93	0.76	4	4	30.4397	10.8927	0.412219	14	8.35073	11.9709	0.764759	12.0499	8.69506	14.1827	0.891878	0.002331	TRUE	0.14332	0.135341	0.152587	ADGRE2_44445	0.0575525	seq.4546.27	0.0764588
prot.5963	Q9UHY1	Q9UHY1	2	27427790	27442259	ENSG00000115216	NRBP1	17	17	0.07	13.63	0.56	17	17	16.9294	13.3747	0.236682	22	0.0695894	13.6337	0.561229	13.6763	9.69769	15.5589	0.992538	0.0114613	FALSE	0.362043	0.353658	0.366138			seq.12616.45	0.305237
prot.5964	Q9UHY7	Q9UHY7	4	82430590	82461177	ENSG00000145293	ENOPH1	17	17	0	14.23	0.41	17	17	11.774	14.1183	0.165774	22	0	14.2284	0.414895	14.2448	11.9718	15.857	0.780332	0.00429799	FALSE	0.209724	0.201017	0.222464	ENOPH1_42409	0.0127077
prot.5965	Q9UHY8	Q9UHY8	2	36531805	36646087	ENSG00000171055	FEZ2	9	9	11	11.91	0.56	8	8	39.7505	11.9123	0.541958	20	11.7606	11.841	0.564957	11.8964	9.46658	13.3877	0.998255	0.00487013	FALSE	0.143258	0.141225	0.146834	FEZ2_41207	0.108529
prot.5966	Q9UI08-2	Q9UI08	14	99971449	100144236	ENSG00000196405	EVL	13	12	0.07	12.06	0.44	13	12	21.5788	12.032	0.286717	22	0.0695894	12.0629	0.444976	12.0778	10.5526	13.5868	0.993636	0	TRUE	0.307277	0.302472	0.312271	EVL_40208	0.350235	seq.11656.110	0.30898
prot.5967	Q9UI09	Q9UI09	12	94895297	95003748	ENSG00000184752	NDUFA12	9	9	0.42	14.21	0.59	9	9	20.0402	14.042	0.296903	22	0.417537	14.2128	0.594828	14.2384	10.2628	16.3282	0.99643	0.00862689	FALSE	0.293824	0.283204	0.298393
prot.5968	Q9UI10-2	Q9UI10	2	27364352	27370338	ENSG00000115211	EIF2B4	25	23	0	12.84	0.42	24	22	17.646	12.7678	0.243521	22	0	12.8553	0.420518	12.8732	10.6095	14.7354	0.992347	0.00358166	FALSE	0.469344	0.465054	0.474186	EIF2B4_43664	0.551978
prot.5969	Q9UI12-2	Q9UI12	8	53715543	53843558	ENSG00000047249	ATP6V1H	27	27	0	13.2	0.5	26	26	20.2517	12.9515	0.285309	22	0	13.214	0.50342	13.244	9.79889	15.2718	0.99213	0.00716332	FALSE	0.420128	0.414647	0.42406			seq.32498.81	0.497672
prot.597	B4E2Q0	P98194	3	130850595	131016712	ENSG00000017260	ATP2C1	49	47	0	13.94	0.65	48	47	21.9549	13.7847	0.310213	22	0	13.938	0.645743	13.957	9.432	16.3832	0.916564	0.00787966	FALSE	0.372084	0.360378	0.385109
prot.5970	Q9UI26;Q9UI26-2	Q9UI26	5	62403972	62628582	ENSG00000086200	IPO11	34	35	3.2	12.1	0.49	32	33	29.0096	11.8802	0.455465	22	3.2707	12.1312	0.489166	12.1469	10.216	14.4728	0.744563	0.00148148	FALSE	0.18401	0.182142	0.190192
prot.5971	Q9UI38	Q9UI38	3	46712117	46717869	ENSG00000283706	PRSS50	7	7	21.92	12.66	0.92	5	5	34.8304	12.1871	0.448462	20	24.1475	12.6346	0.909078	12.648	9.54485	16.0924	0.990645	0	FALSE	0.239613	0.234834	0.250062
prot.5972	Q9UI42;Q9UI42-2	Q9UI42	7	130293134	130324180	ENSG00000128510	CPA4	15	15	44.75	12.33	0.77	14	14	36.46	12.1626	0.571229	17	44.8852	12.3141	0.771025	12.3419	9.29246	16.9903	0.995717	0.0026178	FALSE	0.122799	0.116025	0.125634	CPA4_44560	0.0890084	seq.9267.2	0.0898166
prot.5973	Q9UIB8-2	Q9UIB8	1	160541095	160579516	ENSG00000066294	CD84	21	21	0	15.58	0.65	20	20	27.4221	15.5761	0.343604	22	0	15.6597	0.650087	15.6737	11.5274	17.9774	0.975473	0.010745	FALSE	0.410324	0.407385	0.419542	CD84_43501	0.410643	seq.3642.4	0.181619
prot.5974	Q9UIC8	Q9UIC8	16	25111731	25178231	ENSG00000205629	LCMT1	14	14	0.35	13.1	0.41	14	14	19.294	12.8832	0.281492	22	0.347947	13.0958	0.413913	13.108	11.1226	14.849	0.996262	0.00287563	FALSE	0.311863	0.304917	0.321458			seq.4237.70	0.300336
prot.5975	Q9UID3	Q9UID3	11	65089324	65111862	ENSG00000149823	VPS51	23	23	1.25	12.57	0.49	23	23	27.3231	12.4448	0.357278	22	1.25261	12.5676	0.493505	12.592	9.10777	14.6016	0.61226	0.00580131	FALSE	0.283	0.277574	0.29089
prot.5976	Q9UIG8-2	Q9UIG8	15	91853708	92172435	ENSG00000176463	SLCO3A1	4	4	1.67	12.75	0.52	4	4	27.9558	12.3952	0.392568	22	1.67015	12.7526	0.522069	12.7805	9.12635	14.3014	0.990655	0.00509832	FALSE	0.161062	0.154933	0.167987
prot.5977	Q9UII2	Q9UII2	1	28236109	28246906	ENSG00000130770	ATP5IF1	9	8	0.35	14.04	0.62	9	8	20.6678	13.8934	0.303968	22	0.347947	14.0444	0.622309	14.0861	8.51801	16.3371	0.841701	0.00790798	FALSE	0.449484	0.444274	0.454421	ATP5IF1_44472	0.603656	seq.19755.38	0.529384
prot.5978	Q9UIJ5	Q9UIJ5	8	17156482	17224799	ENSG00000104219	ZDHHC2	4	4	2.92	12.65	0.54	4	4	30.336	12.5513	0.424232	22	2.92276	12.6508	0.541162	12.6899	10.1419	14.5155	0.988158	0.00294985	FALSE	0.176973	0.174134	0.189892
prot.5979	Q9UIJ7	Q9UIJ7	9	4709556	4742043	ENSG00000147853	AK3	26	26	0	14.52	0.66	23	23	20.5499	14.3034	0.286186	22	0	14.4319	0.665341	14.4832	9.90971	16.701	0.99748	0.00859599	FALSE	0.474543	0.469872	0.477848
prot.598	B4E3H9;P22749;P22749-2	P22749	2	85685175	85698852	ENSG00000115523	GNLY	4	4	0	14.27	0.54	2	2	13.242	14.212	0.188385	22	1.04384	14.1739	0.581165	14.1872	12.2443	15.8913	0.991303	0	TRUE	0.446419	0.429951	0.455927	GNLY_45134	0.72178	seq.14102.6	0.797936
prot.5980	Q9UIQ6	Q9UIQ6	5	96935394	97037513	ENSG00000113441	LNPEP	40	37	0.14	13.42	0.56	36	33	18.7144	13.4857	0.268545	22	0.139179	13.4394	0.561076	13.4691	9.69025	15.4168	0.994708	0.00502152	FALSE	0.289514	0.279659	0.296153
prot.5981	Q9UIV1	Q9UIV1	8	17224966	17246878	ENSG00000198791	CNOT7	5	5	14.47	12.03	0.58	5	5	37.6926	11.8392	0.518437	19	14.4746	12.0302	0.581419	12.0739	9.22749	14.8237	0.993762	0.00502513	FALSE	0.0619933	0.0538238	0.0709852			seq.33552.29	-0.061431
prot.5982	Q9UJ68	Q9UJ68	8	10054292	10428891	ENSG00000175806	MSRA	8	8	0.14	13.96	0.51	7	7	18.9924	13.6409	0.271755	22	0.208768	13.9343	0.523086	13.9556	10.2144	15.6795	0.994625	0.00502513	FALSE	0.515765	0.513108	0.518376	MSRA_44794	0.663064	seq.7137.8	-0.0694024
prot.5983	Q9UJ70	Q9UJ70	2	71064344	71079808	ENSG00000124357	NAGK	15	15	0.07	13.33	0.44	14	14	15.9999	13.1001	0.234692	22	0.139179	13.349	0.426917	13.3745	10.8994	14.9661	0.996812	0.00430416	FALSE	0.362071	0.35999	0.366598	NAGK_44007	0.39127	seq.3894.15	0.303903
prot.5984	Q9UJ83-2	Q9UJ83	3	15560699	15601852	ENSG00000131373	HACL1	4	4	29.71	11.81	0.61	3	3	88.8483	12.1903	1.16017	4	43.0063	12.0743	0.621723	12.1274	9.92586	14.0442	0.993067	0	FALSE	0.0745315	0.0725633	0.0785061			seq.23645.49	0.0433073
prot.5985	Q9UJC5	Q9UJC5	6	79631329	79703655	ENSG00000198478	SH3BGRL2	9	9	0	15.43	0.56	9	9	15.5974	15.3138	0.221812	22	0	15.435	0.557719	15.4635	11.3327	17.6163	0.986149	0.010745	FALSE	0.556577	0.546157	0.563009	SH3BGRL2_43069	0.142488	seq.19113.66	0.675307
prot.5986	Q9UJF2-2	Q9UJF2	1	178094104	178484147	ENSG00000075391	RASAL2	9	9	0.63	12.94	0.39	7	7	20.1893	13.1519	0.292046	21	1.04384	13.3773	0.409553	13.3812	10.5269	15.4441	0.986253	0.00217077	FALSE	0.239139	0.237167	0.249366
prot.5987	Q9UJJ9	Q9UJJ9	16	1351931	1365737	ENSG00000090581	GNPTG	7	7	0	14.6	0.33	7	7	18.8845	14.67	0.298394	22	0	14.6049	0.330349	14.6264	12.1565	15.687	0.925362	0.00501433	FALSE	0.287243	0.284084	0.293961			seq.10666.7	0.255359
prot.5988	Q9UJS0;Q9UJS0-2	Q9UJS0	7	96120220	96322147	ENSG00000004864	SLC25A13	27	27	0.56	13.23	0.53	21	21	23.3996	13.2274	0.323218	22	0.626305	13.4177	0.520847	13.4539	9.11081	15.7905	0.995775	0.00864553	FALSE	0.172859	0.162302	0.177826			seq.27996.127	0.0645987
prot.5989	Q9UJU6	Q9UJU6	7	44044640	44069456	ENSG00000136279	DBNL	38	38	0	15.45	0.57	30	30	22.0437	15.3939	0.29593	22	0	15.3713	0.568658	15.4024	11.395	17.8613	0.990661	0.0121777	FALSE	0.65302	0.643905	0.654707	DBNL_44593	0.73936	seq.9755.19	0.53317
prot.599	B5MBX2;F8WE86;P20062	P20062	22	30607003	30627271	ENSG00000185339	TCN2	14	14	0	13.66	0.37	10	10	12.1862	13.2395	0.178866	22	0	13.6939	0.366433	13.7107	12.1958	14.9246	0.991695	0.002149	TRUE	0.497837	0.493364	0.508667	TCN2_45417	0.463953	seq.5584.21	0.774193
prot.5990	Q9UJU6-3	Q9UJU6	7	44044640	44069456	ENSG00000136279	DBNL	4	4	0	13.75	0.65	2	2	21.516	14.9378	0.31477	22	0	14.9253	0.657092	14.97	10.2012	17.6572	0.988306	0.0121777	FALSE	0.491102	0.487985	0.500653	DBNL_44593	0.704083	seq.9755.19	0.520339
prot.5991	Q9UJW0	Q9UJW0	5	150708440	150759095	ENSG00000132912	DCTN4	22	22	0.14	13.58	0.47	20	20	13.8109	13.4164	0.187308	22	0.139179	13.6004	0.450576	13.6253	10.2319	15.7159	0.958222	0.00573477	FALSE	0.252315	0.2459	0.256023	DCTN4_42353	0.118129
prot.5992	Q9UJW2	Q9UJW2	6	54307859	54390142	ENSG00000137251	TINAG	17	17	0	13	0.38	13	13	14.9783	13.0657	0.219137	22	0.139179	12.6447	0.395991	12.6659	10.8428	14.2713	0.950745	0.00286944	FALSE	0.360259	0.356607	0.367545
prot.5993	Q9UJX2	Q9UJX2	5	138187650	138213343	ENSG00000094880	CDC23	17	17	2.02	12.55	0.47	17	17	27.2441	12.3702	0.351306	22	2.01809	12.5469	0.474027	12.5902	9.97918	14.158	0.990764	0.00438596	FALSE	0.275847	0.273659	0.280343
prot.5994	Q9UJX3	Q9UJX3	12	110372900	110403730	ENSG00000196510	ANAPC7	15	15	1.25	12.54	0.44	15	15	25.0188	12.354	0.319079	22	1.25261	12.543	0.435473	12.5503	9.81181	14.2156	0.875465	0.00362582	FALSE	0.0865719	0.0825444	0.0967199			seq.11690.47	-0.173907
prot.5995	Q9UJX4	Q9UJX4	12	121308245	121399896	ENSG00000089053	ANAPC5	19	19	11.83	11.74	0.54	19	19	33.26	11.6245	0.463171	22	11.8302	11.7394	0.537578	11.7842	8.90407	13.4981	0.99455	0.00325203	FALSE	0.166234	0.155245	0.171778
prot.5996	Q9UJZ1	Q9UJZ1	9	35099776	35103195	ENSG00000165283	STOML2	20	20	0.07	14.03	0.67	19	19	21.0233	13.8901	0.325223	22	0.0695894	14.0726	0.673228	14.1055	9.2403	16.5735	0.990728	0.009319	FALSE	0.2494	0.245799	0.250982	STOML2_43139	0.0329276	seq.26126.8	0.0991944
prot.5997	Q9UK05	Q9UK05	10	47322454	47327588	ENSG00000263761	GDF2	9	9	0.07	12.94	0.35	9	9	23.028	12.8457	0.321162	22	0.0695894	12.9443	0.351533	12.959	11.3326	13.875	0.992257	0.00215054	FALSE	0.346525	0.343095	0.349771	GDF2_44675	0.319464	seq.4880.21	0.365898
prot.5998	Q9UK08	Q9UK08	19	46633953	46636541	ENSG00000167414	GNG8	4	4	6.82	13.23	0.75	4	4	29.0606	12.9502	0.447173	21	6.81976	13.2316	0.750029	13.2401	10.369	15.8088	0.867089	0.00076864	TRUE	0.305666	0.301755	0.315921
prot.5999	Q9UK41	Q9UK41	8	144423601	144428563	ENSG00000160948	VPS28	18	18	0.07	13.41	0.54	18	18	17.5207	13.2046	0.252208	22	0.0695894	13.4085	0.539762	13.4558	10.5542	15.5603	0.994418	0.00931232	FALSE	0.26337	0.255343	0.270616	VPS28_43278	0.167193	seq.17155.1	0.123775
prot.6	A0A075B6H7	A0A075B6H7	2	88978468	88979081	ENSG00000243063	IGKV3-7	4	4	0	16.77	0.61	1	1	13.5736	18.159	0.18723	22	0	18.8346	0.661494	18.7509	16.8647	23.7338	0.996085	0.00644699	FALSE	0.308141	0.304661	0.316258
prot.60	A0A087X1Z3;Q9UL46	Q9UL46	14	24143362	24147570	ENSG00000100911	PSME2	16	16	0	13.76	0.47	13	13	18.6075	13.6314	0.284899	22	0	13.807	0.472121	13.8183	10.8743	15.2945	0.999923	0.002149	FALSE	0.33815	0.333631	0.346422	PSME2_44138	0.200436	seq.17694.32	0.305298
prot.600	B5MC53;B5MCF8;P39210	P39210	2	27309492	27325680	ENSG00000115204	MPV17	5	5	0.9	13.4	0.71	5	5	28.5551	13.1409	0.437791	22	0.904662	13.4032	0.712175	13.4718	8.99687	15.7844	0.979532	0.0122921	FALSE	0.216281	0.213426	0.220305
prot.6000	Q9UK45	Q9UK45	19	2321520	2328611	ENSG00000130332	LSM7	4	4	1.25	14.02	0.45	4	4	16.8592	13.8606	0.265737	22	1.25261	14.0217	0.452215	14.0588	11.6503	15.643	0.965984	0.00435414	FALSE	0.200942	0.195046	0.204894
prot.6001	Q9UK59	Q9UK59	3	138160988	138174949	ENSG00000138231	DBR1	15	15	10.58	12.05	0.59	14	14	37.9917	12.1245	0.516422	17	10.7168	12.0556	0.591291	12.0882	9.33165	14.1371	0.998605	0.0024	FALSE	0.0513757	0.0424273	0.0552158			seq.21187.10	-0.0843657
prot.6002	Q9UK61	Q9UK61	3	56620132	56683265	ENSG00000163946	TASOR	2	2	29.23	14.25	0.61	2	2	37.5443	14.1183	0.536865	15	29.2276	14.2492	0.606029	14.2845	9.78295	15.9921	0.999848	0.00706357	FALSE	0.051633	0.0460307	0.0554112
prot.6003	Q9UKE5-2	Q9UKE5	3	171058414	171460408	ENSG00000154310	TNIK	70	70	0	14.15	0.59	70	70	24.6184	14.006	0.322284	22	0	14.1458	0.590094	14.1648	10.0031	17.0037	0.971013	0.012894	FALSE	0.480083	0.473085	0.497019
prot.6004	Q9UKG1	Q9UKG1	3	57227726	57278105	ENSG00000157500	APPL1	39	38	0.21	13.38	0.51	39	38	16.3003	13.2244	0.217711	22	0.208768	13.3839	0.506864	13.4032	10.2497	15.3147	0.858144	0.0121951	FALSE	0.282178	0.276571	0.286825			seq.12825.18	0.133833
prot.6005	Q9UKG9-3	Q9UKG9	7	87345664	87399794	ENSG00000005469	CROT	3	3	9.19	12.83	0.54	2	2	30.6032	13.164	0.554349	17	15.936	13.6451	0.558217	13.6902	10.8514	15.2501	0.976648	0.000852515	FALSE	0.0432995	0.039033	0.0463678			seq.13929.27	-0.0400908
prot.6006	Q9UKI8-5	Q9UKI8	2	170990823	171231314	ENSG00000198586	TLK1	5	5	6.96	13.59	0.44	5	5	24.9303	13.4211	0.36414	19	6.95894	13.5854	0.438719	13.6186	11.1626	15.0406	0.997611	0.00692841	FALSE	0.162104	0.161158	0.16909			seq.22414.127	0.162995
prot.6007	Q9UKL6	Q9UKL6	17	55751051	55842830	ENSG00000141179	PCTP	4	4	4.24	13.39	0.57	4	4	24.2952	13.2629	0.359073	22	4.24495	13.3945	0.569749	13.4326	10.7516	14.9931	0.990809	0.00224551	FALSE	0.339965	0.336968	0.345349			seq.23318.60	0.427981
prot.6008	Q9UKM9	Q9UKM9	20	33993646	34108308	ENSG00000125970	RALY	10	10	3.41	12.13	0.48	8	8	28.8765	12.019	0.416236	19	12.9436	12.1056	0.544625	12.0995	9.868	15.1286	0.992779	0.00164609	FALSE	0.23954	0.238344	0.242221	RALY_44165	0.273242	seq.30565.88	0.022809
prot.6009	Q9UKN7	Q9UKN7	17	18108756	18179802	ENSG00000091536	MYO15A	2	2	34.73	14.83	0.96	1	1	21.4915	14.4614	0.311903	14	53.5839	14.5706	0.564435	14.5958	12.2882	16.6876	0.91566	0.00623053	FALSE	0.0793617	0.0690129	0.0860912
prot.601	B5MC59	P35244	7	7636518	7718607	ENSG00000106399	RPA3	4	4	15.45	11.93	0.55	4	4	23.8286	11.6872	0.371995	18	15.4489	11.9299	0.545688	11.9573	9.54486	13.7619	0.996776	0.00507614	FALSE	0.15572	0.152512	0.162351
prot.6010	Q9UKP3	Q9UKP3	X	71301750	71305371	ENSG00000147166	ITGB1BP2	9	9	13.43	12.76	0.59	9	9	66.6256	12.6953	0.772998	21	13.4308	12.7622	0.592484	12.7925	10.1436	15.3464	0.99064	0.00165289	FALSE	0.288653	0.283005	0.291209	ITGB1BP2_43879	0.402038	seq.21985.61	0.231488
prot.6011	Q9UKR5	Q9UKR5	14	75649791	75660876	ENSG00000133935	ERG28	6	5	1.95	13.2	0.57	5	4	39.5971	11.9326	0.697963	21	5.49756	12.4939	0.692842	12.5639	9.1404	14.4597	0.980102	0.00530303	FALSE	0.0830412	0.0776092	0.0882477			seq.30957.3	-0.0246275
prot.6012	Q9UKT5	Q9UKT5	5	41925254	41941743	ENSG00000151876	FBXO4	9	9	2.09	12.93	0.53	9	9	25.7515	12.8178	0.36203	22	2.08768	12.9301	0.527141	12.954	10.9184	14.9126	0.993238	0.00073046	FALSE	0.277615	0.273891	0.286082
prot.6013	Q9UKT8	Q9UKT8	9	120751978	120793416	ENSG00000119402	FBXW2	13	13	12.04	11.79	0.55	13	13	33.1138	11.7476	0.524976	20	12.039	11.7911	0.551339	11.8297	9.00796	13.3528	0.997328	0.00325468	FALSE	0.166774	0.162541	0.173915
prot.6014	Q9UKU0-3	Q9UKU0	5	131949973	132012243	ENSG00000164398	ACSL6	20	19	27.77	11.96	0.72	6	6	NA	12.1889	NA	1	87.961	12.2277	0.950204	12.2591	9.49711	15.5843	0.95572	0.00584795	FALSE	NA	NA	NA
prot.6015	Q9UKU7	Q9UKU7	11	134253548	134265855	ENSG00000151498	ACAD8	18	18	0.7	13.28	0.56	18	18	20.0265	13.5057	0.291712	22	0.695894	13.2848	0.555758	13.2992	10.629	15.1618	0.997066	0.00504686	FALSE	0.135166	0.127452	0.145581			seq.11406.82	-0.0821748
prot.6016	Q9UKU9	Q9UKU9	9	127087348	127122635	ENSG00000136859	ANGPTL2	25	25	0	12.94	0.33	24	24	17.0075	12.7558	0.256877	22	0	12.9274	0.327588	12.9452	11.0544	13.9317	0.998855	0.002149	FALSE	0.345555	0.340919	0.349521	ANGPTL2_44461	0.310781	seq.33706.2	0.00593987
prot.6017	Q9UKV8	Q9UKV8	8	140520156	140635633	ENSG00000123908	AGO2	72	66	0	13.32	0.49	72	66	30.345	13.1084	0.365948	22	0	13.3247	0.486514	13.3139	11.1469	16.1132	0.907407	0.012894	FALSE	0.55486	0.545474	0.562074			seq.21504.41	0.73006
prot.6018	Q9UKW4	Q9UKW4	1	107571161	107965180	ENSG00000134215	VAV3	37	37	0.42	12.89	0.51	36	36	20.04	12.7013	0.299799	22	0.417537	12.8983	0.512047	12.9363	9.15827	14.8741	0.949406	0.00790798	FALSE	0.495418	0.492608	0.500626	VAV3_44388	0.663489	seq.9830.109	0.0464818
prot.6019	Q9UKX7-2	Q9UKX7	22	45163925	45188017	ENSG00000093000	NUP50	15	15	82.12	12.75	1.09	15	15	84.0015	12.8379	1.1689	4	82.1155	12.745	1.09317	12.7396	8.39092	17.7311	0.926407	0.016	FALSE	0.0654809	0.0629107	0.0712929	NUP50_42859	-0.0698973	seq.28721.116	0.0449051
prot.602	B5MCA4	P16422	2	47345158	47387601	ENSG00000119888	EPCAM	2	2	71.26	12.96	0.5	2	2	31.5856	12.8445	0.424995	7	71.2596	12.9572	0.496014	12.9564	11.1538	16.3805	0.582868	0.00250627	FALSE	0.168957	0.161368	0.17261
prot.6020	Q9UKY7	Q9UKY7	3	133573686	133590261	ENSG00000091527	CDV3	13	13	0	14.58	0.48	13	13	16.1418	14.5625	0.220623	22	0	14.5848	0.47678	14.6043	11.4918	16.3478	0.990583	0.00859599	FALSE	0.591623	0.587013	0.598252	CDV3_44531	0.707692	seq.34790.25	0.46381
prot.6021	Q9UKZ1	Q9UKZ1	2	101252886	101270316	ENSG00000158435	CNOT11	3	3	3.62	12.43	0.56	3	3	27.0203	12.4467	0.386916	22	3.61865	12.4308	0.562581	12.484	10.3975	14.2198	0.990361	0.000743494	FALSE	0.107183	0.10519	0.111009	CNOT11_40123	-0.000871936	seq.28502.68	-0.00222298
prot.6022	Q9UKZ9	Q9UKZ9	3	142815922	142889206	ENSG00000163710	PCOLCE2	30	30	0	15.92	0.33	30	30	8.72644	16.202	0.125762	22	0	15.9212	0.327095	15.9197	13.6966	16.8912	0.99915	0.00429799	TRUE	0.628263	0.623848	0.631991			seq.6081.52	0.773557
prot.6023	Q9UL01	Q9UL01	6	116254173	116444861	ENSG00000111817	DSE	3	2	13.99	15.39	0.63	3	2	42.8601	15.2993	0.71974	21	13.9875	15.3894	0.628951	15.3942	12.7022	18.0506	0.990046	0.00748752	FALSE	0.0594551	0.0502035	0.0682454
prot.6024	Q9UL12	Q9UL12	9	133663560	133739955	ENSG00000123453	SARDH	24	25	20.67	12.17	0.61	23	24	40.6606	12.2635	0.53699	22	21.5031	12.2141	0.615574	12.2499	9.89339	14.3568	0.729856	0.00182815	FALSE	0.117001	0.112953	0.122595
prot.6025	Q9UL15	Q9UL15	14	103556545	103562657	ENSG00000166170	BAG5	26	26	0.56	12.85	0.51	26	26	22.8904	12.7316	0.318056	22	0.556715	12.8486	0.506825	12.8758	9.87148	14.7536	0.994078	0.00647948	FALSE	0.431754	0.425843	0.43637	BAG5_43404	0.523779	seq.12743.18	-0.108903
prot.6026	Q9UL16	Q9UL16	1	159872364	159900165	ENSG00000213085	CFAP45	2	2	54.35	13.82	0.64	1	1	20.057	13.0744	0.294183	3	82.1155	12.84	0.541842	12.9013	10.3828	14.1307	0.99255	0.00396825	FALSE	0.207019	0.205654	0.208395	CFAP45_42285	0.293148	seq.6553.68	-0.0248784
prot.6027	Q9UL18	Q9UL18	1	35869808	35930532	ENSG00000092847	AGO1	17	17	0.77	12.64	0.41	17	17	23.0151	12.5288	0.301694	22	0.765484	12.645	0.407176	12.6689	9.71203	14.1101	0.835871	0.00361011	FALSE	0.426128	0.422588	0.430193			seq.15312.14	0.55583
prot.6028	Q9UL25	Q9UL25	12	71754863	71800286	ENSG00000080371	RAB21	19	19	0	14.39	0.6	17	17	20.1734	14.2401	0.292906	22	0	14.4712	0.600066	14.5005	10.595	16.8944	0.990704	0.0114613	FALSE	0.540025	0.536094	0.548255			seq.17514.48	0.622997
prot.6029	Q9UL26	Q9UL26	20	58309715	58367507	ENSG00000124209	RAB22A	14	14	0.28	13.26	0.53	12	12	23.227	13.3781	0.309787	22	0.278358	13.2847	0.535415	13.3045	9.7821	15.1418	0.988153	0.00574713	FALSE	0.370334	0.367654	0.378009			seq.12408.333	0.465804
prot.603	B5MCD7	O43759	22	39349925	39385575	ENSG00000100321	SYNGR1	2	2	37.16	12.56	0.8	2	2	44.0218	12.5292	0.501089	15	37.1608	12.5647	0.800675	12.5528	9.95876	16.2551	0.614438	0.00342857	FALSE	0.15477	0.145321	0.172542
prot.6030	Q9UL54-2	Q9UL54	16	29973868	29992261	ENSG00000149930	TAOK2	7	7	6.75	11.67	0.51	7	7	34.8347	11.2993	0.693134	21	6.75017	11.6741	0.507408	11.7008	8.71028	13.8298	0.990995	0.000768049	FALSE	0.142789	0.135729	0.147278
prot.6031	Q9UL54-3	Q9UL54	16	29973868	29992261	ENSG00000149930	TAOK2	1	1	84.13	9.87	0.76	1	1	41.4376	9.17871	0.52415	4	84.1336	9.86611	0.75718	9.92337	7.21579	12.0905	0.958619	0	FALSE	0.0986103	0.0928505	0.102742
prot.6032	Q9ULC4;Q9ULC4-3	Q9ULC4	X	120594010	120621159	ENSG00000232119	MCTS1	22	22	0	15.16	0.45	22	22	15.1596	14.9667	0.206304	22	0	15.1581	0.450599	15.1654	12.9644	16.969	0.426277	0.00716332	FALSE	0.236715	0.235304	0.238519			seq.12488.9	0.0217666
prot.6033	Q9ULC5;Q9ULC5-3	Q9ULC5	10	112374116	112428379	ENSG00000197142	ACSL5	33	33	0	14.18	0.68	29	29	22.6709	13.9505	0.311678	22	0.0695894	14.1971	0.677197	14.2287	8.34843	16.5134	0.980722	0.0100358	FALSE	0.317408	0.314882	0.325005
prot.6034	Q9ULD0	Q9ULD0	10	49734641	49762379	ENSG00000197444	OGDHL	2	2	14.82	13.76	0.58	2	2	25.112	13.3732	0.376574	18	14.8225	13.7567	0.58173	13.7865	11.2638	15.7396	0.994735	0.00168067	FALSE	0.365977	0.361078	0.372531			seq.30765.19	0.661161
prot.6035	Q9ULI3	Q9ULI3	3	124965710	125055997	ENSG00000173706	HEG1	25	25	0	13.61	0.36	24	24	10.8479	14.1836	0.160226	22	0	13.6498	0.360773	13.6668	12.2587	14.9912	0.861404	0.000716332	TRUE	0.434783	0.430734	0.435653	HEG1_44699	0.489552
prot.6036	Q9ULL4-2	Q9ULL4	X	153764196	153779346	ENSG00000198753	PLXNB3	62	61	0.28	13.26	0.51	62	61	17.5193	13.0373	0.248825	22	0.278358	13.2621	0.512387	13.2923	9.62507	14.8945	0.993955	0.0100575	FALSE	0.38478	0.377866	0.391051	PLXNB3_44857	0.509522	seq.16922.53	-0.00422689
prot.6037	Q9ULL8	Q9ULL8	X	50586796	50814302	ENSG00000158352	SHROOM4	18	18	1.39	12.34	0.55	18	18	25.8824	12.36	0.391599	22	1.39179	12.3395	0.551213	12.3888	9.46628	15.0549	0.994737	0.00435414	FALSE	0.201144	0.196876	0.207471	SHROOM4_41801	0.145937
prot.6038	Q9ULP9;Q9ULP9-2	Q9ULP9	16	2475051	2509560	ENSG00000162065	TBC1D24	31	31	0	13.28	0.44	30	30	22.3966	13.0246	0.325581	22	0	13.2943	0.442506	13.3031	11.4918	15.6736	0.994136	0.00787966	FALSE	0.22195	0.21144	0.226237			seq.25114.256	0.0547566
prot.6039	Q9ULQ0	Q9ULQ0	7	129434432	129488399	ENSG00000128578	STRIP2	31	30	0	13.29	0.59	29	28	24.8945	13.0752	0.328845	22	0	13.3037	0.595011	13.3476	8.66712	15.3197	0.968594	0.010745	FALSE	0.350903	0.338183	0.36353
prot.604	B5MCR8	Q6NXT4	2	32165841	32224379	ENSG00000152683	SLC30A6	11	11	2.09	12.24	0.56	8	8	26.5833	12.1348	0.365256	22	2.29645	12.2951	0.567151	12.3554	9.30177	14.1859	0.8712	0.00659824	FALSE	0.203633	0.197172	0.212534
prot.6040	Q9ULQ1-3	Q9ULQ1	12	113221050	113298585	ENSG00000186815	TPCN1	13	12	4.94	11.82	0.54	13	12	33.4476	11.7638	0.462553	20	4.94085	11.821	0.539481	11.8585	9.03545	13.5294	0.963842	0.00526712	FALSE	0.147881	0.138449	0.151405
prot.6041	Q9ULR3	Q9ULR3	12	62643994	62935150	ENSG00000111110	PPM1H	4	4	25.89	12.75	0.6	4	4	26.514	12.7491	0.387252	20	25.8873	12.7473	0.604633	12.7642	9.78142	16.6309	0.997199	0.0057971	FALSE	0.103686	0.0972807	0.112339			seq.30436.16	0.00852027
prot.6042	Q9ULV4-3	Q9ULV4	12	108645109	108731526	ENSG00000110880	CORO1C	43	42	0	16.29	0.64	NA	NA	NA	NA	NA	NA	NA	NA	NA	NA	NA	NA	NA	NA	FALSE	NA	NA	NA
prot.6043	Q9ULZ3;Q9ULZ3-2	Q9ULZ3	16	31201486	31203450	ENSG00000103490	PYCARD	12	11	23.66	12.26	0.61	12	11	44.5374	12.2909	0.50988	15	23.6604	12.2644	0.607757	12.2919	10.1333	15.0817	0.984882	0.000938086	FALSE	0.12749	0.124822	0.131061			seq.24671.15	0.0968152
prot.6044	Q9ULZ9	Q9ULZ9	12	131828393	131851783	ENSG00000198598	MMP17	5	5	0.28	14.29	0.37	5	5	33.9657	14.3925	0.396468	22	0.278358	14.2896	0.367855	14.2879	12.4894	15.8449	0.995902	0.0079023	TRUE	0.108594	0.0993295	0.117938			seq.2838.53	-0.0114134
prot.6045	Q9UM00	Q9UM00	1	165724293	165827755	ENSG00000143183	TMCO1	4	4	0.42	14.73	0.57	4	4	20.7962	14.5428	0.288274	22	0.417537	14.726	0.569093	14.7635	9.80131	16.6288	0.994789	0.0107914	FALSE	0.230738	0.211326	0.239383
prot.6046	Q9UM07	Q9UM07	1	17308195	17364004	ENSG00000159339	PADI4	31	31	0.21	12.99	0.65	28	28	20.9939	12.4942	0.300748	22	0.208768	13.0025	0.654339	12.9856	10.2307	16.1833	0.995632	0.00358938	TRUE	0.61124	0.607013	0.618977	PADI4_42874	0.628217	seq.21237.24	0.784418
prot.6047	Q9UM13	Q9UM13	4	144831908	145098541	ENSG00000164162	ANAPC10	4	4	16.91	12.61	0.61	4	4	31.2932	12.575	0.438207	18	16.9102	12.6077	0.61117	12.6461	9.81711	14.7444	0.622367	0.000860585	FALSE	0.145499	0.139024	0.150651	ANAPC10_40013	0.00324962	seq.12345.4	0.0618211
prot.6048	Q9UM22	Q9UM22	7	37920640	37951936	ENSG00000086289	EPDR1	5	5	1.11	13.27	0.61	5	5	28.4455	13.1273	0.388056	22	1.11343	13.272	0.611345	13.3053	10.1431	15.2295	0.990628	0.00289645	TRUE	0.441215	0.43463	0.442549	EPDR1_44630	0.5503	seq.9040.144	-0.0169528
prot.6049	Q9UM47	Q9UM47	19	15159038	15200995	ENSG00000074181	NOTCH3	37	40	0	13.01	0.35	32	35	12.7685	13.0208	0.18521	22	0	13.1041	0.34823	13.1053	11.4934	14.4824	0.995038	0.00143266	FALSE	0.446719	0.441124	0.453968	NOTCH3_45200	0.457987	seq.5108.72	0.588626
prot.605	B5MCY1	B5MCY1	2	21123968	21144368	ENSG00000218819	TDRD15	2	2	0.21	17	0.38	2	2	12.3945	17.0074	0.182309	22	0.208768	17.0015	0.375996	17.0031	15.5191	18.967	0.927063	0.005743	FALSE	0.0921591	0.0886407	0.106403
prot.6050	Q9UMS0;Q9UMS0-3	Q9UMS0	2	69396113	69437628	ENSG00000169599	NFU1	6	6	0.9	13.22	0.6	5	5	26.995	12.766	0.3917	22	1.04384	12.9524	0.607888	13.0059	9.21578	15.0869	0.996777	0.00940666	FALSE	0.456726	0.45241	0.459192	NFU1_44028	0.604847	seq.7770.25	0.464885
prot.6051	Q9UMS4	Q9UMS4	11	60890547	60906585	ENSG00000110107	PRPF19	7	6	45.93	13.19	0.64	7	6	34.8495	13.0744	0.495451	11	45.929	13.1867	0.641598	13.2195	11.0862	16.4681	0.976263	0.001321	FALSE	0.0882299	0.0855989	0.0902665	PRPF19_40525	-0.0168312	seq.25054.15	0.0631027
prot.6052	Q9UMX0	Q9UMX0	9	83659968	83707958	ENSG00000135018	UBQLN1	13	13	0	13.29	0.45	13	13	17.2781	13.244	0.238006	22	0	13.2938	0.451312	13.3302	10.8562	15.1129	0.992307	0.00716332	FALSE	0.192395	0.186035	0.19855			seq.26221.3	0.0327448
prot.6053	Q9UMX5	Q9UMX5	1	212432920	212446379	ENSG00000117691	NENF	7	7	1.18	13.59	0.55	7	7	12.9134	13.5791	0.179813	22	1.18302	13.5896	0.554176	13.6271	9.80135	15.2025	0.990077	0.00289855	FALSE	0.182798	0.172564	0.185838	NENF_42825	0.0464555	seq.26001.2	0.0977256
prot.6054	Q9UMZ2	Q9UMZ2	17	37514807	37609472	ENSG00000275066	SYNRG	17	17	1.95	12.36	0.49	17	17	26.4782	12.1459	0.369339	21	1.9485	12.3573	0.494071	12.3998	10.2606	14.2167	1	0.00437956	FALSE	0.272463	0.266637	0.275495
prot.6055	Q9UN19	Q9UN19	4	99816827	99870190	ENSG00000070190	DAPP1	17	17	0.07	14.01	0.58	17	17	18.3619	13.7523	0.262274	22	0.0695894	14.0063	0.577977	14.0487	9.55256	16.3269	0.816647	0.0114695	FALSE	0.568733	0.553353	0.574619	DAPP1_43590	0.605055	seq.11615.16	0.679207
prot.6056	Q9UN37	Q9UN37	16	69311336	69326939	ENSG00000132612	VPS4A	27	28	0	13.85	0.48	23	24	19.4137	13.5907	0.272045	22	0.0695894	13.8001	0.475137	13.8275	10.7918	15.7159	0.993831	0.00573066	FALSE	0.574079	0.56904	0.579508			seq.11476.43	0.688877
prot.6057	Q9UN70	Q9UN70	5	141475947	141512977	ENSG00000240184	PCDHGC3	8	8	0	13.04	0.41	7	7	17.6325	12.7387	0.243437	22	0.0695894	12.9713	0.430065	12.9874	11.3698	14.6128	0.998822	0	FALSE	0.0737001	0.0672684	0.0847947			seq.7859.21	-0.168625
prot.6058	Q9UN86	Q9UN86	4	75641849	75724589	ENSG00000138757	G3BP2	26	26	0	13.09	0.42	25	25	13.4209	12.9551	0.188257	22	0	13.1013	0.415333	13.1273	10.9427	14.5077	0.983272	0.00573066	FALSE	0.523271	0.518252	0.530282			seq.9831.12	0.702269
prot.6059	Q9UNA0	Q9UNA0	21	26917922	26967088	ENSG00000154736	ADAMTS5	11	11	0	12.4	0.42	7	7	21.0102	12.1068	0.318135	22	0	12.4798	0.437434	12.4918	10.7833	13.739	0.985235	0.000716332	FALSE	0.194568	0.18941	0.195638			seq.3168.8	0.118376
prot.606	B5MD23	O75954	12	3077355	3286564	ENSG00000011105	TSPAN9	7	7	0	15.45	0.63	7	7	24.1761	15.4565	0.32041	22	0	15.4474	0.63078	15.4581	11.7109	17.9297	0.99788	0.0114613	FALSE	0.355809	0.349044	0.362816
prot.6060	Q9UNA1;Q9UNA1-2	Q9UNA1	5	142770377	143229011	ENSG00000145819	ARHGAP26	2	2	87.27	11.33	0.71	2	2	NA	NA	NA	NA	87.2651	11.3258	0.710694	11.3786	9.11149	13.2678	0.911694	0	FALSE	NA	NA	NA			seq.24937.7	0.159801
prot.6061	Q9UNE2	Q9UNE2	17	212389	386254	ENSG00000181031	RPH3AL	4	4	28.53	12.64	0.68	4	4	35.2367	13.2994	0.46558	22	28.5317	12.64	0.67746	12.693	8.26706	14.6353	0.991377	0.00301205	FALSE	0.0907173	0.0848145	0.0932375	RPH3AL_41743	-0.00372819
prot.6062	Q9UNE7	Q9UNE7	16	680224	682870	ENSG00000103266	STUB1	21	21	0.35	13.04	0.45	20	20	15.4725	12.9642	0.224236	22	0.487126	13.0255	0.458331	13.0355	9.78013	15.0233	0.990224	0.00359971	FALSE	0.487598	0.480254	0.49063			seq.11350.30	0.628432
prot.6063	Q9UNF0	Q9UNF0	22	42835412	43015149	ENSG00000100266	PACSIN2	34	34	0	15.38	0.64	32	32	21.3717	15.2109	0.287803	22	0	15.4064	0.641345	15.4455	10.76	18.3445	0.99286	0.010745	FALSE	0.658496	0.645675	0.666158			seq.25048.30	0.810365
prot.6064	Q9UNF1	Q9UNF1	X	54807599	54816015	ENSG00000102316	MAGED2	38	38	0.07	14.38	0.61	38	38	24.9803	14.333	0.323088	22	0.0695894	14.3838	0.614577	14.4125	10.1468	17.3643	0.959367	0.0107527	FALSE	0.574004	0.567716	0.577258			seq.31720.40	0.674463
prot.6065	Q9UNK0	Q9UNK0	17	9250471	9576591	ENSG00000170310	STX8	8	8	1.53	12.81	0.52	7	7	19.3796	12.8793	0.279349	22	1.53097	12.8567	0.519461	12.894	10.4799	14.8495	0.998734	0.00436364	FALSE	0.396594	0.38771	0.4081	STX8_44294	0.475172	seq.10903.50	0.573758
prot.6066	Q9UNL2;Q9UNL2-2	Q9UNL2	3	156539553	156555149	ENSG00000114850	SSR3	3	3	0.49	14.75	0.67	3	3	28.6823	14.4824	0.377813	22	0.487126	14.7532	0.669582	14.791	9.97925	17.0712	0.992364	0.0057554	FALSE	0.173844	0.16188	0.195763
prot.6067	Q9UNM6	Q9UNM6	11	236966	252984	ENSG00000185627	PSMD13	31	31	0	14	0.48	28	28	14.6953	13.6529	0.205807	22	0	13.9863	0.484493	13.9997	11.192	15.8847	0.992559	0.00573066	FALSE	0.39892	0.394048	0.412827			seq.27346.40	0.286736
prot.6068	Q9UNN5	Q9UNN5	1	50437028	50960267	ENSG00000185104	FAF1	19	19	0.56	12.66	0.44	19	19	18.9479	12.577	0.262293	22	0.556715	12.6578	0.439485	12.6844	10.2563	14.056	0.869381	0.00287977	FALSE	0.354553	0.347148	0.358841
prot.6069	Q9UNQ0	Q9UNQ0	4	88090150	88231628	ENSG00000118777	ABCG2	6	6	76.27	12.23	0.74	2	2	NA	10.5235	NA	1	96.9381	11.1279	0.551581	11.2142	9.25096	11.959	0.0266171	0.0232558	FALSE	NA	NA	NA			seq.35165.26	0.096232
prot.607	B5MDU6	Q9H6V9	2	20684014	20823130	ENSG00000118961	LDAH	9	9	0.63	12.82	0.61	5	5	23.0506	12.9674	0.319978	22	0.626305	12.8436	0.652741	12.9094	8.31309	14.9549	0.993779	0.00720461	TRUE	0.294881	0.289024	0.300769
prot.6070	Q9UNS2	Q9UNS2	17	17246616	17281273	ENSG00000141030	COPS3	24	24	0.07	13.37	0.45	24	24	16.9312	13.2684	0.238856	22	0.0695894	13.3682	0.449076	13.3961	9.53581	15.0467	0.990089	0.00573477	FALSE	0.221808	0.21813	0.227061			seq.33843.4	0.0468949
prot.6071	Q9UNW1	Q9UNW1	10	87504875	87553461	ENSG00000107789	MINPP1	10	10	0	13.07	0.28	10	10	15.5914	13.1949	0.223333	22	0	13.0675	0.27802	13.0678	12.2133	14.4228	0.980879	0.002149	FALSE	0.356048	0.351309	0.360875			seq.5586.66	0.423275
prot.6072	Q9UNZ2-5	Q9UNZ2	20	1442162	1473842	ENSG00000088833	NSFL1C	22	22	0	13.67	0.47	20	20	10.7346	13.7234	0.149241	22	0	13.7177	0.475994	13.7341	11.0024	15.1564	0.89301	0.002149	FALSE	0.469799	0.459653	0.480718	NSFL1C_44819	0.562723	seq.4250.23	0.587424
prot.6073	Q9UP52	Q9UP52	7	100620416	100642779	ENSG00000106327	TFR2	13	13	0	12.98	0.43	13	13	18.9598	12.9792	0.280601	22	0	12.9847	0.427905	12.9924	11.402	14.8587	1	0.002149	FALSE	0.10879	0.104044	0.113042			seq.11537.12	-0.0754824
prot.6074	Q9UP79	Q9UP79	11	130404923	130428609	ENSG00000134917	ADAMTS8	19	19	0.28	12.63	0.41	17	17	17.5705	13.1391	0.25923	22	1.60056	12.6425	0.448963	12.6569	10.1117	14.4874	0.914807	0.00436999	TRUE	0.412886	0.409508	0.419068	ADAMTS8_44440	0.441066	seq.34255.32	0.465648
prot.6075	Q9UPM8	Q9UPM8	15	50908672	51005895	ENSG00000081014	AP4E1	17	17	8.14	11.8	0.54	17	17	41.0141	11.778	0.543117	19	8.14196	11.8026	0.538143	11.8504	9.57128	13.6478	0.913279	0.00466926	FALSE	0.164251	0.159339	0.179201
prot.6076	Q9UPN4-2	Q9UPN4	17	81189593	81222999	ENSG00000141577	CEP131	41	41	0.77	12.3	0.5	36	36	23.095	12.0749	0.297227	22	0.835073	12.347	0.502939	12.3733	9.63541	14.2509	0.98016	0.00361011	FALSE	0.437268	0.433974	0.439451	CEP131_44534	0.611408
prot.6077	Q9UPN7	Q9UPN7	19	55229779	55259017	ENSG00000105063	PPP6R1	31	32	0	14	0.47	23	24	14.5192	13.4202	0.198129	22	0	13.7227	0.489709	13.7565	11.2449	15.4872	0.974466	0.002149	FALSE	0.414993	0.397085	0.424957
prot.6078	Q9UPN9-2	Q9UPN9	1	114392790	114511203	ENSG00000197323	TRIM33	2	2	55.18	13.53	0.76	2	2	38.8487	13.4063	0.878552	9	55.1844	13.5311	0.761061	13.5465	9.44104	17.9973	0.991311	0.0401929	FALSE	0.0761713	0.0738915	0.0794601
prot.6079	Q9UPR0	Q9UPR0	3	16802651	17090604	ENSG00000154822	PLCL2	13	13	2.57	12.16	0.45	13	13	33.2237	12.2272	0.450041	22	2.57481	12.1593	0.445671	12.1849	10.022	13.4856	0.994504	0.00367647	FALSE	0.125928	0.124645	0.130994			seq.34344.69	0.065583
prot.608	B5ME97	Q9P0V9	2	109542799	109614143	ENSG00000186522	SEPTIN10	5	5	35.77	15.39	0.67	4	4	33.0999	15.4735	0.496012	14	35.8386	15.3976	0.673789	15.45	10.8965	17.3891	0.990872	0.0100446	FALSE	0.116256	0.10882	0.126455
prot.6080	Q9UPR3	Q9UPR3	1	156249224	156282825	ENSG00000198952	SMG5	5	5	46.14	11.69	0.61	5	5	29.4052	11.755	0.499283	11	46.1378	11.687	0.608781	11.7451	9.1505	14.3366	0.586589	0.00397351	FALSE	0.123745	0.121211	0.130392
prot.6081	Q9UPS6;Q9UPS6-2	Q9UPS6	12	121804009	121832656	ENSG00000139718	SETD1B	1	1	65.41	13.37	0.77	1	1	22.2424	13.3242	0.323545	11	65.4141	13.3669	0.77333	13.3906	9.13577	15.3609	0.539825	0.00414938	FALSE	0.156259	0.146689	0.162189
prot.6082	Q9UPT5-1	Q9UPT5	17	76081016	76121576	ENSG00000182473	EXOC7	41	40	0.14	13.28	0.54	41	40	15.2651	13.1036	0.21836	22	0.139179	13.2812	0.536529	13.3085	10.0259	15.3575	0.557177	0.010043	FALSE	0.453708	0.435267	0.465055	EXOC7_41176	0.50947	seq.25110.19	-0.0192355
prot.6083	Q9UPU5	Q9UPU5	1	55066359	55215378	ENSG00000162402	USP24	89	89	0.21	12.92	0.46	86	86	16.1427	12.7154	0.220325	22	0.208768	12.9302	0.459126	12.9573	10.5396	15.0113	0.998122	0.00645624	FALSE	0.267304	0.257837	0.281988
prot.6084	Q9UPY3	Q9UPY3	14	95086228	95158010	ENSG00000100697	DICER1	38	38	0.7	12.07	0.41	36	36	17.6148	11.9542	0.263116	22	0.695894	12.058	0.406516	12.0699	9.86506	13.734	0.993272	0.00216294	FALSE	0.197313	0.192729	0.203288
prot.6085	Q9UPY6-2	Q9UPY6	13	26557683	26688948	ENSG00000132970	WASF3	8	8	0.49	13.1	0.71	8	8	25.1447	12.6171	0.351249	22	0.487126	13.102	0.710371	13.1416	8.58539	15.5271	0.996186	0.0057554	TRUE	0.472484	0.458651	0.474215	WASF3_44406	0.637558
prot.6086	Q9UPZ6	Q9UPZ6	7	11370365	11832198	ENSG00000005108	THSD7A	22	12	1.88	12.49	0.54	20	12	19.1671	11.8303	0.301048	22	1.9485	12.5123	0.537782	12.5437	10.4379	14.4673	0.992531	0.00146092	FALSE	0.209675	0.206018	0.220861	THSD7A_41936	-0.00630835	seq.9600.55	0.206688
prot.6087	Q9UQ16-2	Q9UQ16	1	171817887	172418466	ENSG00000197959	DNM3	25	24	0.77	13.03	0.54	24	23	17.7631	13.1338	0.251049	22	0.765484	13.086	0.539532	13.1143	9.52589	14.5509	0.99488	0.0036075	TRUE	0.286459	0.284213	0.291932	DNM3_43626	0.199105
prot.6088	Q9UQ53-3	Q9UQ53	5	179797597	179806952	ENSG00000161013	MGAT4B	16	16	0	12.57	0.46	12	12	19.6109	12.4364	0.288172	22	0	12.5164	0.474041	12.5542	9.83682	14.1613	0.993001	0.002149	FALSE	0.155361	0.151984	0.161621			seq.7141.21	0.0751205
prot.6089	Q9UQ80	Q9UQ80	12	56104537	56113910	ENSG00000170515	PA2G4	33	33	0	15.93	0.44	33	33	17.2723	15.6576	0.237624	22	0	15.9303	0.438494	15.9348	13.8988	18.6991	0.958727	0.00644699	FALSE	0.615918	0.60562	0.622498			seq.4258.15	0.757393
prot.609	B7U540;Q14500	Q14500|B7U540	17|17	21376357|21692523	21419870|21704612	ENSG00000184185|ENSG00000260458	KCNJ12|KCNJ18	2	2	26.86	16.21	0.56	2	2	21.4826	16.0824	0.29357	19	26.8615	16.2107	0.562835	16.1849	14.7275	19.2557	0.996149	0.0107949	FALSE	0.10252	0.0931738	0.109081
prot.6090	Q9UQ90	Q9UQ90	16	89490719	89557766	ENSG00000197912	SPG7	16	16	2.09	12.8	0.47	NA	NA	NA	NA	NA	NA	NA	NA	NA	NA	NA	NA	NA	NA	FALSE	NA	NA	NA
prot.6091	Q9UQB8;Q9UQB8-2	Q9UQB8	17	81035122	81117434	ENSG00000175866	BAIAP2	11	11	13.92	12.7	0.64	10	10	29.2729	12.8696	0.411425	22	14.4746	12.6874	0.64402	12.7238	8.87623	15.2639	0.683783	0.00504626	FALSE	0.140094	0.138365	0.142473	BAIAP2_42170	-0.0157728	seq.19331.18	0.0448283
prot.6092	Q9UQE7	Q9UQE7	10	110567684	110606048	ENSG00000108055	SMC3	28	28	2.09	12.19	0.45	28	28	12.8667	12.1773	0.187849	22	2.08768	12.1886	0.453019	12.2144	9.83104	13.7977	0.959529	0.00585652	FALSE	0.234824	0.231251	0.236082	SMC3_43104	-0.0211016	seq.14324.52	0.243308
prot.6093	Q9UQL6-3	Q9UQL6	17	44076746	44123702	ENSG00000108840	HDAC5	18	17	1.88	12.04	0.47	17	16	22.3062	12.119	0.327409	22	2.01809	12.1008	0.46731	12.1231	8.94862	13.5229	0.993246	0.0036523	FALSE	0.259057	0.256683	0.264198	HDAC5_40282	0.317796
prot.6094	Q9UQN3	Q9UQN3	3	87227271	87255556	ENSG00000083937	CHMP2B	7	7	0.42	13.32	0.54	7	7	29.7166	13.1731	0.401787	22	0.417537	13.3155	0.542883	13.3367	11.108	15.8093	0.99618	0.00287563	FALSE	0.46736	0.461123	0.474427			seq.17350.13	0.661023
prot.6095	Q9UQQ2	Q9UQQ2	12	111405923	111451623	ENSG00000111252	SH2B3	6	6	4.18	12.5	0.47	6	6	28.0715	12.5102	0.38949	22	4.17537	12.4983	0.471425	12.5297	10.0152	13.998	0.993275	0.0044843	FALSE	0.247459	0.245	0.253092	SH2B3_43068	0.308328	seq.22019.21	0.0961407
prot.6096	Q9Y210	Q9Y210	11	101451564	101872562	ENSG00000137672	TRPC6	37	37	0	13.9	0.56	36	36	14.36	13.8235	0.202578	22	0	13.9171	0.556544	13.9535	10.4216	15.728	0.407153	0.00931232	FALSE	0.351482	0.350252	0.355623
prot.6097	Q9Y217	Q9Y217	13	25246222	25287510	ENSG00000139505	MTMR6	18	18	1.6	12.17	0.48	18	18	23.348	11.983	0.335385	22	1.60056	12.1684	0.475635	12.1954	8.7193	13.4564	0.994719	0.00436681	FALSE	0.20158	0.19188	0.209472	MTMR6_41499	0.0768198	seq.12536.46	0.136433
prot.6098	Q9Y219	Q9Y219	14	105140982	105168824	ENSG00000184916	JAG2	13	14	0	12.51	0.42	13	14	24.9199	12.3279	0.325028	22	0	12.5118	0.42205	12.5136	9.16706	13.8701	0.996393	0.000716332	FALSE	0.15195	0.151227	0.156466			seq.5093.47	0.0924985
prot.6099	Q9Y223-2	Q9Y223	9	36214441	36277042	ENSG00000159921	GNE	15	14	2.99	12.69	0.53	15	14	28.2874	12.3887	0.427807	22	2.99235	12.6854	0.527327	12.712	10.3197	14.9548	0.992161	0.00369276	FALSE	0.243139	0.236335	0.24837	GNE_42523	0.266084	seq.21739.7	0.0737222
prot.61	A0A087X256;Q2M389	Q2M389	12	105107324	105169130	ENSG00000136051	WASHC4	35	35	0.35	13.01	0.46	33	33	17.2532	12.9182	0.251948	22	0.347947	12.9964	0.468713	13.0028	9.60792	14.9394	0.99356	0.00359195	FALSE	0.351078	0.348186	0.363383
prot.610	B7WPA5	Q96CS7	2	131104847	131353709	ENSG00000115762	PLEKHB2	3	3	24.57	12.02	0.58	3	3	33.8462	12.1126	0.498254	19	24.5651	12.0205	0.579813	12.0512	9.38878	13.851	0.185955	0.000951475	FALSE	0.131748	0.129195	0.132985
prot.6100	Q9Y224	Q9Y224	14	51989514	52010694	ENSG00000087302	RTRAF	17	17	0.42	13.16	0.51	17	17	18.6165	12.9636	0.272133	22	0.417537	13.1614	0.513707	13.2002	10.066	15.5563	0.996072	0.00863309	FALSE	0.191682	0.185917	0.199751			seq.21272.100	0.039066
prot.6101	Q9Y227	Q9Y227	8	23385783	23457695	ENSG00000197217	ENTPD4	1	1	48.36	12.67	0.53	1	1	23.69	12.7601	0.384917	12	48.3646	12.6687	0.527883	12.7204	10.2122	14.0331	0.992251	0.0027933	FALSE	0.077546	0.0757324	0.0822113	ENTPD4_41162	0.0320519
prot.6102	Q9Y230	Q9Y230	19	48993562	49015970	ENSG00000183207	RUVBL2	32	31	0.07	13.75	0.53	32	31	18.7202	13.5681	0.251517	22	0.0695894	13.7475	0.525064	13.7942	9.6739	15.6374	0.994593	0.0100287	FALSE	0.416625	0.408799	0.421778
prot.6103	Q9Y237;Q9Y237-2	Q9Y237	X	72181353	72302926	ENSG00000102309	PIN4	9	9	0	14.35	0.52	9	9	15.6536	14.3016	0.216126	22	0	14.3532	0.522712	14.3619	11.8241	16.3056	0.991524	0.002149	TRUE	0.650701	0.636738	0.657847	PIN4_42908	0.13913	seq.12718.43	0.849228
prot.6104	Q9Y240	Q9Y240	19	50723364	50725708	ENSG00000105472	CLEC11A	23	23	0	14.58	0.3	16	16	10.8827	14.4766	0.156511	22	0	14.6098	0.306318	14.6184	13.307	15.8432	0.991136	0.00286533	FALSE	0.419787	0.415414	0.427397	CLEC11A_45074	0.406284	seq.2966.65	0.377031
prot.6105	Q9Y241	Q9Y241	3	42782908	42804490	ENSG00000181061	HIGD1A	4	4	38.48	12.39	0.62	2	2	44.481	12.1792	0.650738	8	56.8546	12.5046	0.667472	12.5649	9.92102	14.2145	0.795983	0.00166113	FALSE	0.161491	0.151084	0.167103
prot.6106	Q9Y243	Q9Y243	1	243488233	243851079	ENSG00000117020	AKT3	5	5	14.34	12.33	0.59	5	5	32.8028	12.148	0.476549	16	14.3354	12.328	0.589074	12.3941	9.54461	13.8601	0.99139	0.00584307	FALSE	0.279371	0.271285	0.281411	AKT3_42107	0.0798125	seq.3392.68	0.384089
prot.6107	Q9Y251	Q9Y251	4	83292461	83335153	ENSG00000173083	HPSE	37	36	0	15.81	0.69	20	19	20.3158	15.8903	0.274999	22	0	16.0594	0.663942	16.0921	11.631	19.4835	0.999329	0.0100287	FALSE	0.652759	0.649155	0.657399	HPSE_45143	0.807765	seq.5604.30	0.59149
prot.6108	Q9Y257	Q9Y257	19	38319845	38332076	ENSG00000099337	KCNK6	4	4	2.09	13.29	0.62	1	1	32.4236	12.9487	0.464644	16	35.4906	13.2775	0.579738	13.3252	10.9747	15.0334	0.966858	0.00221976	FALSE	0.0584438	0.055458	0.061071			seq.29961.2	-0.0208615
prot.6109	Q9Y259	Q9Y259	22	50578959	50601455	ENSG00000100288	CHKB	7	7	4.24	12.85	0.56	6	6	24.7047	12.7066	0.394761	22	4.66249	12.8955	0.565911	12.9535	9.20942	14.4623	0.517656	0.0037594	FALSE	0.292486	0.285617	0.299494	CHKB_41013	-0.00233623	seq.7761.125	0.331585
prot.611	B7WPE2;Q32P44	Q32P44	11	62602218	62612775	ENSG00000149499	EML3	37	35	0	13.39	0.5	37	35	17.6335	13.0599	0.256242	22	0	13.3909	0.497408	13.3999	10.3788	15.5275	0.81529	0.00716332	FALSE	0.431855	0.426054	0.437924
prot.6110	Q9Y262	Q9Y262	22	37848868	37889407	ENSG00000100129	EIF3L	40	40	0	13.78	0.54	40	40	16.5028	13.6091	0.234336	22	0	13.7843	0.537034	13.8024	10.0701	15.955	0.937743	0.00787966	FALSE	0.470036	0.460864	0.479836
prot.6111	Q9Y263	Q9Y263	9	26903372	26947242	ENSG00000137055	PLAA	40	40	0.21	13.13	0.48	39	39	17.8441	12.8313	0.250307	22	0.208768	13.0174	0.497006	13.0445	8.99417	14.8921	0.991664	0.00717875	FALSE	0.267347	0.260317	0.272328			seq.35397.19	0.203778
prot.6112	Q9Y265	Q9Y265	3	128064778	128153914	ENSG00000175792	RUVBL1	26	24	0	13.84	0.57	26	24	18.6039	13.635	0.26233	22	0	13.8425	0.568469	13.8773	9.76	15.8992	0.881831	0.010745	FALSE	0.304383	0.293082	0.322392	RUVBL1_43038	-0.0243866	seq.12365.108	0.139736
prot.6113	Q9Y266	Q9Y266	1	26900238	26946871	ENSG00000090273	NUDC	20	20	0.07	13.52	0.6	20	20	18.5832	13.4049	0.269222	22	0.0695894	13.5229	0.603592	13.5591	9.24585	15.8472	0.904186	0.0136201	FALSE	0.560443	0.553898	0.56597	NUDC_44046	0.492683	seq.8887.21	0.664084
prot.6114	Q9Y274	Q9Y274	3	98732236	98821201	ENSG00000064225	ST3GAL6	21	21	0	14.05	0.49	19	19	18.9948	14.1365	0.26328	22	0	14.0781	0.48734	14.0855	11.7904	15.8837	0.994156	0.00358166	FALSE	0.210797	0.20149	0.221593			seq.6947.4	0.136024
prot.6115	Q9Y275;Q9Y275-2	Q9Y275	13	108251240	108308484	ENSG00000102524	TNFSF13B	2	2	84.55	10.57	0.66	2	2	48.6316	10.7301	0.726476	3	84.5511	10.5709	0.655762	10.6303	7.85171	12.0243	0.989897	0.00471698	FALSE	0.130034	0.125956	0.132829	TNFSF13B_45285	0.126685	seq.3059.50	0.0502138
prot.6116	Q9Y276	Q9Y276	2	218658764	218663443	ENSG00000074582	BCS1L	15	15	1.95	13.14	0.51	14	14	25.295	12.8925	0.386448	22	2.22686	13.1427	0.52312	13.1737	8.80903	14.8656	0.970367	0.00512821	FALSE	0.157913	0.151652	0.160692			seq.33575.37	0.108728
prot.6117	Q9Y277	Q9Y277	8	42391624	42405937	ENSG00000078668	VDAC3	22	22	0	16.05	0.67	20	20	26.3036	15.8368	0.326686	22	0	15.9894	0.654542	16.0178	12.0245	18.4947	0.994308	0.0114613	FALSE	0.441506	0.430062	0.447023
prot.6118	Q9Y278	Q9Y278	16	22814162	22916338	ENSG00000122254	HS3ST2	1	1	26.79	16.22	0.33	1	1	12.744	16.0862	0.185438	15	26.7919	16.2224	0.333203	16.2226	13.9583	18.2072	0.923897	0.00587084	FALSE	0.0624872	0.0606288	0.0676325
prot.6119	Q9Y281	Q9Y281	14	34709113	34714823	ENSG00000165410	CFL2	5	5	14.34	12.74	0.47	5	5	22.2002	12.6889	0.326215	17	14.3354	12.7387	0.472949	12.774	10.0196	14.651	0.997697	0.0108605	FALSE	0.164356	0.158136	0.167173			seq.15339.32	0.0666316
prot.612	B7Z4G8	P51693	19	35867899	35879792	ENSG00000105290	APLP1	15	18	0.28	12.96	0.58	13	16	16.8816	13.0288	0.238437	22	0.347947	12.8786	0.601385	12.8857	9.7583	15.3845	0.997918	0.00143781	FALSE	0.370576	0.35755	0.382371
prot.6120	Q9Y282;Q9Y282-3	Q9Y282	20	35542038	35557634	ENSG00000125991	ERGIC3	10	10	2.57	13.3	0.52	10	10	28.9669	13.1404	0.399816	22	2.57481	13.3004	0.520272	13.3283	9.92925	14.933	0.994797	0.00515085	FALSE	0.0735183	0.0675477	0.0764393			seq.20377.15	-0.0164874
prot.6121	Q9Y287	Q9Y287	13	48232612	48270357	ENSG00000136156	ITM2B	7	7	0	13.59	0.34	7	7	13.0254	13.4544	0.190942	22	0	13.5868	0.338011	13.6057	11.6927	14.6759	0.998181	0	FALSE	0.0595774	0.0534137	0.0689547			seq.8086.49	-0.169959
prot.6122	Q9Y295	Q9Y295	22	31399604	31528740	ENSG00000185721	DRG1	16	16	0.21	12.38	0.51	16	16	19.8273	12.1158	0.284276	22	0.208768	12.3832	0.50745	12.4029	10.0151	14.4753	0.995758	0.00502513	FALSE	0.504099	0.496899	0.512035			seq.17849.6	0.685732
prot.6123	Q9Y296	Q9Y296	11	119018763	119025454	ENSG00000196655	TRAPPC4	15	15	0.56	13.06	0.54	15	15	21.3758	12.8978	0.309919	22	0.556715	13.0614	0.540058	13.098	8.33465	14.9631	0.903173	0.012959	FALSE	0.14685	0.134184	0.151322	TRAPPC4_43235	-0.00616913	seq.7007.24	-0.165093
prot.6124	Q9Y297-2	Q9Y297	10	101354033	101557321	ENSG00000166167	BTRC	3	3	56.23	12.73	0.61	3	3	19.1887	12.7056	0.312646	9	56.2283	12.7282	0.61143	12.7484	9.4041	14.7875	0.962812	0.00163132	FALSE	0.192929	0.185069	0.20765
prot.6125	Q9Y2A7	Q9Y2A7	2	182909115	183038858	ENSG00000061676	NCKAP1	77	77	0	14.21	0.58	77	77	22.5391	14.1306	0.296592	22	0	14.2149	0.58239	14.2524	10.7869	16.5683	0.904061	0.0136103	FALSE	0.448836	0.444675	0.456208
prot.6126	Q9Y2B0	Q9Y2B0	12	56309842	56316119	ENSG00000257727	CNPY2	11	11	2.71	12.91	0.55	11	11	21.4906	12.7389	0.320969	22	2.71399	12.9092	0.546738	12.9404	9.70258	14.4289	0.833668	0.00220913	FALSE	0.189299	0.185307	0.191449	CNPY2_42307	0.0827407
prot.6127	Q9Y2D4	Q9Y2D4	2	72175984	72826041	ENSG00000144036	EXOC6B	33	33	0.07	13.17	0.47	32	32	14.9066	13.0096	0.214971	22	0.139179	13.1734	0.459622	13.1957	9.93591	15.1784	0.981014	0.00860832	FALSE	0.384974	0.379178	0.398777
prot.6128	Q9Y2G2	Q9Y2G2	19	48180770	48255946	ENSG00000105483	CARD8	8	8	15.24	11.79	0.59	1	1	41.0355	9.75167	0.513631	4	91.7884	9.81006	0.594611	9.79796	8.01661	11.4359	0.746927	0	FALSE	0.0885394	0.0866062	0.0959903			seq.34826.6	0.0417047
prot.6129	Q9Y2G3	Q9Y2G3	3	182793503	182921629	ENSG00000058063	ATP11B	48	48	0.35	13.22	0.53	46	46	19.2635	13.0314	0.279867	22	0.347947	13.2212	0.528598	13.2559	9.68686	15.2024	0.969767	0.00862689	FALSE	0.225352	0.207923	0.240744
prot.613	B7Z8H2	O14717	10	17137336	17202054	ENSG00000107614	TRDMT1	4	4	0.28	16.73	0.49	4	4	19.3209	15.9614	0.263274	22	0.278358	16.7298	0.486875	16.7482	14.9979	18.3393	0.91935	0	FALSE	0.26571	0.25765	0.284193
prot.6130	Q9Y2G5-2	Q9Y2G5	21	45263928	45287898	ENSG00000186866	POFUT2	3	3	14.06	15.43	0.7	3	3	59.3577	14.1896	0.576532	13	14.0571	15.43	0.700109	15.4501	12.0218	17.5458	0.901494	0.00330852	FALSE	0.116296	0.111477	0.129363
prot.6131	Q9Y2G8	Q9Y2G8	1	15526813	15592379	ENSG00000116138	DNAJC16	22	22	0.56	13.86	0.38	22	22	15.6481	13.7549	0.263379	22	0.556715	13.86	0.376124	13.8908	11.4147	15.4153	0.989194	0.00936599	FALSE	0.397645	0.393532	0.408591			seq.10454.99	0.535758
prot.6132	Q9Y2H0	Q9Y2H0	20	36306336	36528637	ENSG00000080845	DLGAP4	20	20	0.14	13.45	0.55	19	19	21.4569	13.2251	0.311618	22	0.139179	13.3795	0.557374	13.4165	9.6066	15.6586	0.99703	0.0136298	FALSE	0.54852	0.538544	0.559045			seq.24436.23	0.751264
prot.6133	Q9Y2H1	Q9Y2H1	12	27243968	27325959	ENSG00000211455	STK38L	22	22	0.21	12.5	0.46	22	22	22.6184	12.3277	0.293594	22	0.208768	12.5017	0.462524	12.5396	9.23067	14.1147	0.998331	0.00646088	FALSE	0.152846	0.150838	0.159437			seq.31008.18	-0.0286578
prot.6134	Q9Y2H2	Q9Y2H2	10	119726042	119829147	ENSG00000198825	INPP5F	10	10	3.13	14.08	0.56	10	10	27.2654	13.959	0.362581	21	3.13152	14.085	0.564202	14.1159	10.8196	16.0633	0.993076	0.00369549	FALSE	0.109983	0.103103	0.113926	INPP5F_40310	0.00114895	seq.24971.2	0.0192901
prot.6135	Q9Y2H6;Q9Y2H6-2	Q9Y2H6	13	48975912	49209779	ENSG00000102531	FNDC3A	8	8	13.22	11.9	0.59	8	8	41.8443	11.8018	0.517857	21	13.222	11.8984	0.591266	11.9437	9.26217	14.6508	0.952785	0.00412201	FALSE	0.12896	0.124172	0.13205
prot.6136	Q9Y2I7	Q9Y2I7	2	208266255	208358746	ENSG00000115020	PIKFYVE	7	6	19.35	11.94	0.61	7	6	31.1713	11.7349	0.448324	17	19.3459	11.9365	0.605222	11.9668	9.08534	15.8474	0.992408	0.00707965	FALSE	0.17055	0.168762	0.171409	PIKFYVE_42907	0.20927	seq.28332.16	0.0334469
prot.6137	Q9Y2J2-2	Q9Y2J2	18	5392381	5630700	ENSG00000082397	EPB41L3	40	40	0	12.94	0.59	35	35	14.9497	12.9174	0.208939	22	0	12.9846	0.592893	12.968	10.6701	14.7701	0.948968	0.000716332	TRUE	0.456356	0.45113	0.470729	EPB41L3_42415	0.530374
prot.6138	Q9Y2J8	Q9Y2J8	1	17066761	17119451	ENSG00000117115	PADI2	15	15	24.63	12.2	0.65	15	15	30.9039	12.2016	0.482516	21	24.6347	12.1987	0.648609	12.2384	9.55814	16.6947	0.993229	0.00571429	FALSE	0.124292	0.118292	0.131897	PADI2_42873	0.094719	seq.22001.23	0.0612439
prot.6139	Q9Y2K6	Q9Y2K6	9	129834698	129881828	ENSG00000136878	USP20	1	1	43.08	11.47	0.69	1	1	38.7621	11.4774	0.585415	11	43.0759	11.4743	0.692952	11.5148	8.65697	13.3611	0.826942	0.00125786	FALSE	0.118251	0.116897	0.122534
prot.614	B7ZAQ6-3	B7ZAQ6	1	145607988	145670650	ENSG00000117262	GPR89A	6	6	0.97	13.37	0.5	6	6	22.9922	13.4059	0.337438	22	0.974252	13.3657	0.500978	13.4196	9.91651	14.8418	0.994125	0.00578453	FALSE	0.160257	0.152663	0.164005
prot.6140	Q9Y2L5	Q9Y2L5	18	31829197	31953136	ENSG00000153339	TRAPPC8	54	52	0.42	12.53	0.49	52	50	17.6232	12.4097	0.259201	22	0.417537	12.5411	0.493797	12.5758	8.61891	14.4009	0.988007	0.00790798	FALSE	0.31601	0.308998	0.338628
prot.6141	Q9Y2L6	Q9Y2L6	3	69168782	69542583	ENSG00000114541	FRMD4B	35	35	0.14	13.53	0.59	32	32	21.6076	13.2355	0.2872	22	0.139179	13.5557	0.598052	13.5782	8.91784	15.7103	0.990299	0.0121864	FALSE	0.385878	0.382931	0.395197	FRMD4B_42479	0.350325
prot.6142	Q9Y2L9-2	Q9Y2L9	13	46553168	46753040	ENSG00000136141	LRCH1	24	23	0.49	13.31	0.55	21	20	17.9522	13.1608	0.250573	22	0.487126	13.4286	0.556242	13.4544	9.3632	15.4703	0.983423	0.0100719	FALSE	0.396881	0.392389	0.400995	LRCH1_41420	0.3736
prot.6143	Q9Y2M0	Q9Y2M0	15	30890559	30943108	ENSG00000198690	FAN1	2	2	16.01	15.06	0.59	2	2	27.0222	14.7676	0.37921	18	16.0056	15.059	0.586173	15.071	11.4504	17.8209	0.99477	0.00768574	FALSE	0.089118	0.0744126	0.0913793
prot.6144	Q9Y2Q0-3	Q9Y2Q0	4	42408373	42657121	ENSG00000124406	ATP8A1	66	65	0	14.33	0.67	64	63	20.9044	14.143	0.293748	22	0	14.3138	0.671407	14.3455	9.69132	17.0459	0.981557	0.010745	FALSE	0.349012	0.34721	0.360359
prot.6145	Q9Y2Q3	Q9Y2Q3	7	143244093	143270854	ENSG00000197448	GSTK1	17	17	0	14.98	0.68	17	17	26.5473	14.6889	0.336653	22	0	14.983	0.683707	15.0166	10.8797	17.7791	0.995333	0.010745	FALSE	0.523055	0.518672	0.533174			seq.13474.40	0.659139
prot.6146	Q9Y2Q5	Q9Y2Q5	1	156054782	156058506	ENSG00000116586	LAMTOR2	6	6	0.56	14.55	0.59	6	6	24.8807	14.5557	0.360483	22	0.556715	14.5513	0.593723	14.5913	10.2064	16.8938	0.994229	0.0122478	FALSE	0.246647	0.240189	0.252845			seq.15329.167	0.174196
prot.6147	Q9Y2R0	Q9Y2R0	17	42795147	42798704	ENSG00000183978	COA3	4	4	0.97	14.01	0.57	4	4	23.3953	13.9964	0.324686	22	0.974252	14.0146	0.565741	14.0491	11.0979	16.2233	0.994782	0.00433839	FALSE	0.0966788	0.0893972	0.10556			seq.7888.58	0.0266055
prot.6148	Q9Y2R9	Q9Y2R9	17	75261674	75266376	ENSG00000125445	MRPS7	11	11	3.13	12.5	0.54	9	9	29.5969	12.273	0.418552	22	3.13152	12.5366	0.538156	12.5727	10.5321	14.2746	0.989234	0	FALSE	0.247592	0.242609	0.255519
prot.6149	Q9Y2S2	Q9Y2S2	13	20403666	20525873	ENSG00000165475	CRYL1	17	16	0.42	13.4	0.54	15	14	19.0098	13.0989	0.262156	22	0.417537	13.3788	0.54142	13.3913	10.01	15.4125	0.992435	0.00215827	TRUE	0.515925	0.506928	0.528235			seq.24643.21	0.668258
prot.615	B7ZC38;Q9NR46	Q9NR46	9	129007036	129028331	ENSG00000148341	SH3GLB2	20	20	0	13.39	0.49	19	19	16.5879	12.9868	0.238387	22	0	13.2132	0.50176	13.2557	10.1001	14.9428	0.999226	0.00573066	TRUE	0.410218	0.393343	0.419118	SH3GLB2_44241	0.372916	seq.18222.34	0.482633
prot.6150	Q9Y2S6	Q9Y2S6	3	48440257	48444208	ENSG00000232112	TMA7	2	2	1.6	14.22	0.46	2	2	15.8718	14.1162	0.228564	22	1.60056	14.2201	0.460827	14.2464	12.2247	16.9628	0.987943	0.00218341	FALSE	0.162071	0.148701	0.170474
prot.6151	Q9Y2S7	Q9Y2S7	17	28346633	28357527	ENSG00000004142	POLDIP2	7	7	9.6	12.83	0.59	7	7	30.3931	12.4903	0.421842	21	9.60334	12.8285	0.592489	12.8812	7.8477	14.8376	0.997786	0.00554236	FALSE	0.304179	0.299844	0.313967			seq.29647.58	0.352293
prot.6152	Q9Y2T2	Q9Y2T2	10	74120255	74150842	ENSG00000185009	AP3M1	25	25	0	13.92	0.6	25	25	22.1612	13.7103	0.301041	22	0	13.9207	0.599934	13.9554	9.18463	16.3841	0.934095	0.0114613	FALSE	0.202026	0.191342	0.203877			seq.35114.275	-0.0283762
prot.6153	Q9Y2T3-3	Q9Y2T3	9	72114595	72257193	ENSG00000119125	GDA	7	7	80.31	11.9	0.8	7	7	30.1918	11.8563	0.413095	12	80.3062	11.9003	0.7997	11.8426	9.52639	14.8183	0.990409	0.00378788	FALSE	0.059582	0.0570947	0.0628696			seq.12667.2	-0.0398236
prot.6154	Q9Y2V2	Q9Y2V2	16	8852942	8869012	ENSG00000153048	CARHSP1	8	8	0	14.19	0.57	8	8	28.3548	13.9032	0.377953	22	0	14.186	0.565215	14.1714	12.3709	17.1322	0.994791	0.00501433	FALSE	0.456431	0.453297	0.457315	CARHSP1_42222	0.582318	seq.12808.103	0.340219
prot.6155	Q9Y2V7	Q9Y2V7	13	39655627	39791665	ENSG00000133103	COG6	12	12	2.09	12.37	0.49	12	12	23.6503	12.2809	0.34274	22	2.08768	12.374	0.491675	12.3916	10.086	13.9134	0.997476	0.00292398	FALSE	0.115526	0.109186	0.123062			seq.25865.81	0.0256032
prot.6156	Q9Y2X7	Q9Y2X7	17	29573475	29594054	ENSG00000108262	GIT1	48	48	0	14.1	0.56	47	47	21.4252	14.0112	0.29043	22	0	14.0928	0.559539	14.1299	10.5979	16.0577	0.982624	0.0136103	FALSE	0.566036	0.563831	0.572325	GIT1_43757	0.628744
prot.6157	Q9Y2Y8	Q9Y2Y8	11	57376769	57381150	ENSG00000156575	PRG3	8	8	0.07	13.17	0.65	7	7	16.4191	13.0621	0.243256	22	0.0695894	13.26	0.64795	13.234	10.0174	16.0929	0.998562	0.00430108	FALSE	0.609368	0.604188	0.613442	PRG3_45237	0.776775	seq.9015.1	0.783256
prot.6158	Q9Y2Z0-2	Q9Y2Z0	13	52652709	52700909	ENSG00000165416	SUGT1	29	29	0	13.91	0.49	29	29	14.1241	13.7097	0.203034	22	0	13.9065	0.492493	13.934	10.571	15.8301	0.996388	0.00501433	FALSE	0.618692	0.611872	0.6227	SUGT1_43146	0.65174	seq.17818.22	0.762171
prot.6159	Q9Y2Z4	Q9Y2Z4	12	32727490	32755897	ENSG00000139131	YARS2	11	11	2.51	12.7	0.52	7	7	27.2516	12.8221	0.406337	20	4.52331	12.7938	0.511919	12.8206	10.7102	14.3049	0.99718	0.00224888	FALSE	0.0903396	0.0869456	0.096662			seq.21330.13	-0.0258236
prot.616	B7ZKJ8	Q14624	3	52812962	52830688	ENSG00000055955	ITIH4	68	68	0	16.25	0.45	57	57	12.3209	16.3352	0.179527	22	0	16.2258	0.466069	16.2161	13.8565	17.9023	0.990345	0.000716332	TRUE	0.444895	0.434527	0.452826
prot.6160	Q9Y303	Q9Y303	16	2520357	2531422	ENSG00000162066	AMDHD2	7	7	0.9	12.27	0.41	6	6	18.7545	12.2864	0.282527	22	1.18302	12.3115	0.418583	12.3413	10.2949	13.5894	0.989944	0.00290065	FALSE	0.107663	0.100821	0.112239	AMDHD2_45030	-9.18885e-05
prot.6161	Q9Y305	Q9Y305	X	23701055	23766475	ENSG00000123130	ACOT9	29	29	0.14	13.79	0.68	29	29	20.4913	13.6474	0.284052	22	0.139179	13.7919	0.679147	13.8179	8.03661	16.1737	0.959532	0.0143472	FALSE	0.472844	0.466656	0.487164			seq.30423.32	0.572707
prot.6162	Q9Y314	Q9Y314	19	49555468	49590262	ENSG00000142546	NOSIP	4	4	1.46	14.65	0.41	4	4	33.2294	14.4305	0.44639	21	1.46138	14.6452	0.411055	14.667	12.8475	17.5175	0.877153	0.00363372	FALSE	0.0652854	0.0622641	0.0731743	NOSIP_41551	0.021353	seq.23525.27	0.0213399
prot.6163	Q9Y315	Q9Y315	12	15911302	16037381	ENSG00000023697	DERA	23	23	0.07	13.2	0.55	23	23	19.3127	12.8971	0.276088	22	0.0695894	13.2048	0.54589	13.2253	9.81496	15.3452	0.991933	0.0078853	FALSE	0.381833	0.375742	0.383474
prot.6164	Q9Y316-3	Q9Y316	2	31865060	32011230	ENSG00000162959	MEMO1	24	24	0	13.66	0.54	24	24	16.1231	13.529	0.222365	22	0	13.6582	0.537555	13.6861	10.0784	15.7875	0.991663	0.010745	FALSE	0.525255	0.521339	0.527805			seq.19110.6	0.581304
prot.6165	Q9Y320	Q9Y320	11	57712580	57742987	ENSG00000213593	TMX2	7	7	5.22	12.16	0.6	7	7	30.8884	11.9403	0.41336	21	5.21921	12.1644	0.596258	12.199	8.96357	14.8679	0.996175	0.00528701	FALSE	0.0977595	0.096506	0.100308	TMX2_40666	0.00983108	seq.10675.223	0.0227837
prot.6166	Q9Y333	Q9Y333	6	31797396	31806966	ENSG00000204392	LSM2	5	5	0.21	14.02	0.42	5	5	17.4831	13.7969	0.251115	22	0.208768	14.0192	0.418561	14.0436	11.8961	15.7838	0.990213	0.00502513	FALSE	0.283027	0.277204	0.295031
prot.6167	Q9Y336	Q9Y336	19	51124906	51136651	ENSG00000129450	SIGLEC9	3	3	37.44	10.75	0.67	3	3	28.27	11.0684	0.41197	19	37.4391	10.7483	0.666882	10.8057	7.6013	12.7033	0.978908	0.00230947	FALSE	0.123628	0.121913	0.124217	SIGLEC9_44247	0.0851199	seq.3007.7	0.109953
prot.6168	Q9Y365	Q9Y365	11	72754729	72794047	ENSG00000214530	STARD10	8	8	10.09	12.61	0.59	8	8	29.9543	12.683	0.444658	19	10.0905	12.6134	0.589101	12.6323	10.4875	15.7338	0.991021	0.00159363	TRUE	0.356075	0.353891	0.359181	STARD10_41879	0.239961	seq.23569.53	0.463278
prot.6169	Q9Y371	Q9Y371	1	86704570	86748184	ENSG00000097033	SH3GLB1	15	15	0	14.1	0.59	15	15	21.8524	14.0402	0.297882	22	0	14.0991	0.588252	14.1429	9.73793	16.4538	0.963283	0.0136103	FALSE	0.220096	0.204131	0.227297			seq.16859.100	-0.0316953
prot.617	B7ZL91;Q16819	Q16819	6	46793389	46839778	ENSG00000112818	MEP1A	16	20	1.32	14.76	0.47	11	15	46.9842	12.0039	0.71412	15	19.1371	12.7973	0.792537	12.7739	9.82165	16.3344	0.999353	0.00176835	FALSE	0.306898	0.297183	0.318624	MEP1A_43968	0.622973	seq.19786.26	0.556079
prot.6170	Q9Y376	Q9Y376	2	230712842	230821075	ENSG00000135932	CAB39	23	23	0.14	13.47	0.44	22	22	14.848	13.4349	0.220629	22	0.139179	13.4713	0.436254	13.4806	10.8459	14.9346	0.896416	0.00502152	FALSE	0.492503	0.482517	0.49483			seq.17757.86	0.656785
prot.6171	Q9Y385	Q9Y385	6	89326625	89352722	ENSG00000198833	UBE2J1	15	15	0.28	13.49	0.58	15	15	16.5694	13.2405	0.243603	22	0.278358	13.4873	0.580785	13.5221	9.46982	15.6397	0.990115	0.005743	FALSE	0.228188	0.221122	0.230686			seq.6900.30	0.165932
prot.6172	Q9Y394-2	Q9Y394	14	60144119	60169856	ENSG00000100612	DHRS7	20	19	0	15.22	0.74	20	19	23.7421	15.0704	0.316567	22	0	15.2233	0.742404	15.2576	10.4389	18.1787	0.976022	0.00859599	TRUE	0.276615	0.267853	0.28445	DHRS7_42375	0.161098
prot.6173	Q9Y399	Q9Y399	9	135499984	135504673	ENSG00000122140	MRPS2	4	4	16.21	13.14	0.47	3	3	25.7008	12.9904	0.402321	16	18.3716	13.2708	0.465172	13.3093	11.2474	14.7225	0.999659	0.00175439	FALSE	0.20636	0.201446	0.209007
prot.6174	Q9Y3A3-3	Q9Y3A3	2	197515571	197553699	ENSG00000115540	MOB4	10	10	0	14.72	0.64	10	10	21.4486	14.4781	0.303527	22	0	14.7155	0.644605	14.749	10.3711	17.0408	0.993606	0.012894	FALSE	0.38055	0.37848	0.385585			seq.19332.1	0.31943
prot.6175	Q9Y3A5	Q9Y3A5	7	66987680	66995693	ENSG00000126524	SBDS	25	25	0	14.63	0.57	24	24	21.6606	14.329	0.28959	22	0	14.5975	0.579805	14.6406	11.0323	16.9156	0.995221	0.010745	FALSE	0.556917	0.542823	0.565039	SBDS_41768	0.33941	seq.3866.7	0.648069
prot.6176	Q9Y3A6	Q9Y3A6	1	93149742	93180516	ENSG00000117500	TMED5	10	10	0	14.95	0.63	9	9	21.2064	14.8175	0.288602	22	0	15.0562	0.630351	15.0755	9.56135	17.34	0.992643	0.00859599	FALSE	0.155806	0.14963	0.16316			seq.34154.147	0.0616902
prot.6177	Q9Y3B7	Q9Y3B7	11	66435075	66466738	ENSG00000174547	MRPL11	4	4	9.67	12.86	0.59	4	4	33.9048	12.5155	0.47816	20	9.67293	12.8639	0.586008	12.9025	10.5717	14.5773	0.928249	0.000793021	FALSE	0.172767	0.171114	0.180533
prot.6178	Q9Y3B8	Q9Y3B8	11	114439435	114450279	ENSG00000076043	REXO2	10	10	1.32	13.09	0.54	9	9	14.6061	12.9001	0.202505	22	1.39179	13.207	0.552628	13.2436	8.38207	14.9399	0.995086	0.00217865	FALSE	0.295441	0.293636	0.299842	REXO2_43007	0.0448776	seq.13590.1	0.302793
prot.6179	Q9Y3C4;Q9Y3C4-3	Q9Y3C4	2	73729104	73737400	ENSG00000144034	TPRKB	8	8	0.9	13	0.48	8	8	24.8033	12.884	0.337438	22	0.904662	12.997	0.482292	13.0363	10.262	14.5356	0.995103	0.00650289	FALSE	0.180061	0.173793	0.188262	TPRKB_43227	0.0224093	seq.12417.46	0.120898
prot.618	B7ZLJ8;Q9BYH1;Q9BYH1-6;Q9BYH1-7	Q9BYH1	22	26169462	26383597	ENSG00000100095	SEZ6L	7	8	0.07	13.24	0.49	5	6	20.8416	12.8635	0.317017	22	0.278358	13.2922	0.518665	13.3062	11.4531	14.7992	0.987306	0	FALSE	0.36273	0.354276	0.368096	SEZ6L_44925	0.50404	seq.19563.3	0.60745
prot.6180	Q9Y3C5	Q9Y3C5	1	51236273	51273447	ENSG00000123091	RNF11	7	6	0.9	13.52	0.52	7	6	17.178	13.4985	0.253343	22	0.904662	13.516	0.51746	13.5514	10.0733	15.2949	0.996522	0.0050578	FALSE	0.248007	0.242596	0.258207
prot.6181	Q9Y3C6	Q9Y3C6	6	36854827	36874803	ENSG00000137168	PPIL1	4	4	5.71	12.79	0.6	4	4	18.6705	12.8602	0.261147	22	5.70633	12.7891	0.600174	12.8372	10.0763	14.3927	0.995527	0.00151976	FALSE	0.333895	0.326879	0.336719			seq.9884.8	0.403074
prot.6182	Q9Y3C8	Q9Y3C8	1	161152776	161158856	ENSG00000143222	UFC1	6	6	0.9	13.14	0.6	6	6	24.2934	12.9915	0.320856	22	0.904662	13.1421	0.599418	13.1736	9.49474	14.7876	0.907628	0.00650289	FALSE	0.40797	0.398452	0.41961			seq.3405.6	0.546983
prot.6183	Q9Y3D0	Q9Y3D0	16	66932065	66934423	ENSG00000166595	CIAO2B	5	5	3.69	12.98	0.46	5	5	28.63	12.9267	0.390492	21	3.68824	12.9751	0.46037	12.9981	9.33145	14.8277	0.992554	0.00594796	FALSE	0.241684	0.23777	0.247621
prot.6184	Q9Y3D2	Q9Y3D2	10	23095579	23122013	ENSG00000148450	MSRB2	6	6	3.13	12.8	0.53	3	3	21.0741	13.0377	0.312784	21	5.49756	13.2274	0.552253	13.2688	10.5619	15.083	0.993473	0.00454545	FALSE	0.171769	0.158449	0.175972			seq.16877.19	0.0645354
prot.6185	Q9Y3D3	Q9Y3D3	10	73248843	73252693	ENSG00000182180	MRPS16	2	2	32.01	12.41	0.57	2	2	37.2657	12.1662	0.566304	14	32.0111	12.4068	0.568896	12.434	10.3863	14.477	0.98626	0	FALSE	0.0775258	0.0751206	0.0818522	MRPS16_42776	0.0241584
prot.6186	Q9Y3D6	Q9Y3D6	7	101239458	101252316	ENSG00000214253	FIS1	7	7	0	14.79	0.42	7	7	14.3752	14.9114	0.216639	22	0	14.7889	0.421237	14.8113	12.8791	16.4404	0.993487	0.00286533	FALSE	0.4807	0.475023	0.484283	FIS1_44656	0.491382	seq.17746.77	0.60134
prot.6187	Q9Y3D9	Q9Y3D9	17	57834781	57850056	ENSG00000181610	MRPS23	6	6	3.48	12.65	0.56	5	5	32.4669	12.4788	0.488622	22	3.54906	12.6668	0.565795	12.6951	9.94626	14.3353	0.990026	0.000742942	FALSE	0.0691369	0.0623099	0.0748596			seq.28454.48	-0.0709879
prot.6188	Q9Y3E0	Q9Y3E0	12	21501781	21518408	ENSG00000111711	GOLT1B	6	6	1.81	12.86	0.5	6	6	27.9815	12.5459	0.434251	22	1.80932	12.8579	0.504219	12.9029	10.4022	14.8095	0.998431	0.00802334	FALSE	0.211326	0.205283	0.218361
prot.6189	Q9Y3E2	Q9Y3E2	1	149887890	149900798	ENSG00000178096	BOLA1	2	2	3.27	15.2	0.58	NA	NA	NA	NA	NA	NA	NA	NA	NA	NA	NA	NA	NA	NA	FALSE	NA	NA	NA	BOLA1_42190		seq.15370.5
prot.619	B7ZM99	Q6UB35	6	150865679	151101887	ENSG00000120254	MTHFD1L	13	13	2.78	12.51	0.49	10	10	31.6487	12.2919	0.38932	22	3.54906	12.5768	0.506419	12.5928	9.47859	16.0689	0.996694	0.00296956	FALSE	0.234039	0.225122	0.24018
prot.6190	Q9Y3E7	Q9Y3E7	2	86503430	86563479	ENSG00000115561	CHMP3	8	8	0	13.74	0.44	8	8	17.0687	13.5222	0.243804	22	0	13.742	0.443428	13.7644	11.273	15.3911	0.99814	0.00143266	FALSE	0.534277	0.516323	0.541919			seq.12508.9	0.724635
prot.6191	Q9Y3F4-2	Q9Y3F4	12	15882387	15903478	ENSG00000023734	STRAP	27	27	0	14.43	0.57	27	27	17.7127	14.2656	0.243896	22	0	14.4259	0.571067	14.4641	11.2348	16.8165	0.907021	0.012894	FALSE	0.227437	0.222647	0.235291			seq.31882.115	-0.0272987
prot.6192	Q9Y3I0	Q9Y3I0	22	32387582	32412248	ENSG00000100220	RTCB	33	33	0	14.55	0.58	32	32	20.4349	14.293	0.27306	22	0	14.5287	0.572953	14.5676	11.3724	17.1052	0.907154	0.00931232	FALSE	0.245339	0.242359	0.247151			seq.31001.142	-0.0130217
prot.6193	Q9Y3I1	Q9Y3I1	22	32474676	32498829	ENSG00000100225	FBXO7	13	13	0	13.55	0.5	12	12	22.6056	13.5475	0.319392	22	0	13.6039	0.499312	13.5829	11.8028	16.5093	0.998813	0.0100287	FALSE	0.384442	0.37792	0.389952
prot.6194	Q9Y3L3	Q9Y3L3	22	37634654	37656117	ENSG00000100092	SH3BP1	20	20	0.77	12.47	0.51	18	18	24.3444	12.6395	0.339731	22	0.835073	12.4943	0.516863	12.5203	9.62629	14.4312	0.998013	0.00939306	TRUE	0.176083	0.171449	0.186961	SH3BP1_44240	0.0663854
prot.6195	Q9Y3L5	Q9Y3L5	X	132203024	132219480	ENSG00000123728	RAP2C	10	10	0	13.39	0.42	10	10	18.4542	13.2602	0.257769	22	0	13.389	0.416993	13.4083	10.209	15.1116	0.992425	0.00573066	FALSE	0.324478	0.30306	0.331166
prot.6196	Q9Y3P8	Q9Y3P8	9	35649295	35650931	ENSG00000137078	SIT1	4	4	5.78	12.81	0.49	4	4	13.574	12.7093	0.207349	22	5.77592	12.8101	0.490219	12.8337	11.1806	14.9548	0.982173	0.000761035	FALSE	0.288955	0.285713	0.297287	SIT1_43083	0.331049	seq.11194.6	-0.0226862
prot.6197	Q9Y3P9	Q9Y3P9	9	122940833	123104866	ENSG00000011454	RABGAP1	51	51	0	13.39	0.57	51	51	17.0173	13.2439	0.241319	22	0	13.3864	0.574622	13.4223	10.1549	15.6041	0.991427	0.0100287	FALSE	0.37289	0.364728	0.376484
prot.6198	Q9Y3Q3	Q9Y3Q3	15	79311112	79427432	ENSG00000166557	TMED3	8	8	1.32	13.16	0.52	8	8	20.7823	12.8826	0.303389	22	1.3222	13.157	0.516041	13.2003	10.1393	14.7956	0.9905	0.0065312	FALSE	0.128717	0.118301	0.137285			seq.29324.24	0.0241766
prot.6199	Q9Y3Q8	Q9Y3Q8	7	100463359	100479232	ENSG00000166925	TSC22D4	20	20	0.07	13.58	0.54	17	17	17.6458	13.1804	0.235868	22	0.0695894	13.4346	0.531281	13.4351	9.94229	15.5367	0.99564	0.00573477	FALSE	0.400327	0.390643	0.415953
prot.62	A0A087X295	Q9NNW5	3	49007062	49015953	ENSG00000178252	WDR6	5	4	40.64	12.78	0.58	5	4	32.8442	12.9478	0.436635	12	40.6402	12.7811	0.579981	12.8054	7.75527	15.1062	0.983544	0.00600962	FALSE	0.152316	0.148455	0.160123
prot.620	B8ZZ87;Q6NZ67	Q6NZ67	2	130181737	130190729	ENSG00000152082	MZT2B	3	3	4.59	12.71	0.61	2	2	25.8602	12.7467	0.381286	21	4.5929	12.7421	0.608133	12.7856	9.40553	14.7281	0.985238	0.0045045	FALSE	0.319205	0.309689	0.326174	MZT2B_42801	0.426876
prot.6200	Q9Y3S2	Q9Y3S2	4	141220887	141234697	ENSG00000109445	ZNF330	9	9	9.32	12.33	0.56	9	9	31.2604	12.0832	0.439564	22	9.32498	12.3349	0.561308	12.3732	9.8737	14.1963	0.996204	0.00157978	FALSE	0.180041	0.17454	0.182663	ZNF330_40742	0.169215
prot.6201	Q9Y3Z3	Q9Y3Z3	20	36890229	36951893	ENSG00000101347	SAMHD1	33	36	14.2	11.9	0.66	33	36	38.3403	11.7738	0.527364	16	14.1962	11.8985	0.660846	11.8986	9.68734	16.3697	0.783196	0.00417014	FALSE	0.0718822	0.0710775	0.0787856			seq.11303.7	0.00914913
prot.6202	Q9Y446	Q9Y446	11	392614	404908	ENSG00000184363	PKP3	44	40	37.65	14.16	0.82	38	35	22.5637	13.75	0.332626	12	46.7641	13.6737	0.760152	13.7286	9.30805	17.183	0.998515	0.0080429	FALSE	0.0439169	0.041787	0.0620322			seq.29128.5	-0.124778
prot.6203	Q9Y450	Q9Y450	6	134960378	135103056	ENSG00000112339	HBS1L	50	49	0	13.06	0.48	49	48	21.7502	12.6481	0.288025	22	0	13.0232	0.47975	13.0484	10.5481	14.9	0.990102	0.00573066	FALSE	0.512366	0.499097	0.515508	HBS1L_42551	0.689647
prot.6204	Q9Y478	Q9Y478	12	119667864	119681624	ENSG00000111725	PRKAB1	16	15	0.35	13.06	0.5	16	15	17.0609	12.9134	0.244408	22	0.347947	13.0571	0.496344	13.0931	10.1067	15.034	0.994691	0.0107759	FALSE	0.36706	0.359642	0.373652	PRKAB1_42940	0.371539	seq.33554.2	0.0652177
prot.6205	Q9Y484	Q9Y484	X	49074433	49101170	ENSG00000196998	WDR45	18	18	0.42	12.49	0.42	18	18	18.6525	12.479	0.260303	22	0.417537	12.4902	0.415521	12.5194	10.0372	13.8612	0.99527	0.00287563	FALSE	0.282434	0.277979	0.291855
prot.6206	Q9Y487	Q9Y487	12	123712353	123761755	ENSG00000185344	ATP6V0A2	32	31	0.35	13.52	0.53	30	29	18.5608	13.4498	0.247555	22	0.347947	13.5026	0.5259	13.5387	10.2851	15.4121	0.994278	0.00718907	FALSE	0.265628	0.251181	0.275393
prot.6207	Q9Y490	Q9Y490	9	35696948	35732195	ENSG00000137076	TLN1	311	308	0	17.92	0.62	305	302	25.8806	17.8323	0.318647	22	0	17.9187	0.61642	17.9609	13.0334	20.3389	0.999757	0.0136103	FALSE	0.45579	0.448687	0.463909
prot.6208	Q9Y4B6-2	Q9Y4B6	3	51395867	51500015	ENSG00000145041	DCAF1	19	20	75.57	11.62	0.99	19	20	67.9283	11.2507	0.99592	8	75.5741	11.6193	0.9855	11.6137	7.53988	15.1393	0.992005	0.0058651	FALSE	0.0665553	0.0628507	0.0762784
prot.6209	Q9Y4D1;Q9Y4D1-2	Q9Y4D1	14	59188646	59371405	ENSG00000100592	DAAM1	82	81	0	14.42	0.61	80	79	21.5431	14.2456	0.289924	22	0	14.4036	0.605681	14.4345	10.334	16.5248	0.880942	0.010745	FALSE	0.528374	0.515554	0.535431	DAAM1_44590	0.58218
prot.621	B8ZZA1	P06454	2	231706895	231713551	ENSG00000187514	PTMA	6	6	18.09	11.83	0.64	6	6	26.3586	11.5311	0.402943	16	18.0932	11.8314	0.637109	11.8653	7.88955	14.4188	0.995746	0.0026178	FALSE	0.199586	0.194703	0.20354
prot.6210	Q9Y4E6-2	Q9Y4E6	18	56651343	57029811	ENSG00000091157	WDR7	23	23	1.46	12.15	0.47	22	22	23.7566	12.0333	0.314245	22	1.73974	12.1649	0.448009	12.1989	9.5198	13.8182	0.963274	0.00510576	FALSE	0.241966	0.231372	0.24543
prot.6211	Q9Y4E8	Q9Y4E8	12	62260338	62417431	ENSG00000135655	USP15	81	83	0	13.81	0.45	79	81	12.3737	13.6797	0.172542	22	0	13.8299	0.447864	13.8411	11.4648	15.522	0.950053	0.00716332	FALSE	0.53513	0.530292	0.544019			seq.19161.1	0.655435
prot.6212	Q9Y4E8-2	Q9Y4E8	12	62260338	62417431	ENSG00000135655	USP15	1	1	54.14	11.91	0.65	1	1	35.5359	11.6241	0.519936	8	54.1406	11.9144	0.646696	11.9434	9.33584	15.2654	0.95299	0.0078125	FALSE	0.216289	0.209796	0.217586			seq.19161.1	0.313236
prot.6213	Q9Y4F3;Q9Y4F3-4	Q9Y4F3	16	15594387	15643154	ENSG00000166783	MARF1	1	1	73.63	11.14	0.62	1	1	39.1362	10.9926	0.644995	3	73.6256	11.1361	0.620002	11.1721	8.77807	12.4791	0.509663	0	FALSE	0.0945502	0.0874953	0.0996578
prot.6214	Q9Y4G6	Q9Y4G6	15	62390526	62844631	ENSG00000171914	TLN2	93	93	0	12.6	0.44	87	87	16.6933	12.6176	0.238013	22	0	12.6201	0.438823	12.6295	10.8797	14.3559	0.994666	0	TRUE	0.335996	0.329628	0.347068			seq.14082.56	0.346205
prot.6215	Q9Y4H2	Q9Y4H2	13	109752695	109786583	ENSG00000185950	IRS2	29	29	0.7	12.26	0.49	29	29	19.3921	12.2406	0.276158	22	0.695894	12.2567	0.489693	12.2797	8.84725	14.187	0.97407	0.00288392	FALSE	0.28177	0.273376	0.29065
prot.6216	Q9Y4I1-3	Q9Y4I1	15	52307281	52529132	ENSG00000197535	MYO5A	100	98	0	13.54	0.59	94	93	16.4597	13.286	0.230223	22	0	13.5385	0.591591	13.5756	9.52626	16.0999	0.99356	0.0114613	TRUE	0.277639	0.272008	0.28356	MYO5A_41511	0.132645
prot.6217	Q9Y4K0	Q9Y4K0	8	23296897	23425328	ENSG00000134013	LOXL2	5	5	6.4	12.01	0.5	NA	NA	NA	NA	NA	NA	NA	NA	NA	NA	NA	NA	NA	NA	FALSE	NA	NA	NA	LOXL2_43929		seq.6504.65
prot.6218	Q9Y4K3	Q9Y4K3	11	36483769	36510272	ENSG00000175104	TRAF6	32	31	0.63	12.91	0.5	31	30	18.7212	12.7658	0.279449	22	0.626305	12.9034	0.503784	12.9375	10.1629	14.8327	0.997758	0.00864553	FALSE	0.36022	0.350424	0.366271
prot.6219	Q9Y4L1	Q9Y4L1	11	119044188	119057227	ENSG00000149428	HYOU1	67	66	0	14.86	0.31	65	64	13.0393	14.5513	0.181786	22	0	14.8439	0.309856	14.8407	13.6874	16.3407	0.991772	0.00143266	FALSE	0.348522	0.340007	0.354165	HYOU1_45145	0.134376	seq.21497.32	0.232523
prot.622	B8ZZA8	O94925	2	190880821	190965552	ENSG00000115419	GLS	3	3	1.81	13.71	0.7	3	3	30.2138	13.7747	0.434747	22	1.80932	13.7091	0.698226	13.7894	9.54633	15.4752	0.990018	0.00291758	FALSE	NA	NA	NA
prot.6220	Q9Y4P1;Q9Y4P1-6	Q9Y4P1	2	241637213	241673857	ENSG00000168397	ATG4B	17	17	0.07	13.12	0.44	13	13	17.147	13.2224	0.252307	22	0.0695894	13.2545	0.445944	13.2793	10.6496	14.9308	0.995804	0.00143369	FALSE	0.203067	0.198602	0.210803			seq.13629.25	0.0555283
prot.6221	Q9Y4P8	Q9Y4P8	7	5190196	5233840	ENSG00000157954	WIPI2	16	16	1.25	12.85	0.5	15	15	25.1032	12.6852	0.345629	22	1.60056	12.8419	0.517189	12.8857	9.16571	14.3448	0.992743	0.00436999	FALSE	0.267599	0.263981	0.271437
prot.6222	Q9Y4R8	Q9Y4R8	16	1493344	1510457	ENSG00000100726	TELO2	1	1	65.07	10.89	0.55	1	1	34.1037	11.0401	0.4524	11	65.0661	10.8894	0.549518	10.9164	8.27377	12.4216	0.90134	0.00206186	FALSE	0.0383366	0.0348615	0.040435	TELO2_40652	-0.0307515
prot.6223	Q9Y4W6	Q9Y4W6	18	12328944	12377227	ENSG00000141385	AFG3L2	36	35	0.14	13.31	0.58	36	35	21.874	13.0622	0.327798	22	0.139179	13.3067	0.575789	13.332	8.98135	15.2172	0.995944	0.00860832	FALSE	0.261548	0.247984	0.26927
prot.6224	Q9Y4X3	Q9Y4X3	9	34661880	34664048	ENSG00000213927	CCL27	6	6	0.28	13.6	0.44	5	5	22.8835	13.2548	0.372779	22	0.278358	13.6698	0.447086	13.6776	11.5002	15.2492	0.95863	0.00215517	FALSE	0.439518	0.429713	0.44165	CCL27_44503	0.534722	seq.2192.63	0.2009
prot.6225	Q9Y4X5	Q9Y4X5	15	72474330	72602987	ENSG00000166233	ARIH1	28	28	1.25	12.55	0.5	28	28	26.2212	12.0554	0.437843	21	1.25261	12.5479	0.501296	12.5644	10.1895	14.2025	0.889448	0.00217549	FALSE	0.234996	0.229207	0.243744
prot.6226	Q9Y4Z0	Q9Y4Z0	19	18306236	18323112	ENSG00000130520	LSM4	10	10	0.21	13.55	0.46	10	10	20.2889	13.486	0.298676	22	0.208768	13.5517	0.460818	13.5861	10.2418	15.5509	0.995339	0.0100503	FALSE	0.202389	0.195589	0.205299			seq.16854.17	0.108647
prot.6227	Q9Y508	Q9Y508	20	49936336	49953885	ENSG00000124226	RNF114	16	16	0.56	12.66	0.46	16	16	21.6266	12.3552	0.313614	22	0.556715	12.6554	0.462945	12.6778	10.6927	14.1667	0.994865	0.000719942	FALSE	0.172684	0.169373	0.175244			seq.9957.9	-0.00418858
prot.6228	Q9Y512	Q9Y512	22	43955442	44010531	ENSG00000100347	SAMM50	28	27	0.21	13.79	0.6	28	27	20.1395	13.5094	0.290569	22	0.208768	13.793	0.596126	13.829	9.42552	16.0402	0.991126	0.00933238	FALSE	0.300365	0.295616	0.315902			seq.22772.125	0.176573
prot.6229	Q9Y530	Q9Y530	6	41033627	41097787	ENSG00000124596	OARD1	10	10	6.26	12.25	0.55	6	6	44.7504	11.9813	0.581499	21	11.4823	12.1071	0.587543	12.1471	9.23425	13.9216	0.990736	0.00324149	FALSE	0.31604	0.310585	0.321416			seq.33752.96	0.451857
prot.623	B8ZZD4	Q86VP1	7	27739331	27844564	ENSG00000106052	TAX1BP1	3	3	46.14	17.65	0.68	3	3	21.2266	17.5516	0.325664	15	46.1378	17.6497	0.682483	17.6719	13.0194	19.7369	0.99285	0.0107239	FALSE	0.136683	0.133361	0.141424
prot.6230	Q9Y547	Q9Y547	1	53916574	53945699	ENSG00000081870	IFT25	4	4	2.99	12.54	0.63	4	4	27.9914	12.7008	0.45754	22	2.99235	12.5388	0.632285	12.5698	9.60818	14.2799	0.952997	0.00295421	FALSE	0.124202	0.119327	0.13178	IFT25_41307	-0.0169202
prot.6231	Q9Y570	Q9Y570	11	74171267	74254703	ENSG00000214517	PPME1	15	15	0	13.02	0.46	15	15	18.9053	12.7885	0.275722	22	0	13.0179	0.45836	13.0246	10.7201	14.8981	0.973762	0.000716332	FALSE	0.460891	0.451529	0.465331	PPME1_44114	0.474419	seq.17852.5	0.58258
prot.6232	Q9Y572-3	Q9Y572	14	24336025	24340022	ENSG00000129465	RIPK3	2	2	4.45	13.35	0.34	2	2	19.0455	13.2707	0.272621	21	4.45372	13.3529	0.338304	13.3785	11.8329	14.9033	0.994267	0.00974513	FALSE	0.125235	0.118207	0.132863	RIPK3_40567	0.0168899	seq.32991.271	0.0707415
prot.6233	Q9Y584	Q9Y584	17	997129	1003671	ENSG00000177370	TIMM22	4	4	1.25	13.01	0.54	4	4	26.1298	12.9	0.364311	22	1.25261	13.0139	0.54497	13.0733	9.92547	14.5273	0.998271	0.00652647	FALSE	0.199194	0.18701	0.210381
prot.6234	Q9Y587	Q9Y587	14	31025106	31130996	ENSG00000100478	AP4S1	4	4	1.67	12.63	0.56	4	4	29.9118	12.4648	0.438723	22	1.67015	12.6312	0.557286	12.6891	9.56513	14.3353	0.990873	0.00655499	FALSE	0.220213	0.209931	0.233668
prot.6235	Q9Y5B0	Q9Y5B0	18	79679803	79754503	ENSG00000060069	CTDP1	19	19	13.99	11.88	0.57	17	17	28.8571	11.9054	0.442254	20	16.0056	12.0035	0.585082	12.043	9.7227	14.0518	0.959711	0.000851789	FALSE	0.149137	0.144779	0.155957
prot.6236	Q9Y5B8	Q9Y5B8	1	169132531	169367948	ENSG00000143156	NME7	8	8	10.09	12.48	0.5	8	8	24.2903	12.2492	0.39722	21	10.0905	12.4828	0.497132	12.5186	10.4636	14.2565	0.992588	0.00318471	FALSE	0.336593	0.333237	0.341567			seq.23521.29	0.487134
prot.6237	Q9Y5C1	Q9Y5C1	1	62597520	62606313	ENSG00000132855	ANGPTL3	43	41	0	16.34	0.46	43	41	17.8192	16.0582	0.257642	22	0	16.3439	0.462645	16.3752	14.4471	17.6531	0.903806	0.000716332	FALSE	0.59069	0.586091	0.598397	ANGPTL3_45306	0.729216	seq.10391.1	0.774734
prot.6238	Q9Y5E7	Q9Y5E7	5	141094606	141098703	ENSG00000112852	PCDHB2	1	1	53.79	11.56	0.67	1	1	39.8453	11.687	0.59555	18	53.7926	11.5591	0.669009	11.6199	9.05679	13.9952	0.876978	0	FALSE	0.0172637	0.014829	0.0207613			seq.10748.216	-0.0931052
prot.6239	Q9Y5E8	Q9Y5E8	5	141245395	141249365	ENSG00000113248	PCDHB15	8	8	0.63	12.99	0.42	4	4	37.0321	12.7234	0.538906	22	15.1009	12.686	0.60462	12.7184	10.0857	15.7626	0.99619	0.00507614	FALSE	0.243082	0.233825	0.248793	PCDHB15_44079	0.292413
prot.624	B8ZZE5;Q9H1Z8	Q9H1Z8	2	106063246	106078155	ENSG00000119147	ECRG4	5	5	0.07	13.87	0.52	1	1	25.7724	14.217	0.371365	18	11.4823	14.2483	0.616319	14.2882	12.0139	16.0341	0.998501	0	TRUE	0.220494	0.212921	0.227332			seq.6362.6	0.0582574
prot.6240	Q9Y5F6-2	Q9Y5F6	5	141489081	141512975	ENSG00000240764	PCDHGC5	2	2	41.54	12.01	0.71	2	2	27.2369	11.7234	0.393935	13	41.5449	12.0077	0.711247	12.0638	8.21288	14.0705	0.991181	0.00245098	FALSE	0.0605727	0.0589449	0.0631465			seq.7983.1	-0.00277068
prot.6241	Q9Y5F9	Q9Y5F9	5	141408021	141512975	ENSG00000253305	PCDHGB6	4	4	0	14.67	0.41	3	3	22.7864	15.863	0.341941	22	0.208768	15.5742	0.364964	15.5886	12.5807	18.1136	0.995531	0.005743	FALSE	0.157175	0.145504	0.163093
prot.6242	Q9Y5H3-2	Q9Y5H3	5	141412987	141512975	ENSG00000253846	PCDHGA10	4	4	13.08	12.59	0.54	NA	NA	NA	NA	NA	NA	NA	NA	NA	NA	NA	NA	NA	NA	FALSE	NA	NA	NA			seq.6321.65
prot.6243	Q9Y5J7	Q9Y5J7	14	58408495	58427531	ENSG00000100575	TIMM9	6	6	0.56	13.86	0.43	6	6	19.2097	13.6385	0.323364	22	0.556715	13.8594	0.429706	13.884	9.82457	15.415	0.989586	0.00431965	FALSE	0.19157	0.183859	0.193064			seq.33472.16	0.0554421
prot.6244	Q9Y5K5-2;Q9Y5K5-3;Q9Y5K5-4	Q9Y5K5	1	193012250	193060080	ENSG00000116750	UCHL5	16	16	0.21	13.47	0.45	16	16	20.7565	13.3987	0.270261	22	0.208768	13.4655	0.447365	13.4952	10.9143	15.0926	0.992136	0.00502152	FALSE	0.318041	0.314578	0.324792			seq.17405.2	0.323214
prot.6245	Q9Y5K6	Q9Y5K6	6	47477789	47627263	ENSG00000198087	CD2AP	41	39	0	13.81	0.54	38	36	17.3442	13.5809	0.233117	22	0	13.8543	0.544938	13.8805	10.5068	15.797	0.998613	0.00716332	FALSE	0.520496	0.508908	0.531681	CD2AP_44509	0.51599	seq.21961.14	0.566818
prot.6246	Q9Y5K8	Q9Y5K8	14	67294371	67360265	ENSG00000100554	ATP6V1D	12	11	0.63	13.05	0.49	12	11	18.2643	12.7056	0.24709	22	0.626305	13.0471	0.494403	13.0865	10.4852	14.7612	0.954102	0.00576369	FALSE	0.134307	0.127225	0.1498	ATP6V1D_43394	-0.0331113
prot.6247	Q9Y5L0	Q9Y5L0	7	128954180	129055173	ENSG00000064419	TNPO3	38	39	0	13.25	0.43	38	39	15.1044	13.0198	0.202182	22	0	13.2457	0.43128	13.263	10.8223	15.166	0.99257	0.00358166	FALSE	0.30179	0.293359	0.31019
prot.6248	Q9Y5L4	Q9Y5L4	19	2425625	2427586	ENSG00000099800	TIMM13	6	6	0.84	13.59	0.57	6	6	22.8769	13.2858	0.316264	22	0.835073	13.5898	0.56682	13.6343	9.5248	15.9387	0.997353	0.00722022	FALSE	0.163123	0.160128	0.170258			seq.23621.326	0.0475754
prot.6249	Q9Y5M8	Q9Y5M8	3	133784023	133825772	ENSG00000144867	SRPRB	15	15	0.21	14.08	0.61	13	13	20.4129	13.9186	0.291302	22	0.208768	14.1843	0.612375	14.2046	10.5937	16.505	0.910689	0.00860832	FALSE	0.143149	0.137303	0.161376	SRPRB_41866	-0.0316557
prot.625	B9EJG8;D6RAQ9	B9EJG8	4	82483170	82562357	ENSG00000249242	TMEM150C	1	1	3.34	16.67	0.58	1	1	19.4202	16.0047	0.271866	22	3.34029	16.6733	0.577841	16.7008	13.0923	18.9684	0.990872	0.00370645	TRUE	0.128956	0.125912	0.13281
prot.6250	Q9Y5P4-3	Q9Y5P4	5	75356345	75512138	ENSG00000113163	CERT1	26	25	0.28	12.71	0.4	26	25	17.4963	12.7305	0.24698	22	0.278358	12.7148	0.400095	12.7185	10.8175	14.3513	0.996793	0.00358938	FALSE	0.480422	0.470656	0.4862	CERT1_42282	0.226523	seq.13535.2	0.627815
prot.6251	Q9Y5P6;Q9Y5P6-2	Q9Y5P6	3	49716844	49723973	ENSG00000173540	GMPPB	16	16	0	14.05	0.54	14	14	16.908	13.9063	0.241151	22	0	14.1881	0.540449	14.2285	10.532	16.1802	0.976798	0.00931232	FALSE	0.280654	0.271271	0.28638			seq.23383.49	0.094167
prot.6252	Q9Y5Q8;Q9Y5Q8-3	Q9Y5Q8	9	133030675	133058503	ENSG00000148308	GTF3C5	18	18	0.56	12.47	0.47	17	17	22.4365	12.2281	0.320338	22	0.556715	12.5058	0.468215	12.5306	8.58725	14.8289	0.994668	0.00504323	FALSE	0.312258	0.307587	0.314725
prot.6253	Q9Y5R8	Q9Y5R8	17	7930345	7932123	ENSG00000170043	TRAPPC1	10	10	0.97	13.26	0.52	10	10	21.6744	13.2005	0.314172	22	0.974252	13.2604	0.517232	13.2969	9.92266	15.3233	0.994406	0.00939986	FALSE	0.127212	0.115983	0.129372			seq.31403.18	0.0204215
prot.6254	Q9Y5S1	Q9Y5S1	17	16415571	16437003	ENSG00000187688	TRPV2	15	14	0.49	12.37	0.54	12	12	25.2382	12.136	0.345402	22	0.556715	12.4536	0.551272	12.4762	9.92459	14.5084	0.759572	0.00432277	FALSE	0.226663	0.223799	0.231285
prot.6255	Q9Y5S2	Q9Y5S2	14	102932380	103057549	ENSG00000198752	CDC42BPB	107	106	0	13.98	0.61	103	102	20.8229	13.7858	0.278201	22	0	13.9459	0.606146	13.9809	9.82432	16.5838	0.981051	0.012894	FALSE	0.567186	0.560583	0.580405	CDC42BPB_43505	0.687913	seq.3629.60	0.355049
prot.6256	Q9Y5S8	Q9Y5S8	X	100843324	100874359	ENSG00000007952	NOX1	1	1	79.33	11.76	0.59	1	1	35.0531	11.5577	0.641598	5	79.3319	11.7586	0.594332	11.7847	10.0035	13.5871	0.994156	0	FALSE	0.0878782	0.0831663	0.0911783			seq.33781.31	0.0714804
prot.6257	Q9Y5S9	Q9Y5S9	1	145921556	145927678	ENSG00000265241	RBM8A	8	8	6.05	12.36	0.55	8	8	28.4226	11.9417	0.431207	20	6.05428	12.3576	0.553573	12.4041	10.1721	15.0196	0.999229	0.00305111	FALSE	0.233034	0.228148	0.235475
prot.6258	Q9Y5U8	Q9Y5U8	6	166364919	166383013	ENSG00000060762	MPC1	4	3	2.44	13.84	0.66	4	3	40.359	13.5202	0.653854	22	2.43563	13.838	0.659594	13.8874	9.90167	16.0134	0.989592	0.00440529	FALSE	0.000995337	-0.00117094	0.0077368			seq.23164.8	-0.12616
prot.6259	Q9Y5V0	Q9Y5V0	8	101177878	101206193	ENSG00000120963	ZNF706	1	1	46	12.8	0.49	1	1	18.6497	12.557	0.26355	9	45.9986	12.8039	0.494118	12.7812	10.3777	14.3665	0.324209	0.00395257	FALSE	0.0816782	0.0727279	0.092756			seq.33983.16	-0.0354108
prot.626	C4P092	Q9NRI5	1	231626790	232041272	ENSG00000162946	DISC1	1	1	35.91	15.75	0.3	1	1	11.0405	15.6144	0.153424	13	35.9081	15.7496	0.301463	15.7468	14.5411	17.3388	0.862257	0.00334448	FALSE	0.0931468	0.0854669	0.102037
prot.6260	Q9Y5W9;Q9Y5W9-2	Q9Y5W9	17	48103357	48123601	ENSG00000002919	SNX11	3	3	28.18	12.95	0.53	3	3	31.646	12.873	0.443346	19	28.1837	12.9476	0.532989	12.9877	10.2374	14.5262	0.995949	0.005	FALSE	0.254647	0.249792	0.25691			seq.24685.12	0.328654
prot.6261	Q9Y5X2	Q9Y5X2	7	2251770	2354318	ENSG00000106266	SNX8	22	21	0.84	12.52	0.51	21	20	20.8311	12.3653	0.282455	22	0.835073	12.4507	0.50677	12.4818	8.67821	14.3583	0.994201	0.00361011	TRUE	0.407068	0.403507	0.416523			seq.6925.26	0.48744
prot.6262	Q9Y5X3	Q9Y5X3	20	17941597	17968980	ENSG00000089006	SNX5	26	25	0	13.73	0.5	26	25	17.6032	13.5062	0.255321	22	0	13.7324	0.504747	13.7674	10.8315	15.5807	0.990818	0.00573066	FALSE	0.573186	0.56849	0.589077	SNX5_44273	0.439196	seq.18327.6	0.763385
prot.6263	Q9Y5X9	Q9Y5X9	18	49560699	49599185	ENSG00000101670	LIPG	17	17	0	14.17	0.41	NA	NA	NA	NA	NA	NA	NA	NA	NA	NA	NA	NA	NA	NA	FALSE	NA	NA	NA			seq.23148.100
prot.6264	Q9Y5Y2	Q9Y5Y2	16	1782932	1789186	ENSG00000095906	NUBP2	10	10	0	13.11	0.51	10	10	18.561	12.753	0.275566	22	0	13.109	0.512237	13.1281	9.41192	14.9142	0.960079	0.00358166	FALSE	0.223192	0.218397	0.233255			seq.21863.11	0.128473
prot.6265	Q9Y5Y6	Q9Y5Y6	11	130159782	130210362	ENSG00000149418	ST14	8	8	10.3	11.93	0.51	8	8	32.6379	11.6459	0.483233	18	10.2992	11.9338	0.510603	11.9653	10.0094	13.5133	0.98846	0.00159617	FALSE	0.0801477	0.0769436	0.0870846			seq.26130.5	0.00141035
prot.6266	Q9Y5Y7	Q9Y5Y7	11	10556966	10611689	ENSG00000133800	LYVE1	3	3	0.56	12.67	0.44	3	3	20.9382	12.2919	0.323954	22	0.556715	12.6693	0.437782	12.6843	9.55834	14.7798	0.917084	0.00288184	FALSE	0.329868	0.327183	0.332816	LYVE1_45478	0.3739	seq.3206.4	0.418994
prot.6267	Q9Y5Z4	Q9Y5Z4	6	138403531	138422197	ENSG00000051620	HEBP2	6	5	1.95	12.21	0.62	6	5	16.6478	12.1641	0.256373	22	1.9485	12.2109	0.619951	12.2636	9.57374	14.2196	0.982642	0.00145985	TRUE	0.259798	0.254838	0.267678
prot.6268	Q9Y606;Q9Y606-2	Q9Y606	12	131929200	131945896	ENSG00000177192	PUS1	12	12	3.06	12.04	0.5	NA	NA	NA	NA	NA	NA	NA	NA	NA	NA	NA	NA	NA	NA	FALSE	NA	NA	NA			seq.11201.19
prot.6269	Q9Y608-4	Q9Y608	3	37052626	37183689	ENSG00000093167	LRRFIP2	31	31	0	14.79	0.66	30	30	23.5465	14.6298	0.310343	22	0	14.8015	0.656184	14.8278	9.41433	17.187	0.9513	0.0121777	FALSE	0.536506	0.530897	0.543603			seq.25479.8	0.606109
prot.627	C9IYK1							2	2	8.07	15.56	0.37	2	2	21.8683	15.4919	0.32775	21	8.07237	15.5632	0.365384	15.586	13.8218	17.3648	1	0.00546022	FALSE	0.121489	0.102509	0.130157
prot.6270	Q9Y613	Q9Y613	16	67229387	67247481	ENSG00000135723	FHOD1	79	79	0	14.85	0.67	73	73	24.6947	14.6928	0.323411	22	0	14.8523	0.671432	14.8962	9.88585	17.3932	0.998459	0.012894	FALSE	0.546555	0.542578	0.552149			seq.25115.21	0.618675
prot.6271	Q9Y616	Q9Y616	12	66189195	66254622	ENSG00000090376	IRAK3	25	25	1.32	12.17	0.47	19	19	20.4261	12.1279	0.293542	22	1.53097	12.1702	0.48099	12.2028	9.71857	14.2843	0.998283	0.00509091	FALSE	0.284034	0.269664	0.290682
prot.6272	Q9Y617	Q9Y617	9	78297125	78330093	ENSG00000135069	PSAT1	14	14	34.93	14.01	0.53	14	14	35.9619	13.9145	0.603185	17	34.9339	14.0127	0.530478	14.0224	10.2645	16.533	0.98438	0.0133038	FALSE	0.0824981	0.0800966	0.0878736			seq.18342.2	0.0273045
prot.6273	Q9Y619	Q9Y619	13	40789412	40812460	ENSG00000102743	SLC25A15	15	15	0.56	14.05	0.61	15	15	22.1667	13.9265	0.332311	22	0.556715	14.0479	0.610024	14.0846	10.1432	16.2376	0.991909	0.00935925	FALSE	0.25319	0.248062	0.264996
prot.6274	Q9Y624	Q9Y624	1	160995211	161021175	ENSG00000158769	F11R	20	20	0	16.89	0.63	20	20	25.3925	16.8276	0.321444	22	0	16.8871	0.627379	16.9195	12.42	19.0829	0.99471	0.0121777	FALSE	0.480321	0.474755	0.486251	F11R_45120	0.576631	seq.20511.3	0.367159
prot.6275	Q9Y625	Q9Y625	13	93226807	94408020	ENSG00000183098	GPC6	7	7	0.14	12.98	0.45	6	6	21.8873	12.7232	0.363854	22	0.278358	13.1141	0.4593	13.1002	11.4633	15.1795	0.992078	0.00287356	FALSE	0.245813	0.240957	0.251175			seq.5350.14	0.181078
prot.6276	Q9Y639	Q9Y639	15	73560014	73634134	ENSG00000156642	NPTN	9	9	0	13.31	0.41	9	9	18.6335	13.2476	0.249401	22	0	13.3117	0.413704	13.3252	11.0065	14.9331	0.990954	0.00358166	FALSE	0.14397	0.135957	0.150477	NPTN_42848	0.0158956	seq.7194.36	-0.0850037
prot.6277	Q9Y644	Q9Y644	17	82047902	82051831	ENSG00000169733	RFNG	11	11	0.42	13.04	0.36	11	11	18.1132	13.1435	0.264556	22	0.417537	13.0426	0.363987	13.0726	11.5033	14.6593	0.99357	0.00503597	FALSE	0.139372	0.13596	0.142954			seq.7203.125	0.0613914
prot.6278	Q9Y646	Q9Y646	8	96645242	97149654	ENSG00000104324	CPQ	17	17	0	13.93	0.32	17	17	14.0945	14.01	0.192067	22	0	13.9313	0.315852	13.9389	12.3592	15.5709	1	0.00143266	FALSE	0.427277	0.423362	0.431807	CPQ_45090	0.48292	seq.9394.19	0.484831
prot.6279	Q9Y653;Q9Y653-2;Q9Y653-3	Q9Y653	16	57610652	57665580	ENSG00000205336	ADGRG1	7	7	7.65	11.88	0.6	1	1	27.0065	11.6088	0.501958	11	32.7766	12.2944	0.63731	12.3239	9.70239	13.9279	0.952952	0	FALSE	0.0838438	0.0783108	0.0883524	ADGRG1_43338	0.0246124	seq.18893.26	-0.000387694
prot.628	C9J0K6	P30626	7	88205115	88226993	ENSG00000075142	SRI	17	17	0	15.4	0.43	17	17	14.327	15.4238	0.208889	22	0	15.4006	0.426027	15.4219	12.8225	17.3992	0.959907	0.0100287	FALSE	0.493025	0.48709	0.509493
prot.6280	Q9Y662	Q9Y662	17	14301081	14349404	ENSG00000125430	HS3ST3B1	13	13	0	13.64	0.29	11	11	13.1496	13.7465	0.18937	22	0	13.6594	0.303155	13.675	12.3966	14.6471	0.995707	0.000716332	FALSE	0.401371	0.395987	0.41188	HS3ST3B1_43817	0.569638	seq.6986.17	0.233475
prot.6281	Q9Y666	Q9Y666	5	1050384	1112063	ENSG00000113504	SLC12A7	3	3	49.34	12.47	0.73	3	3	49.3142	12.5486	0.842624	12	49.3389	12.4654	0.726595	12.5022	9.05957	14.9565	0.993419	0.00282087	FALSE	0.102335	0.0986242	0.107477
prot.6282	Q9Y672	Q9Y672	1	63367575	63438553	ENSG00000088035	ALG6	5	5	11.48	12.21	0.58	5	5	41.4031	12.0614	0.528706	18	11.4823	12.2115	0.583964	12.2269	8.67559	17.0377	1	0.00484653	FALSE	0.109246	0.0996785	0.116151
prot.6283	Q9Y678	Q9Y678	3	129249606	129277773	ENSG00000181789	COPG1	72	72	0	13.65	0.59	70	70	24.2551	13.7479	0.317612	22	0	13.6702	0.593877	13.7033	9.92973	16.0635	1	0.0114613	FALSE	0.440185	0.434935	0.447351
prot.6284	Q9Y679	Q9Y679	2	74526645	74529760	ENSG00000115307	AUP1	11	11	0.9	12.89	0.58	10	10	30.4371	12.9129	0.394579	22	0.904662	12.9854	0.58461	13.0341	9.65966	15.1032	0.992468	0.00794798	TRUE	0.497923	0.489865	0.513283			seq.35204.3	0.662473
prot.6285	Q9Y689	Q9Y689	2	151788984	151828492	ENSG00000162980	ARL5A	3	3	3.06	12.6	0.53	3	3	22.927	12.3256	0.34354	22	3.06193	12.6039	0.533516	12.6518	10.0781	15.2615	0.993686	0.00517369	FALSE	0.143274	0.139206	0.149568			seq.18414.26	0.0636137
prot.6286	Q9Y693	Q9Y693	13	39209116	39603528	ENSG00000183722	LHFPL6	5	5	2.23	12.62	0.58	4	4	20.8404	12.5971	0.291865	22	2.43563	12.5154	0.572612	12.5597	9.67106	14.197	0.990809	0.0051395	TRUE	0.20232	0.190414	0.210136
prot.6287	Q9Y696	Q9Y696	1	24745382	24844321	ENSG00000169504	CLIC4	28	28	0	14.05	0.53	28	28	13.6522	14.0921	0.194236	22	0	14.052	0.534338	14.072	11.763	15.7652	0.980534	0.00501433	FALSE	0.49752	0.493957	0.503237			seq.12491.23	0.567166
prot.6288	Q9Y697-2	Q9Y697	20	35668052	35699355	ENSG00000244005	NFS1	16	15	2.71	12.54	0.51	16	15	21.8995	12.4367	0.294495	22	2.71399	12.5354	0.509228	12.5616	10.3672	14.1082	0.935719	0.00294118	FALSE	0.303665	0.291713	0.315113
prot.6289	Q9Y6A5	Q9Y6A5	4	1712858	1745171	ENSG00000013810	TACC3	23	23	1.04	12.38	0.51	16	16	17.6892	12.3787	0.260353	22	2.08768	12.5183	0.468346	12.5366	9.96513	14.9548	0.85724	0.00292398	FALSE	0.416845	0.414766	0.427362	TACC3_44303	0.522569	seq.22027.13	0.413718
prot.629	C9J1X0	A4D1P6	7	135183839	135211555	ENSG00000105875	WDR91	34	34	0.07	12.63	0.44	31	31	16.6211	12.5277	0.238375	22	0.0695894	12.6548	0.440114	12.659	10.5992	14.5471	0.992135	0.00286738	FALSE	0.397121	0.384326	0.402974
prot.6290	Q9Y6B7	Q9Y6B7	1	113894194	113905712	ENSG00000134262	AP4B1	15	15	3.06	12.22	0.47	14	14	20.4922	12.1954	0.303734	22	3.06193	12.2712	0.474418	12.3152	9.7807	14.0677	0.992817	0.00591279	FALSE	0.140319	0.132558	0.143894			seq.35447.3	0.0340042
prot.6291	Q9Y6C2	Q9Y6C2	2	27078615	27086403	ENSG00000138080	EMILIN1	60	59	0	15.19	0.6	57	56	17.3796	15.2336	0.249562	22	0	15.2049	0.596004	15.2222	11.8691	17.5341	0.993978	0.00573066	FALSE	0.440106	0.434384	0.449994
prot.6292	Q9Y6C9	Q9Y6C9	11	47617315	47642607	ENSG00000109919	MTCH2	20	19	0	13.93	0.63	17	16	23.6893	13.7821	0.331885	22	0	13.9932	0.640293	14.0306	9.65582	16.1969	0.99403	0.0114613	FALSE	0.304722	0.294675	0.311533
prot.6293	Q9Y6D5	Q9Y6D5	20	48921711	49036693	ENSG00000124198	ARFGEF2	36	36	0.63	12.56	0.46	36	36	21.0022	12.4654	0.309126	22	0.626305	12.5604	0.457551	12.5889	10.7044	14.2587	0.992037	0.00360231	FALSE	0.226931	0.221235	0.234891	ARFGEF2_40029	0.110924
prot.6294	Q9Y6D6	Q9Y6D6	8	67173511	67343781	ENSG00000066777	ARFGEF1	71	70	0	12.93	0.49	70	69	19.0724	12.7335	0.273934	22	0	12.9368	0.486907	12.9447	8.76929	14.8696	0.995793	0.00859599	FALSE	0.272321	0.265871	0.276954
prot.6295	Q9Y6E0	Q9Y6E0	13	98445185	98577940	ENSG00000102572	STK24	34	34	0	15.55	0.57	34	34	21.4209	15.4889	0.280579	22	0	15.5498	0.568042	15.5931	11.3687	17.7882	0.993014	0.0136103	FALSE	0.66522	0.660283	0.668645	STK24_43138	0.591055	seq.12617.2	0.74842
prot.6296	Q9Y6E2	Q9Y6E2	7	16646131	16706523	ENSG00000136261	BZW2	28	28	0	14.26	0.55	28	28	22.2756	14.0813	0.295012	22	0	14.2578	0.550086	14.2904	10.3041	16.6009	0.992606	0.010745	FALSE	0.609442	0.596417	0.613865			seq.23659.2	0.825058
prot.6297	Q9Y6F6;Q9Y6F6-5;Q9Y6F6-7	Q9Y6F6	11	10573091	10693988	ENSG00000072952	IRAG1	66	65	0.07	14.04	0.69	62	61	21.3572	13.9563	0.290738	22	0.0695894	14.0266	0.694277	14.0487	8.98196	16.6963	0.986696	0.0107527	FALSE	0.508578	0.505532	0.511826			seq.8255.34	0.610278
prot.6298	Q9Y6G9	Q9Y6G9	3	32525974	32570858	ENSG00000144635	DYNC1LI1	41	41	0.07	13.3	0.58	38	38	17.9928	12.9249	0.244686	22	0.0695894	13.3662	0.589665	13.4035	10.0962	15.7155	0.982818	0.0078853	FALSE	0.480368	0.472381	0.484617			seq.24981.8	0.51083
prot.6299	Q9Y6I3-1	Q9Y6I3	19	55675226	55709858	ENSG00000063245	EPN1	8	8	0.35	12.68	0.48	6	6	25.9339	12.401	0.383918	22	0.417537	12.5301	0.487823	12.569	9.64417	14.039	0.961722	0.00359454	FALSE	0.420276	0.414107	0.428582	EPN1_42421	0.0335833	seq.24255.38	0.592275
prot.63	A0A087X2D5							10	9	1.88	13.23	0.51	8	7	24.5104	12.9288	0.346489	22	2.85317	13.1379	0.506921	13.1976	9.48639	14.7704	0.959695	0.00147493	FALSE	0.242444	0.238007	0.248374
prot.630	C9J2H1							21	21	0	12.23	0.35	18	18	23.8892	12.2495	0.336813	22	0.139179	12.3347	0.36281	12.3406	9.96124	13.9524	0.97347	0.00286944	FALSE	0.286296	0.277432	0.289859
prot.6300	Q9Y6I9	Q9Y6I9	3	51662693	51704323	ENSG00000164081	TEX264	16	15	0.07	14.55	0.66	14	13	19.478	14.26	0.274243	22	0.0695894	14.4303	0.663516	14.4736	9.51219	16.6107	0.942419	0.0121864	FALSE	0.312011	0.300086	0.31824
prot.6301	Q9Y6K0	Q9Y6K0	1	111139479	111185104	ENSG00000134255	CEPT1	7	7	5.15	13.03	0.5	7	7	25.8422	12.7367	0.38808	20	5.14962	13.0339	0.498408	13.0733	10.7289	14.5901	0.996426	0.00226244	FALSE	0.236624	0.233853	0.240706			seq.32913.71	0.276382
prot.6302	Q9Y6K5	Q9Y6K5	12	112938051	112976460	ENSG00000111331	OAS3	30	30	0.63	12.96	0.61	17	17	36.0929	12.6338	0.542529	22	2.15727	13.0223	0.598997	13.0079	10.2708	16.2187	0.992234	0.014652	FALSE	0.242377	0.231745	0.251815
prot.6303	Q9Y6K9-2	Q9Y6K9	X	154541199	154565046	ENSG00000269335	IKBKG	22	21	0.28	13.41	0.53	22	21	19.4856	13.2195	0.290559	22	0.278358	13.4081	0.534895	13.4448	10.3546	15.5169	0.945454	0.011486	FALSE	0.506373	0.502379	0.512965	IKBKG_43841	0.632507	seq.21976.4	0.585821
prot.6304	Q9Y6L7	Q9Y6L7	10	96364608	96513926	ENSG00000095587	TLL2	10	12	0.14	14.91	0.3	8	10	16.2618	15.2568	0.251781	22	0.139179	15.0796	0.300579	15.0891	13.9288	16.3714	0.990609	0.00286944	FALSE	0.359175	0.353742	0.367235
prot.6305	Q9Y6M4-4	Q9Y6M4	5	123512177	123617049	ENSG00000151292	CSNK1G3	10	10	0.63	13.05	0.5	10	10	23.9004	12.9451	0.338771	22	0.626305	13.0547	0.496127	13.092	9.06491	14.9156	0.852796	0.00792507	FALSE	0.182241	0.175852	0.188963			seq.29123.28	0.0714036
prot.6306	Q9Y6M5	Q9Y6M5	1	211571568	211579161	ENSG00000170385	SLC30A1	13	13	0.28	13.63	0.46	13	13	16.9213	13.2448	0.241314	22	0.278358	13.6261	0.459048	13.6427	11.5688	15.4	0.991969	0.00502874	TRUE	0.177914	0.17093	0.183603			seq.28459.7	0.0649463
prot.6307	Q9Y6M9	Q9Y6M9	8	124539101	124580648	ENSG00000147684	NDUFB9	11	11	0.14	13.86	0.61	9	9	21.45	13.7111	0.301649	22	0.139179	14.0478	0.610888	14.0871	9.88575	16.2154	0.99598	0.010043	FALSE	0.19457	0.193484	0.199327	NDUFB9_41536	-0.0377165
prot.6308	Q9Y6N5	Q9Y6N5	15	45631148	45691281	ENSG00000137767	SQOR	42	42	0	14.13	0.63	42	42	21.975	14.1941	0.3049	22	0	14.13	0.63391	14.1274	10.0253	16.6294	0.921736	0.00573066	TRUE	0.466412	0.461527	0.476941
prot.6309	Q9Y6P5-2	Q9Y6P5	6	108984309	109094846	ENSG00000080546	SESN1	16	16	24.5	12.29	0.71	16	16	79.967	12.2885	0.946326	19	24.4955	12.2858	0.709003	12.3118	8.87619	14.5922	0.962382	0.00474383	FALSE	0.128221	0.123158	0.131481
prot.631	C9J2Y9;P30876	P30876	4	56977722	57031158	ENSG00000047315	POLR2B	4	4	8.77	16.19	0.51	4	4	15.9488	16.2712	0.224936	21	8.76827	16.1883	0.506791	16.1992	13.6668	18.8627	0.950766	0.00629426	FALSE	0.123954	0.111516	0.129039
prot.6310	Q9Y6Q2	Q9Y6Q2	2	48529383	48598513	ENSG00000243244	STON1	21	21	0.9	12.47	0.46	20	20	22.469	12.4632	0.317145	22	0.904662	12.458	0.456943	12.4748	10.7345	14.0246	0.997154	0	FALSE	0.412	0.409895	0.421415	STON1_40637	0.094697	seq.30442.35	0.572026
prot.6311	Q9Y6U3	Q9Y6U3	7	12570577	12660182	ENSG00000006747	SCIN	2	2	13.64	12.18	0.51	1	1	NA	NA	NA	NA	99.5825	11.9365	0.474071	11.7468	11.5995	12.8854	0.964	0.166667	FALSE	NA	NA	NA	SCIN_43055	-0.212512	seq.12684.5	-0.151794
prot.6312	Q9Y6V0	Q9Y6V0	7	82754012	83162930	ENSG00000186472	PCLO	4	4	10.93	13.89	0.6	4	4	77.1751	14.5579	0.833698	22	10.9255	13.8938	0.598062	13.912	11.1569	17.5374	0.988245	0.00645161	FALSE	0.0768324	0.073786	0.0804375
prot.6313	Q9Y6W3	Q9Y6W3	3	15206152	15252916	ENSG00000131375	CAPN7	40	40	0	12.83	0.46	38	38	15.753	12.5921	0.219896	22	0	12.8439	0.46143	12.8714	9.04475	14.5248	0.99144	0.00716332	FALSE	0.347139	0.340523	0.355343
prot.6314	Q9Y6W5	Q9Y6W5	1	27404230	27490167	ENSG00000158195	WASF2	20	20	0	14.57	0.52	19	19	21.5941	14.3347	0.277768	22	0	14.414	0.499177	14.4299	10.9659	16.6201	0.996281	0.00931232	FALSE	0.149702	0.141549	0.169059			seq.28703.1	-0.153825
prot.6315	Q9Y6X0	Q9Y6X0	18	44680173	45068510	ENSG00000152217	SETBP1	2	2	44.89	13.01	0.68	2	2	31.0024	12.5344	0.47175	10	44.8852	13.0106	0.680624	13.0199	9.49437	15.1836	0.926092	0.00259403	FALSE	0.05204	0.0483702	0.0586754	SETBP1_41787	-0.0030734	seq.24471.2	-0.00231941
prot.6316	Q9Y6X5	Q9Y6X5	6	46129989	46146688	ENSG00000001561	ENPP4	15	14	0.77	13.4	0.64	14	13	24.2246	13.151	0.351524	22	0.765484	13.4128	0.64224	13.4663	7.96563	16.0544	0.996429	0.0101083	TRUE	0.0383026	0.0243803	0.0487304			seq.34115.13	-0.182548
prot.6317	Q9Y6Y0	Q9Y6Y0	1	185296388	185317273	ENSG00000116679	IVNS1ABP	7	7	19.55	11.92	0.59	6	6	28.1518	11.7328	0.44677	16	20.6681	11.9011	0.596628	11.9249	9.30205	13.5086	0.991691	0.000901713	FALSE	0.131858	0.129194	0.140145
prot.6318	Q9Y6Y1	Q9Y6Y1	1	6785454	7769706	ENSG00000171735	CAMTA1	3	3	18.02	13.2	0.5	3	3	23.8671	12.9292	0.374036	17	18.0237	13.1971	0.504674	13.2289	11.0116	14.7565	0.999163	0.00261552	FALSE	0.173236	0.171273	0.180414
prot.6319	Q9Y6Y8	Q9Y6Y8	10	119892707	119944657	ENSG00000107651	SEC23IP	28	28	0	13.3	0.48	28	28	12.4728	13.2283	0.177725	22	0	13.3	0.484365	13.3239	11.2083	15.192	0.961027	0.00358166	FALSE	0.321448	0.309212	0.33519
prot.632	C9J406	Q16891	2	86143932	86195472	ENSG00000132305	IMMT	5	5	3.13	12.83	0.62	5	5	34.0964	12.5716	0.511134	22	3.13152	12.8297	0.618176	12.8673	9.90092	14.8096	0.993561	0.0066568	FALSE	0.189601	0.183181	0.200119
prot.6320	Q9Y6Y9	Q9Y6Y9	8	73991392	74029079	ENSG00000154589	LY96	2	2	14.54	12.25	0.52	2	2	41.1739	11.8155	0.622915	11	14.5442	12.2499	0.517835	12.2591	10.2939	14.5671	0.975789	0.00166667	FALSE	0.198341	0.194764	0.201651	LY96_43947	0.230484	seq.3647.49	0.0223646
prot.6321	Q9Y6Z7	Q9Y6Z7	8	118995452	119108455	ENSG00000184374	COLEC10	24	24	0	17.42	0.26	20	20	9.84356	17.5258	0.14243	22	0	17.7006	0.263937	17.6977	15.801	18.4616	0.996981	0.00143266	FALSE	0.165571	0.160615	0.182414			seq.6558.5	-0.129628
prot.6322	U3KPU7;U3KQS2							8	8	1.81	12.94	0.52	5	5	24.6664	12.5146	0.338862	19	3.68824	12.8469	0.537524	12.9002	10.6043	14.4535	0.981895	0.00445104	FALSE	0.203379	0.200457	0.209363
prot.6323	U3KQ82							3	3	25.33	12.33	0.59	NA	NA	NA	NA	NA	NA	NA	NA	NA	NA	NA	NA	NA	NA	FALSE	NA	NA	NA
prot.6324	U3KQA5	Q9HCP0	15	64165525	64356173	ENSG00000169118	CSNK1G1	4	4	18.72	12.69	0.62	4	4	43.1191	12.628	0.561395	19	18.7196	12.6891	0.621332	12.7484	9.26542	14.5893	0.978787	0.00440917	FALSE	0.152754	0.147341	0.161406
prot.6325	V9GYE7	P36980	1	196943738	196959622	ENSG00000080910	CFHR2	16	16	0	19.36	1.27	5	5	14.5129	21.6925	0.217129	22	0	20.826	1.4467	21.2262	13.8878	22.5329	0.00043055	0.0959885	TRUE	0.337294	0.320046	0.355378
prot.6326	V9GYJ8	P02655	19	44946035	44949565	ENSG00000234906	APOC2	1	1	0.14	14.49	0.44	1	1	10.5191	14.7307	0.159216	22	0.139179	14.4866	0.443532	14.5162	12.4586	16.4965	0.99138	0.00215208	TRUE	0.296006	0.288335	0.309456
prot.6327	V9GYM3	P02652	1	161222292	161223631	ENSG00000158874	APOA2	17	17	0	17.84	0.26	17	17	12.2851	17.5945	0.171554	22	0	17.8405	0.257679	17.8436	16.9613	18.7042	0.97824	0	FALSE	0.303506	0.296258	0.314847
prot.6328	X6R3N0	Q5K4L6	1	153774354	153780157	ENSG00000143554	SLC27A3	17	16	0.56	12.89	0.6	14	13	30.5287	12.6617	0.582834	22	0.695894	13.05	0.616537	13.0087	10.5487	15.2559	0.999642	0.00576784	TRUE	0.275488	0.26977	0.281214
prot.6329	X6RAB3	Q92738	10	11460510	11611666	ENSG00000148429	USP6NL	2	2	62.63	12.02	0.54	2	2	40.8952	12.0275	0.670686	9	62.6305	12.0208	0.54479	12.0382	9.89284	13.4137	0.98936	0.00383142	FALSE	0.0957828	0.0896961	0.0991618
prot.633	C9J4Z0	A1A5C7	6	3268962	3457050	ENSG00000137266	SLC22A23	9	9	2.57	13.05	0.52	9	9	23.7945	12.8367	0.44955	22	2.57481	13.0489	0.524443	13.0891	8.93663	14.9565	0.994935	0.0102941	FALSE	0.187315	0.183103	0.197016
prot.6330	X6RLX0	Q8IUD2	12	990509	1495933	ENSG00000082805	ERC1	37	37	0.7	12.72	0.44	35	35	16.0096	12.6677	0.241139	22	0.765484	12.7316	0.429867	12.7455	10.5861	14.7874	0.982591	0.0036075	FALSE	0.356237	0.350839	0.364095
prot.6331	X6RM59	Q9H0P0	7	33014130	33062796	ENSG00000122643	NT5C3A	28	28	0	14.01	0.55	28	28	18.0229	13.8918	0.254337	22	0	14.013	0.551561	14.0302	10.7533	16.2392	0.99664	0.00859599	FALSE	0.451556	0.438292	0.455739
prot.6332	A0A024R4H5							2	2	49.13	11.41	0.67	2	2	38.9405	11.4317	0.567343	12	49.1301	11.4086	0.672476	11.4241	8.97611	14.0731	0.986993	0.00140647	FALSE	NA	NA	NA
prot.6333	A0A075B6S4	A0A075B6S4	2	90082635	90083291	ENSG00000242766	IGKV1D-17	2	2	68.82	14.18	0.74	2	2	22.033	13.8467	0.344693	5	68.8239	14.1849	0.738571	14.176	12.0841	17.9542	0.985204	0.00902935	FALSE	0.176246	0.158656	0.181011
prot.6334	A0A075B6S5	A0A075B6S5	2	89213423	89213928	ENSG00000244575	IGKV1-27	2	2	52.47	14.57	0.94	2	2	46.2122	13.7087	0.831586	3	52.4704	14.5683	0.944057	14.5228	11.7388	20.6282	0.990788	0.0119048	FALSE	0.175144	0.158308	0.18539
prot.6335	A0A087WSX0	A0A087WSX0	22	22375986	22376505	ENSG00000211650	IGLV5-45	3	2	4.73	14.22	1.06	3	2	26.462	13.2122	0.419356	22	4.73208	14.2157	1.06249	14.1121	10.859	21.3566	0.940863	0.00526712	FALSE	0.27701	0.257219	0.291577
prot.6336	A0A087WWZ6	Q9NQV5	11	45095806	45235110	ENSG00000019485	PRDM11	1	1	63.4	13.22	0.61	1	1	14.2666	13.0339	0.1976	5	63.396	13.2216	0.607651	13.2688	11.0974	14.7593	0.991795	0	FALSE	0.163173	0.156876	0.169713
prot.6337	A0A087X241;Q2NKQ1	Q2NKQ1	22	24806169	24927578	ENSG00000167037	SGSM1	1	1	61.17	15.01	0.63	1	1	67.4284	15.0465	0.695619	10	61.1691	15.0079	0.632561	15.0457	12.2463	17.1441	0.991721	0.00368324	FALSE	0.066276	0.0608544	0.0756539
prot.6338	A0A088AWN2;Q8TBZ3-2;Q8TBZ3-6	Q8TBZ3	14	102139503	102224847	ENSG00000140153	WDR20	4	4	29.99	12.24	0.62	4	4	37.8301	11.8649	0.585272	13	29.993	12.2394	0.621463	12.2777	9.60768	14.8958	0.991691	0.00203666	FALSE	0.120269	0.11541	0.123553	WDR20_42020	0.023919	seq.31009.1	0.0919951
prot.6339	A0A0A0MQR7	P19388	19	1086574	1095380	ENSG00000099817	POLR2E	2	2	87.89	9.9	0.61	2	2	48.3239	10.1156	0.702923	5	87.8914	9.9001	0.611181	9.903	7.82382	11.9196	0.604425	0	FALSE	0.166763	0.162163	0.171215
prot.634	C9J4Z3;P61513	P61513	2	216498825	216579180	ENSG00000197756	RPL37A	5	5	52.96	12.06	0.72	5	5	44.1207	11.9886	0.744162	15	52.9576	12.0556	0.722859	12.023	9.26851	15.677	0.961257	0.00764526	FALSE	0.159031	0.155682	0.164634			seq.33452.1	0.0840133
prot.6340	A0A0A0MQU4;Q96I15	Q96I15	2	238060924	238099413	ENSG00000132330	SCLY	3	3	54.56	12.48	0.54	3	3	24.4966	12.4478	0.389662	12	54.5581	12.4802	0.53753	12.4958	10.7779	14.0573	0.99244	0	FALSE	0.152936	0.142872	0.158668	SCLY_44213	0.0778687	seq.21537.33	0.0628183
prot.6341	A0A0A0MRV3	Q9P2S5	1	3630767	3652761	ENSG00000116213	WRAP73	2	1	49.13	12.54	1.22	2	1	75.8862	11.482	1.13351	12	49.1301	12.5404	1.22019	12.8272	7.92887	15.412	0.997481	0.00562588	FALSE	0.151197	0.145606	0.164338
prot.6342	A0A0A0MT36	A0A0A0MT36	2	90021567	90022185	ENSG00000225523	IGKV6D-21	5	5	22.13	12.68	1.08	5	5	53.2878	11.3319	0.769801	13	22.1294	12.6782	1.08412	12.5473	10.0584	19.1317	0.99135	0.00641026	FALSE	0.232515	0.229184	0.240714
prot.6343	A0A0A0MT71	Q6UX73	16	5044122	5066110	ENSG00000153446	C16orf89	1	1	71.61	11.49	0.61	1	1	NA	11.1742	NA	1	71.6075	11.49	0.612353	11.5176	9.13119	13.2297	0.808446	0	FALSE	NA	NA	NA
prot.6344	A0A0B4J269							4	4	66.67	11.47	0.75	4	4	40.4624	11.2643	0.61962	9	66.6667	11.4686	0.753081	11.4883	8.90784	15.7223	0.996593	0.00647948	FALSE	0.130175	0.126561	0.133433
prot.6345	A0A0B4J2C1	Q4U2R6	12	6491886	6493841	ENSG00000111639	MRPL51	1	1	83.86	12.95	0.54	1	1	52.4089	12.5857	0.696872	3	83.8553	12.9548	0.536047	12.9592	10.6252	14.4273	0.903024	0.00446429	FALSE	0.163055	0.152864	0.168158
prot.6346	A0A0B4J2H0	A0A0B4J2H0	14	106762092	106762588	ENSG00000280411	IGHV1-69D	1	1	68.06	12.03	1.09	1	1	56.3706	11.8173	0.758077	7	68.0585	12.0313	1.09025	11.9444	8.5861	18.1924	0.944938	0.00669643	FALSE	0.199188	0.192406	0.200473
prot.6347	A0A0C4DFU3							1	1	95.89	13.72	0.43	NA	NA	NA	NA	NA	NA	NA	NA	NA	NA	NA	NA	NA	NA	FALSE	NA	NA	NA
prot.6348	A0A0D9SF54	Q13813	9	128552558	128633662	ENSG00000197694	SPTAN1	2	2	64.44	12.38	0.64	2	2	41.3957	11.8871	0.649013	3	64.4398	12.3801	0.642119	12.4031	9.9878	14.2586	0.995845	0	FALSE	0.109461	0.105637	0.114013
prot.6349	A0A1B0GUZ2;P00797	P00797	1	204154819	204190324	ENSG00000143839	REN	5	6	80.1	12	0.73	2	3	NA	14.446	NA	1	93.0411	13.2005	0.97984	13.096	11.0179	15.511	0.0251487	0	FALSE	NA	NA	NA	REN_44893	0.0219863	seq.3396.54	0.000999977
prot.635	C9J5X1;P08069	P08069	15	98648539	98964530	ENSG00000140443	IGF1R	22	22	1.6	12.15	0.45	21	21	27.4888	11.8108	0.450026	22	1.60056	12.0527	0.451389	12.095	10.1245	13.3116	0.995997	0.00363901	FALSE	0.150031	0.147811	0.159333	IGF1R_43837	0.0703714	seq.4232.19	-0.119518
prot.6350	A0A1W2PP11							2	2	28.39	13.36	0.56	1	1	23.8712	12.8061	0.359833	12	51.4962	12.9777	0.49854	13.0151	11.411	14.3645	0.993727	0	FALSE	0.169418	0.163441	0.178414
prot.6351	A0A1W2PQ73	A0A1W2PQ73	19	41907704	41928449	ENSG00000268041	ERFL	1	1	12.6	14.35	0.47	1	1	28.3262	14.8574	0.372461	22	12.5957	14.3537	0.469343	14.3917	11.9613	16.032	0.998731	0.00574713	FALSE	0.0972067	0.0910893	0.107307
prot.6352	A0A1W2PRJ8	Q8IYP9	3	113947901	113965401	ENSG00000184307	ZDHHC23	1	1	51.98	14.93	0.49	1	1	33.7202	15.1563	0.484894	15	51.9833	14.9343	0.487971	14.9649	12.793	16.3863	0.991434	0.00149701	FALSE	0.0716518	0.0650509	0.0783247
prot.6353	A0A286YFJ6	P53779	4	85990007	86594625	ENSG00000109339	MAPK10	3	3	38.55	12.28	1	3	3	43.6465	12.4033	0.680148	15	38.5525	12.2831	1.00162	12.3031	8.41868	16.894	0.994966	0.00815851	FALSE	0.145894	0.137298	0.151433
prot.6354	A0A2H4UKA7	Q9H5I5	18	10666483	11149569	ENSG00000154864	PIEZO2	2	2	14.27	15.81	0.67	2	2	39.748	15.893	0.496443	17	14.2658	15.8109	0.672455	15.837	10.7763	18.1794	0.97282	0.00668896	FALSE	0.0851195	0.0787614	0.0921901
prot.6355	A0A2R8Y661	Q9Y4G8	4	159103013	159360174	ENSG00000109756	RAPGEF2	1	1	25.19	12.58	0.65	1	1	41.6041	12.2719	0.77756	17	25.1914	12.5766	0.645373	12.6199	9.74703	14.7826	0.975025	0.00287356	FALSE	0.118206	0.108225	0.120063
prot.6356	A0A2R8YFD8	Q14839	12	6570082	6614524	ENSG00000111642	CHD4	13	13	74.32	11.27	0.88	13	13	59.6871	10.7577	0.882406	4	74.3215	11.2699	0.884425	11.3135	8.30612	14.1587	0.453164	0	FALSE	0.109825	0.103519	0.114286
prot.6357	A0A2U3TZI3;Q01814-4;Q01814-7	Q01814	3	10324023	10708007	ENSG00000157087	ATP2B2	1	1	60.54	12.8	0.55	1	1	68.0294	12.3824	0.721143	8	60.5428	12.7963	0.548674	12.8685	10.8422	14.1881	0.974195	0.00541516	FALSE	0.0927164	0.0833449	0.100931
prot.6358	A0A3B3ISF0	Q659C4	4	128061286	128222931	ENSG00000138709	LARP1B	2	2	85.11	11.2	0.69	2	2	44.4032	10.186	0.662993	2	85.1079	11.2015	0.69131	11.3029	8.62377	13.2589	0.958975	0.0047619	FALSE	0.107569	0.104252	0.113509
prot.6359	A0A3B3IT31	Q9NUN5	6	69672757	69867236	ENSG00000168216	LMBRD1	2	2	15.87	12.87	0.65	1	1	25.4565	12.7472	0.375032	14	20.9464	13.0202	0.642574	13.0617	10.046	14.704	0.829286	0.00270514	FALSE	0.157984	0.152653	0.161204
prot.636	C9J7I0	C9J7I0	7	7640711	7968020	ENSG00000219545	UMAD1	3	3	2.02	12.7	0.52	3	3	30.7294	12.4875	0.450695	22	2.01809	12.6954	0.521294	12.7296	10.4515	14.0821	0.990062	0.00657895	FALSE	0.280181	0.278089	0.286926	UMAD1_43269	0.355553	seq.34768.71	0.132964
prot.6360	A0A3B3ITP4;Q8IVH4	Q8IVH4	4	145599042	145660033	ENSG00000151611	MMAA	5	5	21.36	11.34	0.63	5	5	45.6445	10.9253	0.657921	14	21.364	11.3357	0.626484	11.3859	8.73747	13.293	0.991688	0.00271493	FALSE	0.184646	0.178683	0.191538			seq.31933.109	0.263039
prot.6361	A0A3B3ITZ3	Q9BY41	X	72329516	72573101	ENSG00000147099	HDAC8	7	7	26.65	11.5	0.6	7	7	38.2513	11.2369	0.701177	13	26.6527	11.4972	0.60441	11.5576	8.33628	13.3511	0.997483	0.00291262	FALSE	0.160367	0.155051	0.162353
prot.6362	A0A3B3IU69	O00423	14	99737693	99942060	ENSG00000066629	EML1	2	2	22.62	13.59	0.61	2	2	30.5802	13.6767	0.448047	14	22.6166	13.5903	0.613074	13.6446	11.0751	15.1338	0.967714	0.000921659	FALSE	0.108101	0.100858	0.113385
prot.6363	A0A3B3IUA2	P55769	22	41673933	41690504	ENSG00000100138	SNU13	4	4	81.77	11.52	0.73	4	4	3.34004	11.2611	0.0481955	2	81.7676	11.5223	0.726566	11.5417	9.43549	14.4218	0.949686	0.00390625	FALSE	0.122764	0.113808	0.126554
prot.6364	A0A499FJD3	Q96S15	16	684622	690444	ENSG00000127580	WDR24	2	2	43.49	11.76	0.65	2	2	43.9761	11.5185	0.709196	11	43.4934	11.7574	0.651026	11.8012	9.41303	13.5179	0.676317	0.00125945	FALSE	0.115313	0.110355	0.1216
prot.6365	A0A499FJM0	Q8NAG6	19	17281645	17287646	ENSG00000160117	ANKLE1	6	6	53.51	13.03	0.7	NA	NA	NA	NA	NA	NA	NA	NA	NA	NA	NA	NA	NA	NA	FALSE	NA	NA	NA
prot.6366	A0A5F9ZH20;A0A5F9ZH60;A0A5F9ZH84;Q5TF39	Q5TF39	6	111259327	111445354	ENSG00000173214	MFSD4B	2	2	53.86	11.52	0.6	2	2	55.8552	11.2981	0.887876	7	53.8622	11.5235	0.602504	11.5586	9.57681	13.1554	0.991628	0	FALSE	0.126582	0.12392	0.128831
prot.6367	A0A5F9ZHW6	A4UGR9	2	166888480	167259753	ENSG00000163092	XIRP2	3	3	24.29	12.26	0.73	3	3	39.1668	11.3799	0.703461	13	24.2867	12.264	0.734468	12.3042	9.20715	14.0605	0.97559	0.00094162	TRUE	0.155707	0.152347	0.159111
prot.6368	A0A5K1VW61;A0A5K1VW71	Q7Z5Q1	4	15002481	15070153	ENSG00000137449	CPEB2	2	2	54.21	12.21	0.66	2	2	23.0122	12.223	0.335882	8	54.2102	12.2109	0.656499	12.2765	10.0511	16.2133	0.99455	0.00155521	FALSE	0.169568	0.163788	0.175988
prot.6369	A0A669KB38	Q8IVF4	12	123762188	123935720	ENSG00000197653	DNAH10	1	2	23.45	13.63	0.44	1	1	23.7184	13.4645	0.473702	14	23.5212	13.6359	0.441393	13.6639	11.6923	14.8796	0.995214	0.00279851	FALSE	0.0878118	0.080882	0.0944223
prot.637	C9J7Q4	Q8NFV4	7	73736094	73738852	ENSG00000106077	ABHD11	7	7	0.14	14.6	0.73	5	5	23.377	14.5851	0.350013	22	0.139179	14.8271	0.725414	14.8733	10.3946	18.7318	0.994067	0.0107604	TRUE	0.327306	0.31461	0.331265
prot.6370	A0A669KBA8							3	3	14.61	12.7	0.59	3	3	38.5189	12.2015	0.634134	18	14.6138	12.7016	0.594585	12.7248	10.5838	14.2872	0.556216	0	TRUE	0.195406	0.192821	0.198154
prot.6371	A0A7P0T824;A0A7P0TA16	Q99986	14	96797304	96954846	ENSG00000100749	VRK1	6	6	84.76	11.79	0.79	6	6	33.9342	12.0157	0.499302	2	84.7599	11.7927	0.790499	11.7652	9.6227	14.7164	0.821493	0	FALSE	0.152688	0.148483	0.153805
prot.6372	A0A7P0T8I9	Q5VIR6	17	508503	721717	ENSG00000141252	VPS53	2	2	16.7	13.29	0.5	2	2	37.1175	13.2826	0.522802	13	16.7015	13.2856	0.503678	13.2754	11.4602	15.3017	0.993318	0.00342173	FALSE	0.172799	0.163444	0.173985
prot.6373	A0A7P0T9W1	P11182	1	100186919	100249834	ENSG00000137992	DBT	1	1	58.39	12.95	0.53	1	1	32.062	12.8693	0.466123	8	58.3855	12.9527	0.53141	12.978	11.387	14.7176	0.616815	0	FALSE	0.150066	0.137665	0.163131
prot.6374	A0A7P0TB55	P11310	1	75724431	75787575	ENSG00000117054	ACADM	1	1	37.09	11.02	0.69	1	1	37.2132	11.0939	0.465084	13	37.0912	11.0181	0.685914	11.057	8.86842	12.8051	0.992447	0	FALSE	0.164074	0.157952	0.170393
prot.6375	A0A7P0TBE6;A0A7P0Z4J6	Q8NCE0	3	12484421	12541549	ENSG00000154743	TSEN2	1	1	71.33	11.51	0.91	1	1	82.0685	11.3168	0.928814	5	71.3292	11.5055	0.914838	11.4822	8.77985	16.9393	0.99049	0.0125	FALSE	0.130822	0.123624	0.13525
prot.6376	A0A804H3B5;O75071	O75071	1	46674659	46719146	ENSG00000159658	EFCAB14	2	2	60.06	11.17	0.65	1	1	NA	NA	NA	NA	90.1879	9.57652	0.815365	9.65944	7.02229	11.6821	0.965948	0	FALSE	NA	NA	NA			seq.9514.46	0.214693
prot.6377	A0A804HHR9	O14686	12	49018975	49060794	ENSG00000167548	KMT2D	4	3	26.93	14.8	0.56	4	3	20.158	14.7301	0.301017	15	26.9311	14.7952	0.562393	14.83	11.8861	17.0218	0.992672	0.00589391	FALSE	0.100981	0.0961141	0.109405
prot.6378	A0A804HHT9;Q8IV33	Q8IV33	5	94150851	94618604	ENSG00000185261	KIAA0825	2	2	35.84	14.58	0.56	2	2	19.6491	14.5595	0.308697	14	35.8386	14.5777	0.563023	14.6118	11.7137	17.0205	0.923283	0.00335196	FALSE	0.085558	0.0830233	0.0895445
prot.6379	A0A804HJV5	O43432	1	20806292	21177285	ENSG00000075151	EIF4G3	2	2	37.79	13.07	0.63	2	2	32.3093	12.6764	0.538727	12	37.7871	13.0663	0.630496	13.094	9.84586	15.3058	0.972547	0.00115075	FALSE	0.103448	0.0990655	0.109556
prot.638	C9JAB2;Q16629;Q16629-4	Q16629	2	38743599	38751494	ENSG00000115875	SRSF7	3	3	1.32	12.91	0.5	3	3	29.7554	12.8887	0.437895	22	1.3222	12.9142	0.502382	12.9271	11.1552	15.5913	0.982077	0.000726216	FALSE	0.309683	0.304807	0.316747			seq.12987.12	0.375118
prot.6380	A0A804HKC9	Q5H9U9	4	168356735	168537786	ENSG00000181381	DDX60L	2	2	57.2	10.87	0.69	2	2	37.6357	10.2932	0.573338	7	57.2025	10.8746	0.686131	10.8698	8.59063	13.4302	0.993387	0	FALSE	NA	NA	NA
prot.6381	A0A8I5KP46	Q6UX04	5	64766368	65102412	ENSG00000153015	CWC27	4	4	67.36	12.24	0.69	4	4	50.359	11.061	0.934571	4	67.3626	12.2369	0.689437	12.245	9.75432	15.033	0.97793	0.0021692	FALSE	0.138984	0.137389	0.146777
prot.6382	A0A8I5KSI3	Q96PY6	4	169369704	169612632	ENSG00000137601	NEK1	9	9	20.95	12.06	0.56	8	8	38.8292	11.8866	0.572676	12	22.199	12.0586	0.567951	12.0736	9.35472	13.7307	0.336088	0.00365631	FALSE	0.133381	0.13196	0.137236
prot.6383	A0A8I5KST9	O60307	19	18097778	18151692	ENSG00000099308	MAST3	13	12	89.63	11.86	0.79	12	11	87.9684	11.9803	1.27819	3	90.8142	12.0933	0.825069	12.1033	9.79586	14.2971	0.181574	0	FALSE	0.11356	0.106481	0.117201
prot.6384	A0A8I5KTA5	P04049	3	12582101	12664201	ENSG00000132155	RAF1	2	2	67.92	11.73	0.61	2	2	34.3418	11.2769	0.414792	6	67.9193	11.733	0.609379	11.798	9.38391	13.6254	0.992994	0.00445434	FALSE	0.131894	0.122331	0.138096
prot.6385	A0A8I5KUK6	Q08378	12	132768902	132829143	ENSG00000090615	GOLGA3	1	1	87.33	13.79	0.54	1	1	37.5555	13.6249	0.555116	2	87.3347	13.79	0.53688	13.8351	12.2103	15.1931	0.975723	0	FALSE	0.132578	0.127571	0.141164
prot.6386	A0A8J9FJK1;O14893-5	O14893	14	39114285	39136973	ENSG00000092208	GEMIN2	2	2	64.16	11.6	0.61	2	2	34.9378	11.2681	0.786249	6	64.1614	11.5971	0.610907	11.6311	9.13322	13.2728	0.94382	0.00198807	FALSE	0.135274	0.129694	0.140566	GEMIN2_42506	0.014428	seq.31943.22	0.0555498
prot.6387	A2A2Y4	A2A2Y4	9	83242990	83538546	ENSG00000172159	FRMD3	3	3	29.02	12.19	0.63	3	3	49.4945	11.7843	0.660351	15	29.0188	12.1949	0.632312	12.2596	9.46823	13.6965	0.899967	0.00100806	FALSE	0.0714954	0.0703673	0.0782258
prot.6388	A2AAZ0;Q5SU54;Q5Y7D6							3	3	44.68	12.1	0.71	2	2	NA	NA	NA	NA	59.499	12.7518	0.655026	12.8414	10.3818	14.7686	0.994133	0.00175131	FALSE	NA	NA	NA
prot.6389	A2RUB6	A2RUB6	3	56557161	56621837	ENSG00000180376	CCDC66	1	1	23.94	15.18	0.41	NA	NA	NA	NA	NA	NA	NA	NA	NA	NA	NA	NA	NA	NA	FALSE	NA	NA	NA	CCDC66_40954
prot.639	C9JAI6	Q96DZ9	14	23376773	23379772	ENSG00000166091	CMTM5	8	8	0	16.44	0.66	8	8	31.1767	16.2981	0.363512	22	0	16.4434	0.661859	16.4764	11.5714	18.8282	0.995848	0.012894	FALSE	0.329781	0.322876	0.343527
prot.6390	A4D126	A4D126	7	16087525	16502504	ENSG00000214960	CRPPA	1	1	36.74	10.94	0.38	1	1	25.727	10.7586	0.385224	13	36.7432	10.9393	0.376652	10.987	9.43096	11.8782	0.995278	0.00226757	FALSE	0.0324974	0.0286825	0.0344741			seq.24319.19	-0.05655
prot.6391	A4D1E9	A4D1E9	7	90335223	90391453	ENSG00000105793	GTPBP10	5	4	66.53	11.51	0.71	5	4	10.7318	10.6849	0.155125	2	66.5275	11.5104	0.707558	11.5599	9.28723	13.7235	0.0750353	0	FALSE	0.030854	0.0237227	0.0344737			seq.24712.6	-0.0592252
prot.6392	A6H8Y1	A6H8Y1	5	71455651	71567820	ENSG00000145734	BDP1	1	1	56.65	10.65	0.62	1	1	18.5703	10.5501	0.271596	8	56.6458	10.6537	0.618647	10.6773	8.32158	12.3012	0.957065	0.00165289	FALSE	0.0905815	0.0896076	0.0925043			seq.8929.7	0.0948743
prot.6393	A6NGJ0	P51808	X	37836757	37847571	ENSG00000165169	DYNLT3	4	4	3.06	12.86	0.77	4	4	32.3742	11.9819	0.476257	20	3.06193	12.8608	0.772687	12.8763	8.96846	15.5105	1	0.000738007	FALSE	0.273219	0.268119	0.279925
prot.6394	A6NJ78	A6NJ78	11	28108248	28527041	ENSG00000169519	METTL15	3	3	38.2	11.82	0.65	3	3	33.5541	11.6219	0.510027	15	38.2046	11.8196	0.653971	11.8863	8.06564	13.4788	0.991885	0.00347222	FALSE	0.15529	0.145636	0.160269
prot.6395	A8K0Z3	A8K0Z3	9	14475	73865	ENSG00000181404	WASHC1	1	1	39.74	11.69	0.77	1	1	NA	NA	NA	NA	39.7356	11.6942	0.770324	11.7123	8.84062	13.7876	0.991002	0	FALSE	NA	NA	NA			seq.28531.3	0.0256317
prot.6396	A8MW49	P07148	2	88122982	88128062	ENSG00000163586	FABP1	2	2	54.14	12.76	0.49	2	2	23.3238	12.4839	0.351476	9	54.1406	12.7584	0.490904	12.7587	11.0189	14.2695	0.805082	0	FALSE	0.224949	0.218222	0.235446
prot.6397	A9Z1X7;Q8IYB3	Q8IYB3	1	24631716	24673281	ENSG00000133226	SRRM1	3	3	72.3	13.24	0.72	3	3	10.1489	13.4153	0.144706	4	72.3034	13.2403	0.718838	13.2902	10.5317	14.9932	0.990729	0.00519481	FALSE	0.172973	0.163913	0.183773
prot.6398	B1AHQ8	Q9NSP4	22	41938737	41947152	ENSG00000100162	CENPM	1	1	34.86	11.52	0.65	1	1	38.9951	11.3474	0.698604	16	34.8643	11.5216	0.65208	11.5888	7.91264	13.2762	0.967399	0.00220751	FALSE	0.19476	0.190596	0.199775
prot.6399	B4DUJ5							5	5	21.57	11.79	0.59	5	5	39.6583	11.4481	0.709883	12	21.5727	11.7874	0.588153	11.8183	7.98864	13.5537	0.997295	0.000907441	FALSE	0.166017	0.165184	0.17044
prot.64	A0A087X2H1;Q9ULT8	Q9ULT8	14	31100117	31207804	ENSG00000092148	HECTD1	24	23	7.65	12.24	0.53	23	22	18.1039	12.1166	0.274767	21	7.8636	12.2379	0.527106	12.2724	9.73681	15.4544	0.992644	0.00621601	FALSE	0.23509	0.231459	0.241407
prot.640	C9JBG5	Q8NBJ9	11	117178736	117197445	ENSG00000149577	SIDT2	3	2	28.74	14.37	0.47	2	1	23.1653	14.2653	0.307988	13	29.158	14.4067	0.413072	14.4215	11.2888	15.915	0.372161	0.00705645	FALSE	0.0687938	0.064239	0.0794678
prot.6400	B7ZLQ8	Q17RY0	5	173888349	173961980	ENSG00000113742	CPEB4	5	5	43.7	11.12	0.65	5	5	31.3355	11.1771	0.502204	12	43.7022	11.1222	0.654253	11.1667	8.29845	13.7622	0.998868	0.00380711	FALSE	0.136445	0.134168	0.138842
prot.6401	B8ZZN6	P63165	2	202206182	202238599	ENSG00000116030	SUMO1	2	2	71.05	12.37	0.72	2	2	88.552	12.4662	0.95412	6	71.0508	12.3714	0.723512	12.3999	10.0973	15.0325	0.981547	0.00246914	FALSE	0.164656	0.153328	0.171495
prot.6402	B8ZZV9;Q9H8M1	Q9H8M1	2	197453493	197475310	ENSG00000115520	COQ10B	5	5	10.3	12.9	0.67	5	5	55.6886	11.9829	0.55629	13	10.2992	12.898	0.66835	12.9464	9.85639	14.7499	0.994732	0.00397141	FALSE	0.221863	0.217522	0.232806			seq.32408.26	0.202114
prot.6403	C9J8B8;Q969S8;Q969S8-2	Q969S8	22	50245183	50251405	ENSG00000100429	HDAC10	5	5	39.11	11.92	0.56	5	5	33.934	11.854	0.497243	12	39.1093	11.9246	0.563106	11.9626	9.20048	13.574	0.990362	0.00351288	FALSE	0.117373	0.113969	0.11986
prot.6404	C9JG08							2	2	33.68	13.4	0.51	1	1	22.1575	13.4657	0.305229	13	34.4468	13.4105	0.499101	13.4496	11.2828	14.7572	0.99325	0	FALSE	0.140303	0.12767	0.146532
prot.6405	C9JYJ0	O15315	14	67819779	68730218	ENSG00000182185	RAD51B	2	2	10.58	13.76	0.61	2	2	27.4136	13.6126	0.397081	19	10.5776	13.7561	0.61008	13.8151	9.40531	15.5825	0.962656	0.00640512	FALSE	0.177747	0.167618	0.185469
prot.6406	CONP19013							39	40	53.93	13.89	1.31	3	3	NA	NA	NA	NA	96.103	12.8955	1.48216	12.9328	9.73977	16.7631	0.00268806	0.0181818	FALSE	NA	NA	NA
prot.6407	CONP35900;P35900	P35900	17	40875889	40885242	ENSG00000171431	KRT20	2	2	46.62	13.75	0.58	NA	NA	NA	NA	NA	NA	NA	NA	NA	NA	NA	NA	NA	NA	FALSE	NA	NA	NA	KRT20_40360		seq.12975.11
prot.6408	E7EWR4;P33240	P33240	X	100820391	100841520	ENSG00000101811	CSTF2	3	3	38.83	12.43	0.65	3	3	36.8674	12.4625	0.593723	14	38.8309	12.4264	0.653445	12.4624	9.83969	14.6631	0.997359	0.00233918	FALSE	0.121954	0.118266	0.127916			seq.30833.2	0.122003
prot.6409	E9PAU2							3	3	10.86	12.21	0.55	2	2	39.4368	12.3976	0.619238	18	17.8149	12.4253	0.585349	12.4766	9.9715	14.0855	0.990738	0.00087184	FALSE	NA	NA	NA
prot.641	C9JCC6;Q14919	Q14919	11	65919274	65921563	ENSG00000175550	DRAP1	5	5	23.94	12.07	0.58	5	5	36.8927	11.9539	0.580568	12	23.9388	12.0672	0.582524	12.0982	9.60495	13.8475	0.981041	0.00469043	FALSE	0.119348	0.114304	0.127017			seq.24636.9	0.083667
prot.6410	E9PI08;Q9Y256	Q9Y256	11	66842835	66846552	ENSG00000173653	RCE1	2	1	35.77	12.46	0.61	2	1	30.5059	12.0485	0.389975	14	35.769	12.4561	0.605149	12.4925	9.76729	14.1933	0.99097	0.00222717	FALSE	0.151706	0.146385	0.156026
prot.6411	E9PKP7	P17480	17	44205033	44221626	ENSG00000108312	UBTF	6	6	24.84	13.4	0.71	6	6	14.92	12.0997	0.208353	5	24.8434	13.4047	0.707826	13.4422	10.666	15.6274	0.997732	0.00376648	FALSE	0.236284	0.229675	0.240332
prot.6412	E9PLV1;Q9NQV6-1;Q9NQV6-2;Q9NQV6-4;Q9NQV6-5;Q9NQV6-7	Q9NQV6	11	129899706	130002835	ENSG00000170325	PRDM10	2	2	28.95	14.78	0.56	2	2	30.1408	14.5854	0.418504	20	28.9492	14.7774	0.557272	14.7962	11.8354	16.3829	0.99412	0.00202224	FALSE	0.0677196	0.0623543	0.0770163
prot.6413	E9PNH7	P02511	11	111908564	111923722	ENSG00000109846	CRYAB	6	6	45.58	11.46	0.66	6	6	40.9377	10.937	0.605687	12	45.5811	11.465	0.65832	11.4743	9.22614	15.2176	0.96898	0.00263158	FALSE	0.220243	0.213715	0.221488
prot.6414	F2Z2W4	Q9H1I8	22	29788609	29838304	ENSG00000100325	ASCC2	1	1	98.12	11.65	0.62	1	1	NA	NA	NA	NA	98.1211	11.6528	0.618323	11.7682	9.68486	13.0559	0.0419708	0.111111	FALSE	NA	NA	NA
prot.6415	F5GZI3	Q8TEW0	10	34109560	34815325	ENSG00000148498	PARD3	2	2	20.88	13.17	0.61	2	2	31.9078	12.917	0.453174	17	20.8768	13.1668	0.613389	13.1783	9.89848	15.4931	0.994139	0.00270758	FALSE	0.140573	0.129716	0.142886
prot.6416	F8W727;P62910	P62910	3	12834485	12841582	ENSG00000144713	RPL32	5	5	19.49	12.16	0.67	5	5	39.5101	12.2979	0.572064	21	19.485	12.1575	0.667288	12.2	8.18131	17.473	0.99087	0.00356824	FALSE	0.179948	0.174974	0.180954			seq.28119.52	0.128915
prot.6417	F8W9P4	O00329	1	9629889	9729114	ENSG00000171608	PIK3CD	7	6	47.6	11.44	0.72	7	6	68.9534	11.5011	0.874464	11	47.5992	11.4397	0.718639	11.5129	8.33793	13.3457	0.841315	0.0027137	FALSE	0.165378	0.158632	0.173193
prot.6418	F8WBA3;Q15139	Q15139	14	29576479	30191898	ENSG00000184304	PRKD1	6	5	72.23	11.71	0.61	6	5	16.2147	11.9945	0.236722	3	72.2338	11.7069	0.609079	11.75	9.53036	13.472	0.91751	0	FALSE	0.158409	0.150418	0.163099			seq.30794.1	0.174665
prot.6419	G3V230	Q68DK2	14	67727374	67816590	ENSG00000072121	ZFYVE26	1	2	43.35	12.11	0.52	1	2	29.8323	11.9662	0.436281	14	43.3542	12.112	0.520518	12.1137	9.81596	13.6465	0.990033	0	FALSE	0.127492	0.121909	0.131618
prot.642	C9JD84	Q14766	2	32946953	33399509	ENSG00000049323	LTBP1	3	3	0	16.35	0.64	3	3	18.9605	16.2591	0.258242	22	0	16.3476	0.641034	16.3907	12.577	18.6521	0.992063	0.00859599	FALSE	0.216837	0.209474	0.225659
prot.6420	G3V3F7	Q96KN7	14	21280083	21351301	ENSG00000092200	RPGRIP1	1	1	28.53	14.52	0.47	NA	NA	NA	NA	NA	NA	NA	NA	NA	NA	NA	NA	NA	NA	FALSE	NA	NA	NA
prot.6421	G5E971	P45452	11	102942995	102955732	ENSG00000137745	MMP13	6	7	68.82	11.55	0.88	4	5	59.3149	11.6528	0.903005	7	69.5894	11.5809	0.867162	11.6398	8.08959	15.7697	0.992248	0.00707547	FALSE	0.116857	0.112595	0.120292
prot.6422	H0Y993	P35659	6	18223860	18264548	ENSG00000124795	DEK	2	2	88.45	12.4	0.87	2	2	NA	10.2527	NA	1	88.4482	12.3982	0.866946	12.4459	10.2527	14.3275	0.976782	0	FALSE	NA	NA	NA
prot.6423	H0YKC9;Q9HA82	Q9HA82	19	8206736	8262421	ENSG00000090661	CERS4	3	3	78.43	12.04	0.71	3	3	7.29664	12.2115	0.105362	2	78.4273	12.0409	0.705614	12.0862	10.059	16.2443	0.992918	0.00327869	FALSE	0.125906	0.122962	0.131431			seq.30983.2	0.0250133
prot.6424	H0YMB0	Q00978	14	24161234	24168043	ENSG00000213928	IRF9	2	2	78.01	11.33	0.75	2	2	34.9454	10.3229	0.51481	2	78.0097	11.3297	0.752662	11.3667	8.83297	13.6973	0.957453	0	FALSE	0.147566	0.13908	0.154793
prot.6425	H3BRU4	Q86Y34	16	57668277	57689378	ENSG00000182885	ADGRG3	5	5	87.82	10.13	1.06	5	5	78.6415	9.268	1.27954	2	87.8219	10.1337	1.05797	10.1728	7.43764	13.7459	0.95	0	FALSE	0.115104	0.105668	0.12308
prot.6426	H7BYJ1	Q969K3	12	121400083	121430623	ENSG00000170633	RNF34	4	4	33.75	11.68	0.56	4	4	50.6829	11.6609	0.642917	15	33.7509	11.6768	0.561051	11.6999	9.37667	13.3137	0.993172	0.00107991	FALSE	0.122172	0.119481	0.125626
prot.6427	H9KVA2	P45378	11	1919703	1938706	ENSG00000130595	TNNT3	9	9	75.37	12.8	1.53	9	9	98.8778	11.3981	1.64331	5	75.3653	12.8011	1.52502	12.5939	8.83872	18.5849	0.99143	0.0145773	FALSE	0.174014	0.169095	0.184336
prot.6428	I6L893							1	1	26.58	14.09	0.69	1	1	20.0589	13.785	0.29607	16	26.5832	14.0872	0.687591	14.1301	10.8671	16.153	0.722364	0.00291829	FALSE	0.151468	0.145884	0.159162
prot.6429	J3KN66	Q5JTV8	1	179882042	179920077	ENSG00000143337	TOR1AIP1	2	2	62.49	12.53	0.6	2	2	29.1167	12.3192	0.416334	6	62.4913	12.5292	0.596155	12.5331	10.7389	14.6638	0.992979	0	FALSE	0.144565	0.137863	0.157275
prot.643	C9JEU5	P02679	4	154604134	154612967	ENSG00000171557	FGG	4	4	0.42	13.13	0.35	4	4	19.0135	13.0865	0.282084	22	0.417537	13.1283	0.352776	13.1484	11.5065	14.2243	1	0.000719424	FALSE	0.264489	0.262219	0.270491
prot.6430	J3KPA1;P54108-2;P54108-3	P54108	6	49727376	49744437	ENSG00000096006	CRISP3	2	2	70.35	11.89	0.6	2	2	43.0612	11.694	0.717673	9	70.3549	11.8899	0.596576	11.9072	9.33965	13.8863	0.972777	0.00240385	FALSE	0.117113	0.110908	0.118811	CRISP3_45342	0.0289433	seq.3187.52	0.0484869
prot.6431	J3KPP0;Q9Y6G3;S4R2Z7;S4R360	Q9Y6G3	12	93467514	93516214	ENSG00000198015	MRPL42	4	2	19.9	12.33	0.68	4	2	39.3646	11.9114	0.53106	18	19.9026	12.3277	0.684424	12.3529	8.92234	14.1572	0.995617	0.00268336	FALSE	0.179558	0.169446	0.185425
prot.6432	J3KPS0;Q9NXW2	Q9NXW2	10	72332830	72355149	ENSG00000148719	DNAJB12	4	4	53.79	11.18	0.67	4	4	45.3987	11.5359	0.523145	7	53.7926	11.1816	0.665703	11.2133	9.06592	13.9333	1	0.00153846	FALSE	0.144859	0.139862	0.152719			seq.8006.12	0.0448309
prot.6433	J3KPT0	Q6V1X1	15	65442463	65517704	ENSG00000074603	DPP8	2	2	68.2	11.31	0.64	2	2	31.4146	11.6434	0.446464	7	68.1976	11.3079	0.639971	11.3551	8.88737	12.8984	0.836363	0.00225734	FALSE	0.128473	0.121774	0.134497
prot.6434	J3KS67;Q96ET8-3	Q9NYZ1|Q96ET8	17|17	18781111|15502264	18806714|15563595	ENSG00000171928|ENSG00000175106	TVP23B|TVP23C	4	4	27.07	12.77	0.67	4	4	25.7814	12.4346	0.393839	10	27.0703	12.7653	0.665476	12.8313	10.5836	14.9588	0.996259	0	TRUE	0.224169	0.221151	0.238095
prot.6435	J3QKL0	Q8WVB3	17	82418318	82442645	ENSG00000169660	HEXD	2	2	89.14	11.79	0.56	1	1	NA	NA	NA	NA	97.3556	11.3762	0.588205	11.1424	10.0287	12.7663	0	0	FALSE	NA	NA	NA
prot.6436	K7EKP2;P01298	P01298	17	43940804	43942476	ENSG00000108849	PPY	3	3	88.17	13.03	0.84	NA	NA	NA	NA	NA	NA	NA	NA	NA	NA	NA	NA	NA	NA	FALSE	NA	NA	NA	PPY_44867		seq.4588.1
prot.6437	K7ENC0	Q11128	19	5865826	5870540	ENSG00000130383	FUT5	2	2	56.85	12.33	0.6	1	1	NA	9.93875	NA	1	99.7216	9.28334	0.756806	9.28334	8.62792	9.93875	0	0.333333	FALSE	NA	NA	NA
prot.6438	K7ENP1	Q7Z4G4	6	125986479	126203817	ENSG00000066651	TRMT11	3	3	54.7	12.96	0.56	3	3	41.1767	12.951	0.588059	8	54.6973	12.9631	0.560555	12.9935	10.9157	14.7726	0.977866	0	FALSE	0.149023	0.142716	0.155469
prot.6439	M0QXB4	O14579	19	18899514	18919387	ENSG00000105669	COPE	1	1	70.01	10.76	0.72	1	1	47.8493	10.5799	0.689687	8	70.007	10.7586	0.722526	10.7945	8.82495	12.5286	0.990731	0	FALSE	0.149666	0.143952	0.151405
prot.644	C9JF66;Q6PIZ9	Q6PIZ9	3	108822770	108855005	ENSG00000163519	TRAT1	1	1	63.47	11.65	0.57	NA	NA	NA	NA	NA	NA	NA	NA	NA	NA	NA	NA	NA	NA	FALSE	NA	NA	NA			seq.7224.11
prot.6440	M0QYH2;Q96T60	Q96T60	19	49859882	49878351	ENSG00000039650	PNKP	11	11	25.33	12	0.67	10	10	33.0047	11.8027	0.65147	14	25.9569	11.9895	0.677705	12.0145	9.62597	14.1358	0.950431	0	FALSE	0.182363	0.17609	0.187976	PNKP_42921	0.0348595	seq.13657.2	0.297349
prot.6441	M0R2G3	Q9BQD3	19	18557762	18569387	ENSG00000105700	KXD1	2	2	24.29	12.26	0.55	2	2	30.9592	12.0839	0.472714	17	24.2867	12.2585	0.550182	12.2838	9.15805	13.8827	0.964971	0.00283286	FALSE	0.166084	0.159664	0.17075
prot.6442	O00308	O00308	16	69762328	69941741	ENSG00000198373	WWP2	4	4	40.01	11.66	0.66	4	4	38.7247	11.3632	0.535342	12	40.0139	11.6606	0.660172	11.7017	8.67897	14.3022	0.968582	0.00830368	FALSE	0.148819	0.145102	0.152496	WWP2_44415	0.162025	seq.21670.52	0.0664853
prot.6443	O00429-9	O00429	12	32679200	32745650	ENSG00000087470	DNM1L	1	1	62.77	14.05	0.57	1	1	30.4484	13.8916	0.448332	11	62.7697	14.0496	0.570351	14.035	12.155	15.7743	0.596344	0	FALSE	0.0776823	0.0747945	0.0805027			seq.21452.3	0.0696998
prot.6444	O14558	O14558	19	35754566	35758079	ENSG00000004776	HSPB6	4	4	28.11	11.64	0.63	4	4	31.1294	11.8228	0.473868	21	28.1141	11.6429	0.626994	11.6812	8.12374	13.7272	0.993783	0.002002	FALSE	0.181382	0.180649	0.184537	HSPB6_43825	0.193844	seq.19127.1	0.20797
prot.6445	O14662	O14662	20	58651272	58679526	ENSG00000124222	STX16	1	1	67.5	11.89	0.66	1	1	28.5903	11.4726	0.40285	6	67.5017	11.8928	0.655204	11.896	9.22662	13.6048	0.995244	0.0021978	FALSE	0.114673	0.112792	0.120226	STX16_43140	0.108673	seq.26029.12	0.0386942
prot.6446	O14777	O14777	18	2571557	2616635	ENSG00000080986	NDC80	1	1	21.16	13.3	0.52	1	1	19.0366	13.2767	0.276949	15	21.1552	13.3027	0.523611	13.3264	10.5691	15.1393	0.944437	0.00362647	FALSE	0.139657	0.135713	0.141098			seq.12730.3	0.13485
prot.6447	O14867	O14867	21	29194071	29630751	ENSG00000156273	BACH1	6	6	25.54	11.75	0.59	6	6	27.4954	11.5744	0.438807	15	25.5393	11.7505	0.594545	11.7994	8.43696	13.493	0.996903	0.00287632	FALSE	0.181429	0.176637	0.183439	BACH1_43402	0.237742	seq.12451.62	0.0577262
prot.6448	O14925	O14925	10	45972489	46003742	ENSG00000265354	TIMM23	3	3	15.59	12.4	0.61	3	3	35.8022	12.3238	0.582589	18	15.588	12.4031	0.60957	12.4495	9.51711	14.0046	0.992325	0.00169492	FALSE	0.052717	0.0459219	0.0570288			seq.22809.32	-0.0143407
prot.6449	O15061	O15061	15	99098217	99135593	ENSG00000182253	SYNM	1	1	7.31	13.84	0.64	1	1	28.1772	14.1891	0.48067	22	7.30689	13.836	0.638738	13.8852	11.672	15.7325	0.998351	0	FALSE	0.0637291	0.0618546	0.0670651	SYNM_43153	0.0315367
prot.645	C9JFE4;Q13098;Q13098-5;Q13098-7	Q13098	17	82050691	82057470	ENSG00000169727	GPS1	27	27	0	13.51	0.5	27	27	14.6545	13.4123	0.203026	22	0	13.5142	0.503504	13.5507	10.4616	15.3889	0.998422	0.00787966	FALSE	0.30297	0.287027	0.309675			seq.30258.33	0.125251
prot.6450	O15068	O15068	13	112894378	113099742	ENSG00000126217	MCF2L	19	19	8.56	11.76	0.5	19	19	41.1413	11.366	0.573821	19	8.5595	11.7559	0.501156	11.7965	9.18117	14.074	0.982846	0.00547303	FALSE	0.273074	0.265454	0.280736	MCF2L_43964	0.403965	seq.13934.3	0.24471
prot.6451	O15084-4	O15084	3	15667236	15859771	ENSG00000206560	ANKRD28	1	1	63.6	12.35	0.65	1	1	26.4685	12.6969	0.391921	4	63.6047	12.3473	0.649965	12.3549	10.0715	14.2241	0.990748	0	FALSE	0.0721558	0.0715005	0.0784588	ANKRD28_40016	0.0425303
prot.6452	O15169	O15169	16	287440	352723	ENSG00000103126	AXIN1	7	7	13.5	12.16	0.57	6	6	37.8854	11.9066	0.563527	14	15.1009	12.1929	0.578511	12.2475	10.006	14.9399	1	0.00252101	FALSE	0.259121	0.252615	0.260438	AXIN1_43399	0.384962	seq.30227.11	0.0826734
prot.6453	O15397	O15397	12	30628988	30695869	ENSG00000133704	IPO8	4	4	28.95	11.3	0.66	4	4	32.912	11.2929	0.528751	16	28.9492	11.2953	0.660329	11.3565	7.86977	13.9141	0.995542	0.00403226	FALSE	0.114412	0.111701	0.118953
prot.6454	O43156	O43156	20	37983007	38033461	ENSG00000101407	TTI1	4	4	54.14	11.24	0.62	3	3	26.9843	11.2391	0.377262	7	59.2206	11.4359	0.622509	11.4255	8.89999	12.9997	0.441609	0	FALSE	0.0567079	0.0551195	0.0621597			seq.31518.114	-0.0184655
prot.6455	O43292	O43292	8	144082337	144093149	ENSG00000197858	GPAA1	2	2	9.6	13.74	0.41	1	1	21.3037	13.9871	0.322405	17	14.6138	14.2624	0.419385	14.29	12.3439	16.6233	0.881456	0.0041806	FALSE	0.117323	0.105468	0.119904
prot.6456	O43447	O43447	1	42658335	42676758	ENSG00000171960	PPIH	2	2	38.9	12.76	0.53	2	2	32.2496	12.2761	0.485703	13	38.9005	12.7647	0.525805	12.8031	10.5841	14.8136	0.983293	0.00582751	FALSE	0.110435	0.1077	0.117568			seq.12449.16	0.0590677
prot.6457	O43508	O43508	17	7548508	7557890	ENSG00000239697	TNFSF12	3	3	56.51	12.65	0.61	3	3	37.8253	12.6496	0.573858	7	56.5066	12.6528	0.609627	12.7064	9.87519	14.4553	0.990964	0.00328947	FALSE	0.104467	0.101492	0.108744	TNFSF12_44347	0.103754	seq.5939.42	0.0721152
prot.6458	O43609	O43609	4	123396795	123403760	ENSG00000164056	SPRY1	2	2	31.73	12.44	0.59	2	2	40.834	12.5437	0.593	18	31.7328	12.436	0.594874	12.4795	10.0541	14.4538	0.758207	0.00208986	FALSE	0.0685646	0.0668843	0.0725469			seq.26032.15	0.0211316
prot.6459	O43809	O43809	16	56429133	56452199	ENSG00000167005	NUDT21	2	2	22.34	12.4	0.53	2	2	27.2498	12.0355	0.458432	19	22.3382	12.3958	0.530825	12.4343	9.49207	15.8129	0.984783	0.00277008	FALSE	0.28918	0.285766	0.29365			seq.20972.37	0.387932
prot.646	C9JIF9;P13798	P13798	3	49674014	49683971	ENSG00000164062	APEH	33	33	0	13.88	0.49	31	31	11.8366	13.5665	0.167333	22	0	13.8866	0.493997	13.8999	11.1997	15.7361	0.994529	0.00716332	FALSE	0.399124	0.387098	0.403097
prot.6460	O43819	O43819	22	50523568	50526461	ENSG00000284194	SCO2	3	3	23.24	11.7	0.68	3	3	43.2973	11.3756	0.709949	17	23.2429	11.6963	0.679743	11.7278	7.82861	14.0576	0.366739	0.00372787	FALSE	0.240331	0.233335	0.248353			seq.16851.50	0.337512
prot.6461	O43934;O43934-2	O43934	17	76735865	76781449	ENSG00000092931	MFSD11	1	1	6.89	13.34	0.57	1	1	21.763	13.1894	0.338787	21	6.88935	13.3397	0.568507	13.3954	10.8836	14.8951	0.991962	0.000769823	FALSE	0.140746	0.135283	0.149032
prot.6462	O60232	O60232	11	65570460	65573942	ENSG00000173465	ZNRD2	4	4	51.36	12.15	0.62	4	4	62.3158	12.0367	0.828114	10	51.357	12.147	0.622798	12.2295	9.49794	14.1525	0.989133	0.0058651	FALSE	0.113549	0.109339	0.117883	ZNRD2_44429	0.091711	seq.29838.110	0.0674527
prot.6463	O60264	O60264	4	143513702	143557486	ENSG00000153147	SMARCA5	9	9	61.31	12.02	0.65	9	9	31.9293	12.0195	0.484581	6	61.3083	12.0202	0.648496	12.0025	10.2703	14.5788	0.784523	0.00184162	FALSE	0.123492	0.117602	0.127519
prot.6464	O60565	O60565	15	32718004	32745106	ENSG00000166923	GREM1	6	5	30.62	12.28	0.59	5	4	NA	10.3955	NA	1	70.1461	10.9052	0.797422	10.8935	8.42851	16.3558	0.994879	0.0070922	FALSE	NA	NA	NA			seq.18878.15	0.241196
prot.6465	O60739	O60739	3	40309707	40312424	ENSG00000114784	EIF1B	3	3	25.19	10.72	0.75	3	3	63.7596	10.7238	0.839861	14	25.1914	10.7238	0.75073	10.7867	7.91659	13.3455	0.841167	0.000954198	FALSE	0.269562	0.26114	0.272138			seq.12701.1	0.34879
prot.6466	O60941-7	O60941	2	25377198	25673647	ENSG00000138101	DTNB	1	1	77.87	11.72	0.56	1	1	23.4482	12.0396	0.385065	4	77.8706	11.7201	0.558931	11.7367	8.37449	13.207	0.776826	0.00323625	FALSE	0.0835649	0.0821343	0.0895331	DTNB_43639	0.0525828
prot.6467	O75023;O75023-3	O75023	19	54249421	54257301	ENSG00000105609	LILRB5	2	2	9.74	14.84	0.58	1	1	NA	NA	NA	NA	69.3807	11.37	0.660822	11.4197	8.53466	13.0023	0.957502	0.00232558	FALSE	NA	NA	NA	LILRB5_45178	0.272613	seq.7015.8	0.254122
prot.6468	O75030-6	O75030	3	69739456	69968336	ENSG00000187098	MITF	1	1	63.47	11.5	0.71	1	1	28.2009	10.0847	0.412379	2	63.4656	11.5026	0.709857	11.5274	8.82747	13.3829	0.990705	0	FALSE	0.189223	0.185	0.191115			seq.22383.21	0.266199
prot.6469	O75031	O75031	21	43529186	43659488	ENSG00000160207	HSF2BP	1	1	28.53	13.1	0.58	1	1	30.0821	13.2468	0.426274	16	28.5317	13.0997	0.577004	13.1359	9.98674	14.5327	1	0.00200401	FALSE	0.0736887	0.0705493	0.0805003	HSF2BP_41304	-0.0308799	seq.19139.3	-0.0577831
prot.647	C9JJ19;P82930	P82930	16	1771890	1773150	ENSG00000074071	MRPS34	3	3	21.43	13.09	0.56	2	2	20.9079	12.3099	0.307967	9	44.2589	12.529	0.649263	12.5755	9.54027	14.2971	0.994142	0.00255428	FALSE	0.139029	0.132728	0.143517			seq.33566.279	0.000867976
prot.6470	O75063	O75063	1	179025804	179076567	ENSG00000116199	FAM20B	9	9	2.64	12.45	0.5	9	9	18.4963	12.3754	0.278022	22	2.6444	12.4534	0.4988	12.4842	10.139	13.9843	0.886733	0.00294334	FALSE	0.0925679	0.0891002	0.0966178			seq.7198.197	0.00741167
prot.6471	O75113	O75113	16	48538726	48620148	ENSG00000102921	N4BP1	8	8	11.48	11.89	0.6	7	7	48.9508	12.0363	0.707421	21	11.7606	11.9568	0.606303	12.0003	9.06505	13.7358	0.975765	0.00405844	FALSE	0.0237238	0.0195011	0.0255359			seq.32002.28	-0.0869089
prot.6472	O75146	O75146	12	122834453	122862961	ENSG00000130787	HIP1R	23	21	63.74	12.89	0.97	18	16	53.6754	12.8467	0.763783	8	71.9555	12.8712	1.08603	12.843	8.18743	15.6401	0.993405	0.00257069	FALSE	0.0341578	0.025031	0.0413121	HIP1R_43802	-0.0151308	seq.24960.48	-0.0833381
prot.6473	O75152	O75152	1	203795623	203854999	ENSG00000058673	ZC3H11A	3	3	44.47	13.56	0.62	2	2	30.5042	13.1389	0.481338	9	44.746	13.5806	0.619252	13.6033	10.8969	15.9525	0.992471	0.00775194	FALSE	0.0807131	0.0772882	0.0833218
prot.6474	O75155	O75155	3	12796472	12834804	ENSG00000144712	CAND2	8	8	50.17	12.01	0.68	7	7	30.9206	11.9047	0.470519	18	52.1225	12.0363	0.669546	12.0758	8.26749	14.6887	0.984471	0.00453172	FALSE	0.0860576	0.0803162	0.0871283			seq.30745.84	0.0283024
prot.6475	O75312	O75312	11	116773799	116788039	ENSG00000109917	ZPR1	5	5	26.86	11.64	0.62	5	5	58.5656	11.3197	0.735996	18	26.8615	11.6357	0.619858	11.6753	8.87406	14.4368	0.989629	0.00391007	FALSE	0.202348	0.196737	0.21114	ZPR1_43310	-0.00822501	seq.23628.9	0.289246
prot.6476	O75324	O75324	16	11668455	11679152	ENSG00000184602	SNN	3	3	5.15	13.7	0.61	3	3	28.4615	13.75	0.384756	21	5.14962	13.696	0.61453	13.7463	10.3802	15.378	0.995261	0.00754717	FALSE	0.0805052	0.0792482	0.0878651			seq.7762.30	-0.00712484
prot.6477	O75365	O75365	8	141391995	141432454	ENSG00000184489	PTP4A3	7	7	3.48	12.34	0.6	7	7	39.197	11.7329	0.505424	22	3.47947	12.341	0.601706	12.4117	8.20968	13.8791	0.991137	0.00668151	TRUE	0.249992	0.246408	0.25185	PTP4A3_42965	-0.0255946	seq.19231.22	0.266833
prot.6478	O75366	O75366	12	57797376	57818734	ENSG00000135407	AVIL	2	2	68.41	14.26	0.56	2	2	42.8656	14.1655	0.708655	10	68.4064	14.2555	0.555293	14.2622	12.3332	16.8079	0.870809	0.00917431	FALSE	0.0370168	0.0324766	0.0446595
prot.6479	O75569-2	O75569	2	178431292	178451512	ENSG00000180228	PRKRA	4	4	28.88	11.5	0.67	NA	NA	NA	NA	NA	NA	NA	NA	NA	NA	NA	NA	NA	NA	FALSE	NA	NA	NA	PRKRA_42945		seq.22010.36
prot.648	C9JJN9;Q8N3P4	Q8N3P4	3	184812143	185052614	ENSG00000156931	VPS8	27	26	1.53	12.03	0.44	24	23	21.0885	11.8702	0.292286	22	1.60056	12.0552	0.443862	12.0778	9.78777	13.703	0.996702	0.00363901	FALSE	0.237581	0.233316	0.246307
prot.6480	O75635-2	O75635	18	63752935	63805376	ENSG00000166396	SERPINB7	12	12	89.35	11.3	0.88	12	12	NA	NA	NA	NA	89.3528	11.3025	0.881334	11.3327	9.06223	14.556	0.275184	0	FALSE	NA	NA	NA
prot.6481	O75683	O75683	9	133328776	133336188	ENSG00000148296	SURF6	3	3	3.06	16.05	0.39	1	1	12.0049	16.5835	0.168947	21	7.09812	16.8041	0.321411	16.8095	15.2473	18.1886	0.970645	0.0023166	FALSE	0.0867174	0.0846453	0.0919995
prot.6482	O76013	O76013	17	41486136	41492546	ENSG00000126337	KRT36	22	22	57.2	12.96	0.99	10	10	56.7927	12.4624	0.888626	8	65.0661	13.0032	0.996874	12.9416	9.81075	17.7688	0.774598	0.0204499	FALSE	0.0928621	0.0865084	0.0995453
prot.6483	O76031	O76031	15	65148219	65185342	ENSG00000166855	CLPX	6	6	21.36	11.87	0.59	6	6	46.8903	11.513	0.66843	17	21.364	11.8721	0.589167	11.8973	9.42781	14.552	0.911554	0.00362976	FALSE	0.10223	0.0972653	0.10532	CLPX_41031	0.0918467
prot.6484	O94763	O94763	19	29923644	30016612	ENSG00000105176	URI1	4	4	52.19	12.33	0.6	3	3	38.596	12.5078	0.542782	6	54.071	12.3659	0.60789	12.3983	9.63392	13.9984	0.910269	0.00461538	FALSE	0.0429306	0.0404343	0.0451289			seq.30439.2	-0.00665863
prot.6485	O94829	O94829	1	43946950	43968022	ENSG00000117408	IPO13	20	21	5.5	11.82	0.5	20	21	36.9957	11.6865	0.484065	22	5.49756	11.8214	0.495012	11.8627	9.40516	13.4451	0.953011	0.00530303	FALSE	0.169785	0.166455	0.1817
prot.6486	O94830	O94830	8	38225218	38275558	ENSG00000085788	DDHD2	8	8	5.64	12	0.53	7	7	36.8567	11.7184	0.522462	21	7.2373	11.8134	0.544747	11.8491	9.02843	13.393	0.994578	0.00231481	FALSE	0.211315	0.206845	0.218012	DDHD2_43599	0.284789	seq.25499.37	0.15803
prot.6487	O94888	O94888	3	196347662	196432430	ENSG00000163960	UBXN7	5	5	71.75	11.48	0.66	5	5	71.5715	10.4674	1.22452	4	71.7467	11.4822	0.655635	11.5037	9.20831	13.8154	0.994178	0.00251889	FALSE	0.0695866	0.0658839	0.0716674			seq.29109.5	0.0137029
prot.6488	O94967-4	O94967	1	108970214	109042113	ENSG00000085433	WDR47	7	7	26.17	11.48	0.61	7	7	37.9887	11.5083	0.524435	17	26.1656	11.4818	0.605431	11.5498	8.4811	13.3872	0.950937	0.0029098	FALSE	0.133685	0.131884	0.135265
prot.6489	O95070	O95070	11	66284572	66289184	ENSG00000174851	YIF1A	3	3	24.36	12.56	0.55	3	3	36.9789	12.3508	0.594501	16	24.3563	12.5574	0.553219	12.601	9.98286	14.5942	0.992291	0.00188857	FALSE	0.0971194	0.0958077	0.101254
prot.649	C9JKL2;O95772	O95772	7	38178245	38230670	ENSG00000010270	STARD3NL	5	5	2.09	13.86	0.56	3	3	23.443	14.2591	0.300076	22	2.85317	14.3466	0.575119	14.3983	11.9705	16.0842	0.963152	0.0036846	TRUE	0.208474	0.203203	0.212987
prot.6490	O95153	O95153	17	58301228	58328795	ENSG00000005379	TSPOAP1	2	2	45.02	16.85	0.37	2	2	20.9716	16.903	0.321326	11	45.0244	16.8527	0.36589	16.8421	14.1824	18.1036	0.844828	0.00652742	FALSE	0.00545402	0.00373696	0.0118083	TSPOAP1_41965	-0.044487
prot.6491	O95167	O95167	19	54102728	54109257	ENSG00000170906	NDUFA3	3	3	3.27	13.33	0.61	2	2	29.2708	13.2959	0.407366	21	3.82742	13.5726	0.629606	13.6016	10.2314	15.8348	0.675575	0.0022338	FALSE	0.188246	0.183208	0.192049
prot.6492	O95196	O95196	3	47562238	47580792	ENSG00000114646	CSPG5	2	3	10.79	13.98	0.55	2	3	33.2091	13.3379	0.558616	17	10.7864	13.9818	0.545444	13.9834	11.9143	15.8369	0.603089	0.000800641	FALSE	0.139743	0.137584	0.144588	CSPG5_42331	0.19482	seq.34676.24	0.0119633
prot.6493	O95363	O95363	6	5261044	5829192	ENSG00000145982	FARS2	7	6	19.55	12.9	0.6	7	6	33.2412	12.584	0.57817	13	19.5546	12.8966	0.598095	12.9293	10.6924	14.8874	0.992352	0	FALSE	0.0121069	0.00875725	0.013887			seq.13941.82	-0.111358
prot.6494	O95807	O95807	1	25338317	25362361	ENSG00000183726	TMEM50A	2	2	38.07	13.3	0.72	1	1	41.9487	11.9899	0.575548	3	80.9325	12.432	0.601374	12.4664	10.3498	14.1345	0.734686	0	FALSE	0.126245	0.119129	0.132492
prot.6495	O95833	O95833	9	136994608	136996568	ENSG00000169583	CLIC3	17	14	17.95	13.3	0.56	14	12	37.8195	13.1995	0.499469	18	18.3716	13.3136	0.563883	13.3419	10.9444	17.6847	0.994927	0.00526778	FALSE	0.0733541	0.0695101	0.0796268	CLIC3_41028	-0.0332364	seq.24693.5	-0.0993259
prot.6496	P00709	P00709	12	48567684	48570066	ENSG00000167531	LALBA	7	8	67.92	13.63	1.91	7	8	94.7158	12.1289	2.20781	5	67.9193	13.634	1.90731	13.6972	8.45286	19.5889	0.62094	0	FALSE	0.252986	0.23798	0.26385
prot.6497	P01601	P01601	2	90100236	90100738	ENSG00000241244	IGKV1D-16	4	4	42.45	12.96	1.1	NA	NA	NA	NA	NA	NA	NA	NA	NA	NA	NA	NA	NA	NA	FALSE	NA	NA	NA
prot.6498	P01705	P01705	22	22697789	22698407	ENSG00000211660	IGLV2-23	2	2	32.29	14.94	0.87	NA	NA	NA	NA	NA	NA	NA	NA	NA	NA	NA	NA	NA	NA	FALSE	NA	NA	NA
prot.6499	P01767	P01767	14	106592676	106593347	ENSG00000211967	IGHV3-53	2	2	85.25	14.15	0.86	1	1	NA	NA	NA	NA	95.6855	13.4593	0.829068	13.4974	11.6894	17.2035	0.140399	0.016129	FALSE	NA	NA	NA
prot.65	A0A087X2I1	P62333	14	52707178	52728590	ENSG00000100519	PSMC6	31	31	0	13.9	0.48	31	31	15.171	13.516	0.207892	22	0	13.9014	0.483072	13.9153	10.8037	15.7005	0.87789	0.00501433	FALSE	0.434514	0.420056	0.438092
prot.650	C9JLB7;Q96HP4;U3KQU8	Q96HP4	3	16265160	16350299	ENSG00000154814	OXNAD1	3	3	13.64	13.64	0.66	1	1	33.3494	14.521	0.651638	16	39.666	14.8779	0.682178	14.9422	10.7743	16.8133	0.937862	0.0107015	FALSE	0.246589	0.235259	0.253591			seq.30019.252	0.391469
prot.6500	P02462	P02462	13	110148963	110307202	ENSG00000187498	COL4A1	2	2	43.28	12.99	0.63	2	2	50.5869	12.5931	0.680365	10	43.2846	12.9935	0.634	13.0048	9.89043	14.8595	0.9918	0.00125786	FALSE	0.0362154	0.0334379	0.0394197	COL4A1_44554	-0.035046	seq.29561.50	-0.123707
prot.6501	P02812	P02812	12	11391540	11501041	ENSG00000121335	PRB2	11	11	10.65	12.95	1.05	11	11	26.2275	11.4609	0.404307	15	10.6472	12.9506	1.04949	13.0109	6.18611	17.3169	0.97463	0.0024	FALSE	0.286918	0.282604	0.297374
prot.6502	P04406-2	P04406	12	6534512	6538374	ENSG00000111640	GAPDH	4	4	38.9	10.93	0.62	4	4	30.4663	10.8087	0.44998	13	38.9005	10.9311	0.620894	10.9514	8.38123	16.477	0.984599	0.0058548	FALSE	0.252761	0.246889	0.257183	GAPDH_44671	0.354753	seq.3848.14	0.331259
prot.6503	P04432	P04432	2	89862482	89862981	ENSG00000251546	IGKV1D-39	2	2	34.86	12.23	0.96	2	2	50.801	11.6375	0.619658	14	34.8643	12.2252	0.95718	12.1409	8.60151	16.8628	0.866732	0.00881057	FALSE	0.213966	0.205545	0.219878
prot.6504	P05091	P05091	12	111766887	111817532	ENSG00000111275	ALDH2	20	19	3.76	12.61	0.55	20	19	27.376	12.6774	0.384139	21	3.75783	12.6078	0.552999	12.6228	10.2082	16.7026	0.986974	0.00744602	FALSE	0.176185	0.171349	0.180303	ALDH2_43354	0.0557112	seq.18381.16	0.099004
prot.6505	P05305	P05305	6	12290361	12297194	ENSG00000078401	EDN1	2	2	17.68	12.74	0.49	2	2	23.7335	12.5632	0.368712	17	17.6757	12.74	0.4931	12.7675	10.5063	14.6613	0.993403	0.00174064	FALSE	0.322733	0.319486	0.330415	EDN1_43654	0.351211	seq.6495.14	0.130401
prot.6506	P06241	P06241	6	111660332	111873452	ENSG00000010810	FYN	2	2	15.52	12.72	0.55	2	2	37.9789	12.7216	0.519816	18	15.5184	12.7209	0.549711	12.7689	9.82006	14.4074	0.991858	0.00337838	FALSE	0.244326	0.242939	0.247411			seq.3813.3	0.335809
prot.6507	P06400	P06400	13	48303744	48599436	ENSG00000139687	RB1	1	1	61.45	13.03	0.6	1	1	20.9984	13.2246	0.335104	13	61.4475	13.0286	0.599252	13.0991	10.005	14.7591	0.99832	0.011257	FALSE	0.00423418	-0.00168513	0.00717807			seq.5024.67	-0.162258
prot.6508	P07949;P07949-2	P07949	10	43077064	43130351	ENSG00000165731	RET	4	4	50.94	12.8	0.76	4	4	60.3798	12.4449	0.892839	3	50.9395	12.7987	0.761361	12.8584	8.30891	14.5457	0.987032	0.00578871	FALSE	0.094863	0.0933048	0.0994683	RET_44179	0.0670303	seq.3220.40	0.0847871
prot.6509	P09012	P09012	19	40750637	40765389	ENSG00000077312	SNRPA	3	3	37.72	11.94	0.66	3	3	81.1059	11.9644	0.925266	12	37.7175	11.9359	0.663217	11.9724	9.34197	15.0277	0.965149	0.00344828	FALSE	0.166463	0.162289	0.175963			seq.12678.66	0.210964
prot.651	C9JME2;Q9Y4F1	Q9Y4F1	13	98142562	98455176	ENSG00000152767	FARP1	4	4	66.18	14.47	2.01	2	2	17.5429	13.003	0.268902	3	78.1489	12.9567	0.632092	12.9527	9.37547	15.0297	0.993569	0.012945	FALSE	0.166735	0.152989	0.169205
prot.6510	P09210	P09210	6	52750087	52763475	ENSG00000244067	GSTA2	6	6	13.71	12.94	0.82	4	4	48.9378	11.8501	0.772516	13	47.5992	12.1194	0.769554	12.1618	8.79872	17.1428	0.994187	0.00550206	FALSE	0.390999	0.381963	0.399404			seq.23326.10	0.55207
prot.6511	P09341	P09341	4	73869393	73871308	ENSG00000163739	CXCL1	2	2	71.89	11.52	0.78	1	1	NA	NA	NA	NA	80.167	10.1712	0.784084	10.2275	7.84381	12.6753	0.839828	0	FALSE	NA	NA	NA	CXCL1_44583	0.606012	seq.2985.35	0.608602
prot.6512	P0C2W1	P0C2W1	3	196568611	196589059	ENSG00000174013	FBXO45	3	3	8.21	12.26	0.53	3	3	33.6299	12.1118	0.554672	19	8.21155	12.2606	0.534812	12.3073	9.89691	14.7891	0.988832	0.00077821	FALSE	0.16553	0.160587	0.171503
prot.6513	P0CAP1;P0CAP1-3	P0CAP1	15	57591904	57685364	ENSG00000263155	MYZAP	1	1	83.92	12.64	0.83	NA	NA	NA	NA	NA	NA	NA	NA	NA	NA	NA	NA	NA	NA	FALSE	NA	NA	NA			seq.13924.13
prot.6514	P0CI25	P0CI25	11	89797655	89808575	ENSG00000168930	TRIM49	2	2	91.58	14.2	0.47	NA	NA	NA	NA	NA	NA	NA	NA	NA	NA	NA	NA	NA	NA	FALSE	NA	NA	NA
prot.6515	P0DSN7	P0DSN7	2	89884740	89885216	ENSG00000250036	IGKV1D-37	2	2	47.18	13.02	1.28	2	2	39.8891	11.698	0.689979	9	47.1816	13.0244	1.28171	12.8273	9.9886	19.2873	0.95691	0.0244565	FALSE	0.19971	0.187562	0.20554
prot.6516	P0DTE7	P0DTE7	1	103687415	103696454	ENSG00000174876	AMY1B	22	22	61.52	12.5	0.85	21	21	55.4331	12.056	0.760834	9	63.1176	12.49	0.865114	12.5606	9.80833	15.5777	0.992306	0	FALSE	0.0579404	0.0544778	0.0617237	AMY1_AMY2_45304	-0.00269513
prot.6517	P12273	P12273	7	143132077	143139739	ENSG00000159763	PIP	8	8	52.26	11.96	0.84	6	6	34.8779	11.814	0.530559	10	52.54	11.9473	0.832508	11.8938	9.37529	18.8719	0.982117	0.0120301	FALSE	0.169739	0.163144	0.171932			seq.6060.2	0.127588
prot.6518	P12532	P12532|P12532	15|15	43593054|43692886	43604901|43699222	ENSG00000237289|ENSG00000223572	CKMT1B|CKMT1A	13	11	94.43	12.01	1.26	13	11	NA	12.7429	NA	1	94.4328	12.0055	1.2615	12.0523	9.18457	15.8772	0.311084	0	FALSE	NA	NA	NA	CKMT1A_CKMT1B_44543	-0.182286	seq.15542.19	-0.111097
prot.6519	P12645	P12645	4	81030708	81057627	ENSG00000152785	BMP3	3	3	25.4	11.98	0.55	3	3	41.1679	11.5288	0.640459	15	25.4001	11.9754	0.547643	12.0029	9.81377	13.9149	0.993835	0.00384615	FALSE	0.0705783	0.0691865	0.0736642			seq.16748.1	0.00422828
prot.652	C9JNW5	P83731	3	101681091	101686733	ENSG00000114391	RPL24	5	5	2.78	12.56	0.52	5	5	21.5151	12.4671	0.305935	21	2.78358	12.5554	0.516129	12.5753	10.4518	18.1962	0.995736	0.00442152	FALSE	0.271497	0.264762	0.291039
prot.6520	P13284	P13284	19	18173162	18178117	ENSG00000216490	IFI30	2	2	57.76	12.37	0.68	NA	NA	NA	NA	NA	NA	NA	NA	NA	NA	NA	NA	NA	NA	FALSE	NA	NA	NA	IFI30_43832
prot.6521	P13995	P13995	2	74186172	74217565	ENSG00000065911	MTHFD2	5	5	66.11	12.37	0.67	5	5	58.7081	12.2043	1.08396	11	66.11	12.3734	0.672427	12.3757	9.63613	14.3559	0.957919	0.0021322	FALSE	0.144767	0.140529	0.149147	MTHFD2_43994	0.161824	seq.18321.38	0.195865
prot.6522	P15086	P15086	3	148791102	148860187	ENSG00000153002	CPB1	13	24	65.07	12.04	0.74	12	21	46.8714	11.8496	0.771231	10	65.762	12.0464	0.741152	12.082	9.62004	18.5822	0.997133	0.00628931	FALSE	0.0980433	0.0964688	0.110853	CPB1_45089	-0.00485161	seq.6356.3	0.0582387
prot.6523	P15309;P15309-2	P15309	3	132317369	132368302	ENSG00000014257	ACP3	11	11	36.33	12.13	0.69	11	11	38.2909	12.1517	0.466782	21	36.3257	12.1256	0.686682	12.1717	9.10533	15.8964	0.955123	0.00679502	FALSE	0.280686	0.277908	0.282692	ACP3_42084	0.389174	seq.19317.114	0.159477
prot.6524	P15428	P15428	4	174490175	174523154	ENSG00000164120	HPGD	7	7	54.28	12.81	0.59	7	7	43.3196	12.4529	0.613706	9	54.2797	12.8114	0.589214	12.8352	10.8971	15.4717	0.990987	0.0046729	FALSE	0.0516688	0.0454977	0.0555889			seq.4995.16	-0.0283656
prot.6525	P15529-12	P15529	1	207752037	207795513	ENSG00000117335	CD46	2	2	2.57	12.98	0.46	2	2	28.906	12.7586	0.461066	22	2.57481	12.9793	0.463822	13.0125	10.8463	14.7284	0.910827	0.00220588	FALSE	0.145857	0.1419	0.150664	CD46_45329	0.121416	seq.17682.1	-0.0456062
prot.6526	P16389	P16389	1	110519837	110631474	ENSG00000177301	KCNA2	1	1	49.2	13.49	0.69	1	1	43.0559	13.3426	0.565488	11	49.1997	13.4858	0.685019	13.5021	10.8319	15.3874	0.975316	0.00141044	FALSE	0.0956939	0.0926891	0.0963652			seq.30544.4	0.11256
prot.6527	P17081	P17081	2	46541806	46584688	ENSG00000119729	RHOQ	2	2	38.97	12.11	0.83	2	2	59.7675	12.2426	0.825568	12	38.9701	12.1086	0.832409	12.0865	7.8735	15.9784	0.6255	0.00702576	FALSE	0.206304	0.200414	0.207322			seq.21827.7	0.272659
prot.6528	P18754;P18754-2	P18754	1	28505943	28539300	ENSG00000180198	RCC1	6	6	15.31	14.33	0.51	6	6	26.2667	14.4005	0.356966	16	15.3097	14.326	0.510426	14.3503	11.9009	17.2371	0.956684	0.0219409	FALSE	0.0956039	0.0935762	0.106147	RCC1_43001	0.0232829	seq.31745.6	-0.0166378
prot.6529	P19526	P19526	19	48748011	48755390	ENSG00000174951	FUT1	1	1	64.37	13.28	0.52	1	1	32.8966	13.2886	0.566087	6	64.3702	13.2812	0.520392	13.3066	11.4029	14.7616	0.991038	0	FALSE	0.0499729	0.0462723	0.0512025	FUT1_42482	-0.0473564	seq.33637.93	0.0134423
prot.653	C9JQ41;Q4VC31	Q4VC31	3	122359591	122383231	ENSG00000160124	MIX23	6	6	1.88	12.82	0.53	6	6	20.655	12.6052	0.313734	22	1.87891	12.8222	0.525017	12.8758	9.88361	14.4284	0.997754	0.00364964	FALSE	0.410292	0.398341	0.421134			seq.31886.14	0.715334
prot.6530	P19876	P19876	4	74036589	74038807	ENSG00000163734	CXCL3	2	2	13.92	15.26	0.5	2	2	34.8639	15.3979	0.545812	17	13.9179	15.2611	0.495909	15.3132	12.4939	17.5727	0.99852	0.0124481	FALSE	0.310821	0.308175	0.317681	CXCL3_45101	0.434618	seq.22973.8	0.462001
prot.6531	P20138	P20138	19	51225064	51243860	ENSG00000105383	CD33	2	2	64.3	10.92	0.71	2	2	47.5426	10.5366	0.650807	7	64.3006	10.9192	0.708061	10.9225	8.39437	12.8241	0.38372	0	FALSE	0.119137	0.116096	0.123015	CD33_44512	0.0885126	seq.3166.92	0.0758825
prot.6532	P20472	P20472	22	36800684	36819479	ENSG00000100362	PVALB	4	4	61.73	11.94	0.74	4	4	36.4657	11.6847	0.538237	2	61.7258	11.9382	0.735789	11.9941	8.82569	15.2915	0.997879	0.00368324	FALSE	0.242411	0.235562	0.243411	PVALB_44155	0.2717
prot.6533	P20648	P20648	19	35550031	35563658	ENSG00000105675	ATP4A	2	2	36.4	13.3	0.42	2	2	19.1822	13.3757	0.290881	16	36.3953	13.3046	0.417756	13.3275	11.3417	14.829	0.998322	0.00225479	FALSE	0.128939	0.124156	0.136723
prot.6534	P20933	P20933	4	177430774	177442437	ENSG00000038002	AGA	2	2	74.53	11.16	0.76	2	2	68.2201	10.8447	1.0313	8	74.5303	11.1641	0.760718	11.2399	8.52591	12.9754	0.992133	0	FALSE	0.0241675	0.0157211	0.031335			seq.10435.2	-0.0968942
prot.6535	P21695;P21695-2	P21695	12	50103982	50111313	ENSG00000167588	GPD1	6	6	23.52	11.91	0.64	4	4	42.6078	11.5381	0.571206	14	42.7975	11.7054	0.659688	11.7358	9.30593	14.2809	0.868304	0.0037594	FALSE	0.277614	0.273351	0.279409	GPD1_43775	0.391711	seq.11081.1	0.215518
prot.6536	P22003	P22003	6	55753653	55875590	ENSG00000112175	BMP5	2	2	59.64	11.72	0.71	2	2	27.0713	12.0847	0.350942	6	59.6381	11.7165	0.705195	11.703	9.34394	14.0011	0.990726	0	FALSE	0.119686	0.117097	0.121597			seq.21883.17	0.0958322
prot.6537	P23297	P23297	1	153627926	153632039	ENSG00000160678	S100A1	1	3	52.4	12.01	0.79	NA	1	17.4911	11.8365	0.2419	3	97.3556	11.6969	0.754294	11.6969	9.18541	13.6283	0.455442	0.212121	FALSE	NA	NA	NA
prot.6538	P25025	P25025	2	218125289	218137251	ENSG00000180871	CXCR2	2	2	29.78	12.15	0.62	1	1	89.5629	10.1723	1.52392	2	77.1747	10.7185	0.671387	10.7391	8.71074	12.3624	0.929908	0	FALSE	-0.00360416	-0.00603189	0.000894783			seq.31017.6	-0.118578
prot.6539	P26358-2	P26358	19	10133342	10231286	ENSG00000130816	DNMT1	3	3	18.79	12.79	0.58	3	3	34.6902	12.672	0.522895	15	18.7891	12.7942	0.582066	12.8202	10.6725	14.5613	0.904873	0.00175901	FALSE	0.124612	0.122646	0.130417
prot.654	C9JR52;P21246	P21246	7	137227341	137343774	ENSG00000105894	PTN	5	5	6.33	12.91	0.52	5	5	32.4758	12.7889	0.520791	22	6.33264	12.9101	0.517554	12.9191	10.5719	16.5423	0.883402	0.00612089	FALSE	0.231482	0.222688	0.237805	PTN_44147	0.206583	seq.3045.72	0.343258
prot.6540	P26842	P26842	12	6444955	6451718	ENSG00000139193	CD27	2	2	7.86	13.21	0.51	2	2	25.4007	12.4511	0.396734	16	7.8636	13.2147	0.512866	13.2314	10.9648	14.9804	0.974401	0.00155039	FALSE	0.26231	0.25866	0.267452	CD27_44507	0.34624	seq.5412.53	0.0196865
prot.6541	P29590	P29590	15	73994673	74047827	ENSG00000140464	PML	10	10	73.76	12.19	0.65	10	10	53.3445	12.8024	0.77119	4	73.7648	12.1885	0.650667	12.1821	9.7186	14.4621	0.990449	0.0027027	FALSE	0.0548807	0.0528324	0.0590507			seq.25270.3	0.0119275
prot.6542	P29692-4	P29692	8	143579697	143599541	ENSG00000104529	EEF1D	1	1	76.62	11.75	0.65	NA	NA	NA	NA	NA	NA	NA	NA	NA	NA	NA	NA	NA	NA	FALSE	NA	NA	NA	EEF1D_44616		seq.17826.341
prot.6543	P31151	P31151	1	153457744	153460651	ENSG00000143556	S100A7	13	13	52.19	12.49	1.16	9	9	152.24	12.8971	1.41492	9	56.9241	12.9215	1.20936	12.797	9.81258	20.5193	0.992364	0.0232558	FALSE	0.112945	0.101753	0.117027			seq.7916.10	0.00423864
prot.6544	P31994-2	P31994	1	161663143	161678654	ENSG00000072694	FCGR2B	1	1	57.83	11.83	0.77	1	1	15.5698	10.528	0.225241	5	57.8288	11.8287	0.770155	11.8452	8.96519	14.3126	0.946144	0.00167785	FALSE	0.105483	0.102633	0.109328	FCGR2B_42448	0.0601736	seq.22960.8	-0.00897865
prot.6545	P32456	P32456	1	89106132	89150456	ENSG00000162645	GBP2	11	10	35.42	11.76	0.71	8	7	47.5889	12.2032	0.633037	7	58.8031	11.8156	0.706567	11.8529	9.30903	15.3451	0.9961	0.00520833	FALSE	0.120974	0.118985	0.126696	GBP2_42499	0.105715	seq.18891.98	0.126454
prot.6546	P32856;P32856-2	P32856	12	130789600	130839254	ENSG00000111450	STX2	5	5	28.95	11.82	0.63	4	4	52.6699	11.4209	0.73946	11	37.4391	11.6756	0.646554	11.7256	9.56224	13.6353	0.735797	0	FALSE	0.0729148	0.0686877	0.0764488	STX2_40640	-0.0160139	seq.7738.299	0.0379219
prot.6547	P38935	P38935	11	68903863	68940602	ENSG00000132740	IGHMBP2	3	3	45.23	11.71	0.69	1	1	84.768	9.71818	1.57267	4	81.2109	10.1784	0.787145	10.2994	7.78708	12.058	0.985982	0	FALSE	0.110928	0.103816	0.114088	IGHMBP2_42592	0.120524
prot.6548	P40126-2	P40126	13	94436811	94479682	ENSG00000080166	DCT	1	1	24.43	13.34	0.65	1	1	32.41	12.9471	0.52964	16	24.4259	13.3362	0.650856	13.3734	10.3185	15.4749	0.999884	0.00189394	FALSE	-0.0317052	-0.0339213	-0.0284			seq.21390.68	-0.143198
prot.6549	P41439	P41439	11	72114869	72139892	ENSG00000110203	FOLR3	4	4	91.44	13.19	0.83	1	1	35.2991	12.7465	0.520248	2	94.5024	13.3335	0.44649	13.3624	12.2473	14.6675	0.369882	0.0263158	FALSE	0.0332056	0.022754	0.0426677	FOLR3_44661	-0.147103	seq.5624.66	-0.0806875
prot.655	C9JRZ6	Q9NX63	7	132784870	133082090	ENSG00000106554	CHCHD3	20	20	0.21	13.79	0.69	20	20	22.9013	13.6404	0.32566	22	0.208768	13.7924	0.689971	13.8377	8.54554	16.1926	0.997572	0.00932568	FALSE	0.373175	0.358086	0.390638
prot.6550	P41743	P41743	3	170222424	170305977	ENSG00000163558	PRKCI	12	12	33.26	11.93	0.6	11	11	53.9913	11.7155	0.783102	8	35.421	11.9462	0.603841	11.9613	9.94578	16.2662	0.967174	0.00220264	FALSE	0.151257	0.148516	0.156855	PRKCI_41666	0.0357382	seq.3379.29	0.194661
prot.6551	P42685	P42685	6	115931149	116060891	ENSG00000111816	FRK	1	1	17.26	15.38	0.64	1	1	22.6418	15.1234	0.31063	15	17.2582	15.3789	0.635042	15.4162	12.7443	18.0046	0.99007	0.00431779	FALSE	0.0277283	0.0250859	0.0328767			seq.35487.43	-0.0406166
prot.6552	P46087-2	P46087	12	6556863	6568691	ENSG00000111641	NOP2	1	1	62.77	14.64	0.47	1	1	17.3682	14.5803	0.266251	11	62.7697	14.6392	0.466592	14.6668	12.3974	15.9658	0.990215	0.00581395	FALSE	0.065674	0.0605014	0.0736771
prot.6553	P48357	P48357	1	65420652	65641559	ENSG00000116678	LEPR	1	1	76.69	11.35	0.58	1	1	35.4894	11.3512	0.49154	5	76.6875	11.3509	0.581426	11.3046	9.56733	13.2042	0.903391	0	FALSE	0.131356	0.12718	0.134652	LEPR_44747	0.138637	seq.5400.52	0.0635988
prot.6554	P49768;P49768-2	P49768	14	73136418	73223691	ENSG00000080815	PSEN1	3	3	33.61	12.46	0.57	3	3	33.8163	12.0737	0.505883	14	33.6117	12.4646	0.574559	12.532	9.70977	14.2225	0.82569	0.0021575	FALSE	0.114302	0.112733	0.117889
prot.6555	P49792	P49792	2	108719482	108785810	ENSG00000153201	RANBP2	11	11	73.28	12.37	0.9	7	7	11.3951	12.0987	0.160554	3	88.1002	11.7076	0.802815	11.7245	9.80269	14.506	0.967603	0.00613497	FALSE	0.0909352	0.0862538	0.093476	RANBP2_42986	0.0471306
prot.6556	P50226	P50226	16	28591943	28597050	ENSG00000197165	SULT1A2	1	1	73.14	12.5	0.51	1	1	34.8406	12.1896	0.677264	6	73.1385	12.4961	0.505724	12.53	10.8219	13.8599	0.987002	0	FALSE	0.0606875	0.0559559	0.0668462			seq.31591.16	0.00502809
prot.6557	P50542	P50542	12	7188685	7218574	ENSG00000139197	PEX5	13	13	20.39	11.8	0.61	13	13	36.8756	11.5778	0.623707	20	20.3897	11.7963	0.609497	11.8373	9.00388	14.2171	0.981132	0.002693	FALSE	0.0455057	0.0410673	0.0498526			seq.5915.58	-0.0422836
prot.6558	P51805	P51805	X	154458281	154477779	ENSG00000130827	PLXNA3	4	3	55.25	11.79	0.71	4	3	38.6408	12.0013	0.660445	17	55.254	11.7907	0.714204	11.8339	9.05074	13.7111	0.943018	0.00161031	FALSE	0.0978217	0.0961422	0.102261
prot.6559	P52758	P52758	8	98102344	98117171	ENSG00000132541	RIDA	3	3	19.28	12.89	0.47	3	3	20.141	12.9025	0.321082	16	19.2763	12.8897	0.471483	12.9042	10.5226	14.3035	0.95231	0.0088574	FALSE	0.110279	0.104182	0.116217	RIDA_44896	-0.00353906	seq.14636.25	-0.0363665
prot.656	C9JVM4	O95214	8	30095408	30177208	ENSG00000104660	LEPROTL1	2	2	29.92	12.06	0.55	2	2	30.4075	11.7479	0.459788	15	29.9235	12.0626	0.550935	12.1036	10.0107	13.5442	0.950321	0.00101626	FALSE	0.130138	0.124503	0.140141
prot.6560	P52789	P52789	2	74834127	74893359	ENSG00000159399	HK2	12	12	39.67	13.6	0.72	12	12	31.0837	13.426	0.501389	13	39.666	13.596	0.721348	13.6395	10.3057	17.4887	0.908175	0.00593824	FALSE	0.0729766	0.0685718	0.0753012	HK2_42564	-0.00604612	seq.13130.150	0.0165538
prot.6561	P53677	P53677	8	42152946	42171673	ENSG00000070718	AP3M2	4	4	52.19	11.7	0.68	4	4	19.9874	11.6818	0.300061	8	52.1921	11.702	0.68342	11.698	8.92653	15.2943	0.645391	0.005997	FALSE	0.1183	0.115202	0.125635
prot.6562	P54317							8	10	49.9	12.61	0.74	8	10	34.0864	12.672	0.527807	18	49.8956	12.6073	0.737257	12.6235	9.84216	15.9494	0.939409	0.00433526	FALSE	0.175566	0.172319	0.178553	PNLIPRP2_44859	0.220074	seq.6957.14	0.202931
prot.6563	P54687;P54687-4;P54687-5	P54687	12	24810024	24949101	ENSG00000060982	BCAT1	2	2	36.19	13.79	0.62	2	2	16.8596	13.5886	0.260425	9	36.1865	13.793	0.61897	13.8156	11.6853	16.0444	0.983112	0	FALSE	0.161363	0.157371	0.172677	BCAT1_44474	0.167004
prot.6564	P56277	P56277	X	155061622	155071136	ENSG00000182712	CMC4	1		68.06	9.96	0.64	1	NA	38.7541	9.50108	0.613298	6	68.0585	9.96138	0.64037	9.98888	7.44277	12.4078	0.960083	0.00443459	FALSE	NA	NA	NA			seq.21133.33	0.08811
prot.6565	P56703	P56703	17	46762506	46833154	ENSG00000108379	WNT3	4	5	42.73	11.15	0.71	4	5	33.8662	10.1203	0.51383	4	42.7279	11.1477	0.707843	11.2115	8.18967	13.8475	0.984744	0.00618047	FALSE	0.141212	0.13596	0.147782
prot.6566	P56937	P56937	1	162790702	162812823	ENSG00000132196	HSD17B7	4	3	39.39	12.17	0.68	4	3	28.9502	12.1931	0.4326	14	39.3876	12.1735	0.683779	12.1937	9.02777	14.1265	0.81427	0.00236686	FALSE	0.158851	0.1563	0.160325			seq.9929.16	0.171523
prot.6567	P57740	P57740	12	68686951	68745809	ENSG00000111581	NUP107	6	6	51.98	11.39	0.7	6	6	27.6842	11.1469	0.39891	7	51.9833	11.3868	0.696046	11.4433	8.76175	13.6862	0.990842	0	FALSE	0.126724	0.125394	0.130412
prot.6568	P60763	P60763	17	82031678	82034204	ENSG00000169750	RAC3	3	3	19.76	13.26	0.63	3	3	31.3321	13.0799	0.438422	16	19.7634	13.2615	0.630383	13.3229	10.6683	15.4839	0.969014	0.00178412	FALSE	0.344341	0.341338	0.350121	RAC3_42981	-0.00598507	seq.16769.20	0.478415
prot.6569	P61289-3	P61289	17	42824385	42843760	ENSG00000131467	PSME3	6	3	98.26	11.54	0.61	6	3	NA	NA	NA	NA	98.2603	11.538	0.608199	11.7112	9.8578	12.9615	0.000104997	0	FALSE	NA	NA	NA			seq.5204.13	0.062122
prot.657	C9JWL8;F8W6G6	O75022	19	54216278	54223506	ENSG00000204577	LILRB3	5	5	41.68	13.21	0.62	4	4	91.3712	12.0547	0.956101	6	62.7697	11.9769	0.646969	11.9698	9.11955	13.894	0.995048	0.00191571	FALSE	0.110812	0.105146	0.114411
prot.6570	P61601	P61601	8	101686542	102124907	ENSG00000104490	NCALD	2	2	48.16	12.49	0.51	2	2	35.8471	12.6701	0.56787	13	48.1559	12.4896	0.510176	12.5248	10.6066	14.088	0.984903	0.00138696	FALSE	0.0827119	0.0758497	0.0859285			seq.17816.58	0.0200445
prot.6571	P62308	P62308	2	70281362	70293740	ENSG00000143977	SNRPG	2	2	60.82	12.61	0.88	2	2	44.1146	12.4227	0.544609	7	60.8212	12.6145	0.878592	12.5892	9.32682	15.7747	0.866413	0.00181818	FALSE	0.154408	0.15113	0.156157			seq.19276.124	0.132147
prot.6572	P62314	P62314	18	21612314	21633524	ENSG00000167088	SNRPD1	6	6	5.85	12.09	0.63	6	6	29.9021	11.8055	0.417566	19	5.84551	12.0859	0.629848	12.1093	9.09289	16.4849	0.975713	0.00531915	FALSE	0.196924	0.190386	0.202804
prot.6573	P62316	P62316	19	45687460	45692569	ENSG00000125743	SNRPD2	8	8	0.97	12.34	0.54	8	8	26.1151	12.2196	0.483215	22	0.974252	12.3431	0.537078	12.3583	9.55909	15.57	0.99754	0.00578871	FALSE	0.29627	0.291814	0.300171	SNRPD2_41828	0.315852	seq.17823.40	0.262948
prot.6574	P62760	P62760	2	17539126	17657018	ENSG00000163032	VSNL1	2	2	68.82	13.01	0.72	2	2	46.3587	13.3859	0.737601	12	68.8239	13.0101	0.72259	13.0441	10.319	14.7985	0.912308	0.00233645	FALSE	0.316679	0.304866	0.323859	VSNL1_44401	0.536805	seq.20197.14	0.196952
prot.6575	P78333	P78333	13	91398621	92873682	ENSG00000179399	GPC5	4	4	42.8	12.93	0.72	4	4	24.2374	13.0097	0.389876	11	42.7975	12.927	0.721692	12.9927	9.69369	15.5337	0.996768	0.00373599	FALSE	0.123913	0.121576	0.129995	GPC5_43774	0.079755	seq.4991.12	0.0730035
prot.6576	P78362-2	P78362	7	105110704	105399308	ENSG00000135250	SRPK2	8	8	13.01	11.91	0.52	8	8	48.3475	11.7401	0.615594	15	13.0132	11.9067	0.516533	11.9443	8.98778	13.8358	1	0.00573301	FALSE	0.226594	0.221969	0.233092	SRPK2_44283	0.292078	seq.21435.143	0.186464
prot.6577	P78381-4	P78381	X	48903180	48911958	ENSG00000102100	SLC35A2	3	2	57.34	12.14	0.62	3	2	45.0025	11.9983	0.645484	8	57.3417	12.1402	0.620152	12.1691	8.76673	14.6119	0.581627	0.00499168	FALSE	0.0903629	0.0863635	0.0974244
prot.6578	P78560	P78560	12	93677375	93894840	ENSG00000169372	CRADD	3	3	41.13	12.73	0.58	2	2	32.4684	12.2459	0.531826	16	41.6841	12.7439	0.571996	12.7498	10.2529	14.8533	0.819896	0.00122549	FALSE	0.215373	0.211757	0.219699	CRADD_43562	0.283251	seq.15322.35	0.196183
prot.6579	P82663	P82663	3	15009611	15065339	ENSG00000131368	MRPS25	4	4	11.2	12.46	0.52	4	4	32.3783	12.4452	0.452693	19	11.2039	12.4622	0.523901	12.4989	9.81964	14.1743	0.81063	0.00322061	FALSE	0.155926	0.14937	0.159107			seq.29803.10	0.0903896
prot.658	C9JX88	P35998	7	103328570	103370346	ENSG00000161057	PSMC2	44	44	0	14.1	0.44	44	44	15.7748	13.5135	0.216815	22	0	14.1003	0.438935	14.1088	12.1607	15.9072	0.965563	0.00573066	FALSE	0.448762	0.437603	0.455986
prot.6580	P82933	P82933	2	105038069	105099960	ENSG00000135972	MRPS9	5	4	30.06	12.52	0.58	4	4	35.3533	12.3485	0.520503	12	30.2018	12.5162	0.58302	12.5609	9.06247	14.0972	0.990249	0.0040858	FALSE	0.12395	0.119652	0.134855
prot.6581	P84022	P84022	15	67063763	67195173	ENSG00000166949	SMAD3	4	4	25.68	11.9	0.65	4	4	30.8979	11.4658	0.424782	8	25.6785	11.8952	0.653863	11.9203	9.07375	14.2835	0.979435	0.00191571	FALSE	0.274659	0.268967	0.278436	SMAD3_44259	0.391613	seq.10363.13	0.409861
prot.6582	P84090	P84090	14	69380128	69398299	ENSG00000100632	ERH	1	1	83.58	9.56	0.62	1	1	NA	8.67659	NA	1	83.5769	9.56221	0.618014	9.53424	7.97725	11.4	0.536363	0	FALSE	NA	NA	NA			seq.11614.29	0.193884
prot.6583	P84157	P84157	17	76672551	76711004	ENSG00000182534	MXRA7	2	2	58.25	11.16	0.62	2	2	54.6952	11.104	0.777751	6	58.2463	11.1569	0.615348	11.1694	9.18331	12.931	0.99107	0	FALSE	0.143829	0.140163	0.146522			seq.8005.1	0.159959
prot.6584	Q00169	Q00169	17	1517718	1562792	ENSG00000174238	PITPNA	6	6	21.99	12.44	0.78	6	6	49.7997	12.202	0.642176	20	21.9903	12.4412	0.784719	12.5223	9.10496	15.2469	0.377441	0.00183993	FALSE	0.113808	0.110095	0.119643			seq.9934.29	0.0796959
prot.6585	Q00872-10;Q00872-9	Q00872	12	101568353	101686028	ENSG00000196091	MYBPC1	13	14	62.91	12.55	0.98	13	14	61.5992	12.3787	0.934209	9	62.9088	12.5519	0.97877	12.5599	9.78078	15.9635	0.990767	0.0019305	FALSE	0.00243595	-0.000254697	0.00682658	MYBPC1_44796	-0.0837702	seq.7648.9	-0.0832455
prot.6586	Q01081-2	Q01081	21	43092956	43107570	ENSG00000160201	U2AF1	3	3	65.76	12.83	0.73	3	3	20.8833	12.4466	0.307285	6	65.762	12.8259	0.730073	12.8568	10.3502	15.1906	0.79005	0	FALSE	0.218809	0.214018	0.22199
prot.6587	Q03405	Q03405	19	43646095	43670547	ENSG00000011422	PLAUR	8	8	46.9	11.64	0.68	7	7	37.8941	11.9256	0.505337	10	50.6611	11.6739	0.692032	11.738	8.6682	13.859	0.997488	0.00145138	FALSE	0.0918166	0.0907602	0.094108	PLAUR_44854	0.0364843	seq.2652.15	0.0387425
prot.6588	Q05BV3;Q05BV3-5	Q05BV3	14	88612431	88792953	ENSG00000165521	EML5	2	2	50.73	13.34	0.64	2	2	26.0999	13.3431	0.364425	13	50.7307	13.339	0.642158	13.3509	11.3498	19.4939	0.950784	0.00146413	FALSE	0.139176	0.133322	0.14847
prot.6589	Q06265;Q06265-2	Q06265	4	121801318	121817021	ENSG00000123737	EXOSC9	1	1	83.02	11.16	0.62	1	1	44.0704	10.1821	0.772567	3	83.0202	11.1565	0.616604	11.1481	9.11423	12.8546	0.932003	0	FALSE	0.114704	0.107172	0.116057			seq.34963.8	0.108705
prot.659	CONHIT000292931							8	9	1.6	17.27	0.46	7	7	14.873	17.7501	0.203982	22	1.67015	17.365	0.457242	17.4032	15.3239	19.0705	0.563417	0.00291545	FALSE	NA	NA	NA
prot.6590	Q07866-3	Q07866	14	103561896	103714249	ENSG00000126214	KLC1	1	1	44.4	11.09	0.71	1	1	48.5931	10.5202	0.812356	14	44.3981	11.0878	0.710558	11.1376	7.89054	13.2964	0.996934	0.00129032	FALSE	0.12809	0.12524	0.12925			seq.12656.1	0.128628
prot.6591	Q08334	Q08334	21	33266367	33311420	ENSG00000243646	IL10RB	2	2	32.43	12.42	0.6	2	2	43.7937	12.2433	0.621415	8	32.4287	12.4212	0.598135	12.4545	9.92892	14.0586	0.994139	0	FALSE	0.0874027	0.081141	0.0905894	IL10RB_44714	0.071159	seq.2631.50	0.0462613
prot.6592	Q08945	Q08945	11	57325986	57335892	ENSG00000149136	SSRP1	8	8	57.83	12.77	0.64	8	8	29.934	12.3293	0.436162	8	57.8288	12.767	0.641998	12.8402	10.0088	14.5329	0.896752	0.00847458	FALSE	0.00913619	0.00621548	0.016921			seq.5032.64	-0.152208
prot.6593	Q08AE8-2	Q08AE8	18	12446512	12658107	ENSG00000134278	SPIRE1	2	2	24.98	11.87	0.61	2	2	28.0624	11.657	0.366427	17	24.9826	11.8653	0.605903	11.8933	9.45157	13.7928	0.962855	0.000952381	FALSE	0.115798	0.114397	0.118953
prot.6594	Q08AF3	Q08AF3	17	35243071	35273655	ENSG00000166750	SLFN5	5	5	94.71	9.9	0.77	5	5	NA	NA	NA	NA	94.7112	9.90125	0.76962	9.68578	7.23797	11.7879	0.0769564	0	FALSE	NA	NA	NA			seq.30412.65	-0.143362
prot.6595	Q0VDD8-4	Q0VDD8	1	224896262	225399292	ENSG00000185842	DNAH14	2	2	37.16	12.92	0.56	NA	NA	NA	NA	NA	NA	NA	NA	NA	NA	NA	NA	NA	NA	FALSE	NA	NA	NA
prot.6596	Q12769	Q12769	11	47778087	47848555	ENSG00000030066	NUP160	5	5	78.84	11.3	0.77	5	5	53.0041	11.5142	0.803851	2	78.8448	11.2962	0.77046	11.3344	8.32962	13.9901	0.99203	0.003367	FALSE	0.0486731	0.0459303	0.0548947	NUP160_40474	-0.0299522
prot.6597	Q12830	Q12830	17	67825503	67984378	ENSG00000171634	BPTF	5	4	45.65	14.58	0.44	5	4	24.5012	14.4086	0.370838	14	45.6507	14.5774	0.436656	14.6186	12.9301	16.8783	0.991117	0.00397351	FALSE	0.0363941	0.0340906	0.037418			seq.12482.5	-0.00145344
prot.6598	Q12923-4	Q12923	4	86594315	86815171	ENSG00000163629	PTPN13	3	2	99.03	10.3	0.3	3	2	NA	NA	NA	NA	99.0257	10.2985	0.295381	10.2403	9.55505	10.9256	0.157318	0.214286	FALSE	NA	NA	NA			seq.12664.19	-0.148606
prot.6599	Q13087;Q13087-2	Q13087	16	283164	287215	ENSG00000185615	PDIA2	13	18	86.36	12.94	1.16	4	4	NA	10.4413	NA	1	97.9123	12.6006	2.75133	11.0423	10.1128	21.4231	0.275416	0.310345	FALSE	NA	NA	NA	PDIA2_42892	-0.228879	seq.27646.21	0.0964362
prot.66	A0A096LNH6	Q14185	10	126905409	127452517	ENSG00000150760	DOCK1	42	40	0	13.18	0.29	11	10	27.2141	12.4166	0.391112	22	1.73974	12.6181	0.523242	12.6699	9.47068	14.1301	0.990129	0.00437318	FALSE	0.284133	0.273146	0.29467
prot.660	CONO43790;O43790	O43790	12	52249300	52309163	ENSG00000170442	KRT86	23	27	28.74	13.47	0.72	4	5	NA	NA	NA	NA	95.0592	13.4328	1.24669	13.5238	9.53812	17.2972	6.26214e-05	0.157143	FALSE	NA	NA	NA
prot.6600	Q13114	Q13114	14	102777449	102911500	ENSG00000131323	TRAF3	3	3	94.02	10.61	0.93	3	3	74.2309	10.7143	1.18962	2	94.0153	10.6074	0.92728	10.4594	7.06206	14.5169	0.322458	0.0240964	FALSE	-0.0193814	-0.0235044	-0.0132342	TRAF3_43232	-0.129688
prot.6601	Q13239-3;Q13239-5	Q13239	8	133036728	133102912	ENSG00000155926	SLA	3	3	16.63	12.73	0.59	3	3	29.1302	12.6574	0.463056	21	16.6319	12.7297	0.585499	12.7661	10.2338	14.428	0.9916	0.00172117	FALSE	0.127321	0.122405	0.13112			seq.26210.13	0.0324098
prot.6602	Q13243	Q13243	14	69726900	69772005	ENSG00000100650	SRSF5	2	2	59.99	12.53	0.61	2	2	26.1723	12.4656	0.407747	8	59.9861	12.5332	0.610515	12.5375	10.2201	14.3079	0.775834	0	FALSE	0.147262	0.13981	0.151951
prot.6603	Q13362-2	Q13362	14	101761709	101927989	ENSG00000078304	PPP2R5C	1	1	65.76	11.47	0.67	NA	NA	NA	NA	NA	NA	NA	NA	NA	NA	NA	NA	NA	NA	FALSE	NA	NA	NA
prot.6604	Q13393	Q13393	3	171600404	171810950	ENSG00000075651	PLD1	4	4	65.97	14.75	0.7	3	3	35.4356	14.8947	0.486595	7	67.0842	15.0144	0.674141	14.9773	13.2904	18.88	0.990753	0.0087146	FALSE	0.0733101	0.070829	0.0747012
prot.6605	Q13428-3	Q13428	5	150357629	150400308	ENSG00000070814	TCOF1	5	5	68.96	10.73	0.75	5	5	50.1347	10.4796	0.806911	5	68.9631	10.7314	0.751482	10.816	8.1584	13.4133	0.970922	0	FALSE	0.171497	0.166246	0.174783	TCOF1_44971	0.226899	seq.31290.25	0.00833124
prot.6606	Q13480-2	Q13480	4	143336876	143474565	ENSG00000109458	GAB1	2	2	72.58	12.16	0.7	2	2	NA	10.6675	NA	1	72.5818	12.1581	0.698519	12.2286	9.47172	14.0584	0.949721	0	FALSE	NA	NA	NA	GAB1_41223	0.170611	seq.24268.21	0.348033
prot.6607	Q13523	Q13523	6	4021267	4064983	ENSG00000112739	PRPF4B	3	3	39.67	11.79	0.66	3	3	49.3544	11.68	0.909769	14	39.666	11.7929	0.659977	11.8509	8.97475	15.2097	0.739079	0.00474496	FALSE	0.123113	0.119801	0.129809
prot.6608	Q13563	Q13563	4	88007635	88077777	ENSG00000118762	PKD2	5	5	17.47	11.73	0.57	5	5	29.0141	11.3812	0.399498	14	17.4669	11.7265	0.570652	11.7514	8.98522	13.5885	0.997605	0.00172563	FALSE	0.236483	0.235192	0.240025	PKD2_44097	0.335542	seq.13486.9	0.0143357
prot.6609	Q13568	Q13568	7	128937457	128950038	ENSG00000128604	IRF5	3	3	34.79	13.48	0.48	3	3	35.8859	13.2412	0.555158	10	34.7947	13.4795	0.482333	13.5438	10.8454	14.908	0.994913	0.00436205	FALSE	0.071871	0.0635932	0.0750257			seq.25460.36	0.0540591
prot.661	CONP00761							12	12	0	16.96	0.21	12	12	9.82782	17.0395	0.139434	22	0	16.9598	0.206489	16.9564	16.0677	17.6466	0.836652	0.000716332	FALSE	NA	NA	NA
prot.6610	Q13838	Q13838	6	31530219	31542448	ENSG00000198563	DDX39B	14	14	22.06	11.82	0.6	14	14	39.2301	11.7449	0.677074	14	22.0598	11.8222	0.595934	11.8507	9.3827	14.8179	0.872353	0.00366972	FALSE	0.149064	0.147606	0.152623			seq.9742.59	0.187766
prot.6611	Q14114	Q14114	1	53242364	53328469	ENSG00000157193	LRP8	9	8	31.38	11.83	0.67	9	8	43.8663	11.538	0.828654	17	31.3848	11.8303	0.671959	11.8874	8.58603	13.8412	0.992577	0.00209205	FALSE	0.10105	0.0973215	0.104745			seq.3323.37	0.07162
prot.6612	Q14194	Q14194	4	5748084	5893086	ENSG00000072832	CRMP1	1	1	10.93	13.63	0.51	1	1	38.9707	13.4701	0.533083	19	10.9255	13.6312	0.509077	13.6663	10.5948	16.0815	0.932732	0.00561798	FALSE	0.0122213	0.00396361	0.014463			seq.18323.39	-0.0790388
prot.6613	Q14331	Q14331	4	189940855	189963202	ENSG00000109536	FRG1	3	3	89.7	12.66	0.73	3	3	12.337	13.341	0.178438	2	89.7008	12.6585	0.729814	12.7426	10.7483	14.7156	0.971221	0	FALSE	0.0984578	0.0941666	0.103251			seq.23268.15	-0.0192778
prot.6614	Q14498;Q14498-2	Q14498	20	35701347	35742312	ENSG00000131051	RBM39	9	9	70.91	11.76	0.75	8	8	50.8239	11.0089	0.767088	4	72.2338	11.5074	0.711135	11.5463	8.88221	14.4153	0.996998	0.00512821	FALSE	0.108063	0.105219	0.109628			seq.4284.18	0.098723
prot.6615	Q14534	Q14534	8	124998497	125022283	ENSG00000104549	SQLE	4	4	46.42	11.68	0.74	4	4	38.3218	11.2384	0.565809	12	46.4161	11.6824	0.741442	11.685	8.81349	15.1638	0.717297	0.00133156	FALSE	0.138834	0.135425	0.142895
prot.6616	Q14624-3	Q14624	3	52812962	52830688	ENSG00000055955	ITIH4	2	1	65.97	10.3	0.79	2	1	36.3042	10.1524	0.669726	5	65.9708	10.2993	0.790502	10.3376	7.80362	12.8076	0.977026	0	FALSE	0.0818095	0.0759487	0.0842357	ITIH4_45472	-0.0401638	seq.4811.33	0.0205515
prot.6617	Q14651	Q14651	3	142596393	142713664	ENSG00000120756	PLS1	4	4	29.51	12.07	0.58	4	4	38.3003	11.9765	0.604801	16	29.5059	12.0745	0.583741	12.0986	10.1794	14.8175	0.99945	0.00101833	FALSE	0.0582625	0.0561258	0.0600117			seq.12737.12	-0.000519827
prot.6618	Q14683	Q14683	X	53374149	53422728	ENSG00000072501	SMC1A	18	18	68.34	12.63	0.79	18	18	48.3744	12.8494	0.60689	4	68.3368	12.635	0.794162	12.6045	9.39543	15.6992	0.910688	0.00666667	FALSE	0.103005	0.0963637	0.106333
prot.6619	Q14894	Q14894	16	21238874	21303083	ENSG00000103316	CRYM	8	8	31.18	12.85	0.67	7	7	30.947	12.8925	0.526997	13	36.1169	12.7156	0.673227	12.7404	10.1326	15.106	0.993652	0.00223464	FALSE	0.211931	0.210927	0.216286	CRYM_42327	0.252908
prot.662	CONP07477;E7EQ64;P07477	P07477	7	142749468	142753072	ENSG00000204983	PRSS1	6	7	0	14.49	0.54	4	5	15.8272	15.363	0.22979	22	0	14.8239	0.547899	14.8334	12.0163	19.0529	0.992459	0.00429799	FALSE	0.484581	0.476533	0.488119			seq.3049.61	0.763097
prot.6620	Q14978;Q14978-2;Q14978-3	Q14978	10	102152176	102163871	ENSG00000166197	NOLC1	2	2	13.78	13.41	0.47	2	2	17.8657	13.5381	0.262642	19	13.7787	13.4131	0.468047	13.4659	10.9428	14.6905	0.89906	0.00582363	FALSE	0.15098	0.143085	0.16135
prot.6621	Q14D04	Q14D04	3	157259742	157533619	ENSG00000197415	VEPH1	2	2	40.36	13.54	0.46	1	1	NA	NA	NA	NA	97.2164	11.2333	0.611602	11.268	9.87911	12.5416	0.973898	0	FALSE	NA	NA	NA
prot.6622	Q15040	Q15040	22	38685543	38701556	ENSG00000100221	JOSD1	3	3	35.56	12.03	0.6	3	3	37.8162	11.7553	0.532025	15	35.5602	12.033	0.604051	12.0869	9.9449	13.7006	0.906039	0	FALSE	0.0249156	0.0241887	0.0292496			seq.20449.72	-0.0646949
prot.6623	Q15393	Q15393	16	70523791	70577670	ENSG00000189091	SF3B3	30	30	8.63	11.91	0.54	30	30	40.2103	11.6478	0.571503	21	8.62909	11.9121	0.535289	11.9247	8.96766	14.5851	0.997853	0.00470588	FALSE	0.124539	0.121634	0.130901	SF3B3_40595	0.0957638	seq.31027.1	0.00787857
prot.6624	Q15424;Q15424-3;Q15424-4	Q15424	19	5623035	5668478	ENSG00000160633	SAFB	6	6	46.97	11.54	0.65	6	6	28.1194	11.3739	0.395006	6	46.9729	11.5435	0.652375	11.5632	8.78448	15.1108	0.994081	0.00541272	FALSE	0.147265	0.141793	0.14954
prot.6625	Q15428	Q15428	19	2236824	2248655	ENSG00000104897	SF3A2	3	3	24.29	11.58	0.65	3	3	43.6102	11.4106	0.622484	13	24.2867	11.5825	0.649078	11.6066	8.16251	13.891	0.87892	0.00282486	FALSE	0.152197	0.145464	0.156539
prot.6626	Q15465	Q15465	7	155799980	155812463	ENSG00000164690	SHH	5	5	12.04	12.97	0.71	5	5	32.9709	11.6046	0.490886	17	12.039	12.9651	0.706823	12.947	10.4181	15.1953	0.993607	0	TRUE	0.143646	0.141173	0.148512	SHH_44243	0.0517956	seq.2743.5	0.0554088
prot.6627	Q15555-3	Q15555	18	34976928	35143470	ENSG00000166974	MAPRE2	1	1	29.92	12.44	0.62	1	1	30.2717	12.1167	0.400269	17	29.9235	12.4422	0.615665	12.4947	9.80086	14.5884	0.995843	0.00306748	FALSE	0.335356	0.330226	0.339854			seq.16856.79	0.527569
prot.6628	Q15746-6	Q15746	3	123610049	123884332	ENSG00000065534	MYLK	2	2	52.26	12.11	0.6	2	2	49.5921	12.0176	0.715174	14	52.2617	12.1064	0.601132	12.1173	9.6211	13.8509	0.922883	0.00151057	FALSE	0.12856	0.127855	0.131278
prot.6629	Q16627-2	Q16627	17	35983288	35987004	ENSG00000276409	CCL14	1	1	32.08	13.16	0.56	1	1	33.9135	12.8638	0.422682	13	32.0807	13.1566	0.560258	13.1836	11.3155	17.2329	0.771354	0.00210748	FALSE	0.235197	0.22855	0.245047	CCL14_45324	0.221086	seq.2900.53	0.205614
prot.663	CONP15636							30	30	0	18.53	0.21	30	30	10.3165	18.583	0.141335	22	0	18.5279	0.208268	18.5233	17.7587	19.1099	0.989545	0	FALSE	NA	NA	NA
prot.6630	Q16630;Q16630-2	Q16630	12	69239569	69274358	ENSG00000111605	CPSF6	3	3	23.73	12.78	0.55	3	3	44.576	12.4479	0.736773	11	23.73	12.7833	0.54611	12.7981	10.3194	14.6506	0.965438	0.0046729	FALSE	0.114751	0.104596	0.118524
prot.6631	Q16666;Q16666-2;Q16666-3	Q16666	1	158999968	159055155	ENSG00000163565	IFI16	24	24	30.27	12.4	0.8	21	21	65.2085	12.4132	0.658686	17	33.4029	12.4257	0.794413	12.4105	9.90364	15.7928	0.992619	0.00108108	FALSE	0.185158	0.179127	0.186958			seq.13940.19	0.280622
prot.6632	Q16829	Q16829	3	52048919	52056571	ENSG00000164086	DUSP7	3	3	48.02	11.89	0.54	3	3	27.9744	11.7187	0.390879	14	48.0167	11.8862	0.536737	11.904	9.76584	13.5667	0.806663	0.00276243	FALSE	0.139794	0.134217	0.142704
prot.6633	Q16831	Q16831	7	48088628	48108736	ENSG00000183696	UPP1	7	7	57.62	13.16	0.67	7	7	31.5726	13.1053	0.534799	8	57.62	13.1636	0.667705	13.1862	10.4739	16.4597	0.990023	0.00506757	FALSE	0.0774541	0.069785	0.0826463			seq.19448.104	0.0112709
prot.6634	Q16875-4	Q16875	10	6144934	6254644	ENSG00000170525	PFKFB3	4	4	78.5	11.17	0.72	4	4	29.1391	10.8063	0.445753	5	78.4969	11.1688	0.724015	11.1964	8.96485	14.7647	0.968271	0.00332226	FALSE	0.0868538	0.0816931	0.0903628			seq.12456.5	0.0120174
prot.6635	Q16880	Q16880	4	114598770	114678225	ENSG00000174607	UGT8	3	3	45.44	14.86	0.7	2	2	38.6561	13.2302	0.555189	9	57.968	13.4325	0.774773	13.3953	11.4329	16.8858	0.49519	0.00851789	FALSE	0.0814335	0.0731758	0.0882301
prot.6636	Q2I378;Q9NPB1	Q9NPB1	17	17303335	17347663	ENSG00000205309	NT5M	3	2	35.56	11.62	0.66	3	2	37.1704	11.4137	0.623157	13	35.5602	11.6169	0.663912	11.6801	8.89019	13.3508	0.98796	0.00111111	FALSE	0.208411	0.201079	0.211814			seq.17856.23	0.379095
prot.6637	Q2M1Z3	Q2M1Z3	3	119294383	119420714	ENSG00000031081	ARHGAP31	1	1	58.32	12.1	0.54	1	1	27.4008	12.0568	0.382322	9	58.3159	12.0954	0.539451	12.1192	10.2316	13.9559	0.83857	0	FALSE	0.0860831	0.0845609	0.0891583	ARHGAP31_40814	0.065114
prot.6638	Q2NKX8	Q2NKX8	X	72204657	72239027	ENSG00000186871	ERCC6L	12	12	73.49	11.21	0.83	12	12	81.2596	10.3892	1.08463	4	73.4864	11.2137	0.832346	11.2336	8.74823	14.4287	0.938804	0.00268817	FALSE	0.0468095	0.0442205	0.0483335	ERCC6L_40204	-0.0276617	seq.32065.5	-9.55741e-05
prot.6639	Q2UY09	Q2UY09	7	7356203	7535873	ENSG00000215018	COL28A1	7	6	55.6	11.93	0.78	6	6	40.2304	12.1255	0.74216	6	59.0814	12.1326	0.759087	12.1761	9.06151	14.4014	0.778631	0	FALSE	0.307717	0.304577	0.310654	COL28A1_43551	0.553841	seq.10702.1	-0.022568
prot.664	CONQ04695;Q04695	Q04695	17	41619442	41624842	ENSG00000128422	KRT17	45	45	25.47	13.73	1.39	45	45	116.52	13.4031	1.32005	16	25.4697	13.7297	1.38579	13.5099	9.91903	22.0848	0.996195	0.0153551	FALSE	0.0767166	0.0739854	0.0898953	KRT17_42683	-0.0229572	seq.12923.51	0.0271014
prot.6640	Q3SY77	Q3SY77	5	36035021	36071358	ENSG00000168671	UGT3A2	1	1	51.36	12.53	0.76	1	1	26.1365	11.562	0.364564	7	51.357	12.526	0.759684	12.5558	9.5847	15.0873	0.798831	0	FALSE	0.161281	0.159155	0.169968
prot.6641	Q49B96	Q49B96	7	898778	975549	ENSG00000240230	COX19	1	1	41.48	12.26	0.63	1	1	20.6452	11.8839	0.313888	9	41.4753	12.2554	0.634496	12.2694	9.50806	14.1254	0.992929	0.00121359	FALSE	0.352429	0.348436	0.359866			seq.23575.58	0.531124
prot.6642	Q4G0I0	Q4G0I0	16	1419752	1420756	ENSG00000174109	UQCC4	2	2	67.5	12.52	0.56	2	2	41.8858	12.3048	0.595897	6	67.5017	12.52	0.563057	12.58	10.4308	13.9528	0.876285	0.00219298	FALSE	0.100726	0.0932583	0.105714
prot.6643	Q4G0W2	Q4G0W2	2	240560054	240565256	ENSG00000188542	DUSP28	4	4	11	12.74	0.57	4	4	30.1274	12.6427	0.428439	20	10.9951	12.7441	0.570713	12.788	9.06671	14.5055	0.993062	0.00402576	FALSE	0.385993	0.383359	0.388016			seq.9940.35	0.522215
prot.6644	Q53GG5	Q53GG5	4	185500660	185535507	ENSG00000154553	PDLIM3	4	4	50.31	11.98	0.72	3	3	33.1601	11.921	0.499638	12	50.3827	11.9478	0.723528	11.9915	8.95871	15.2425	1	0.00864553	FALSE	0.181953	0.173756	0.185046			seq.22527.4	0.215864
prot.6645	Q53S33	Q53S33	2	74135400	74147912	ENSG00000163170	BOLA3	2	2	39.6	12.41	0.61	2	2	27.0007	12.203	0.462842	8	39.5964	12.4076	0.610864	12.4494	9.72496	14.5734	0.837933	0.00235571	FALSE	0.322553	0.316173	0.32428			seq.5980.55	0.450974
prot.6646	Q5H8C1	Q5H8C1	9	14737152	14910995	ENSG00000164946	FREM1	2	2	22.83	13.26	0.57	2	2	25.617	13.3203	0.382948	17	22.8253	13.2591	0.567717	13.2707	10.5101	15.5369	0.995868	0.00278293	FALSE	0.0969638	0.0912882	0.104114			seq.20568.3	0.0669097
prot.6647	Q5HYK3	Q5HYK3	12	120503279	120534434	ENSG00000110871	COQ5	2	2	78.15	11.12	0.61	NA	NA	NA	NA	NA	NA	NA	NA	NA	NA	NA	NA	NA	NA	FALSE	NA	NA	NA			seq.22112.30
prot.6648	Q5JVF3-2	Q5JVF3	13	113177536	113208715	ENSG00000126226	PCID2	8	7	31.04	11.41	0.63	7	6	50.4717	11.2353	0.726343	13	31.4544	11.3851	0.634482	11.4557	8.26144	13.5927	0.950488	0.00313152	FALSE	0.149949	0.143083	0.15367
prot.6649	Q5RKV6	Q5RKV6	16	70246778	70251940	ENSG00000223496	EXOSC6	2	2	33.82	11.09	0.7	2	2	46.8624	10.6021	0.769069	10	33.8205	11.0942	0.69851	11.1544	7.76474	14.9558	0.915556	0.00647948	FALSE	0.144414	0.140168	0.149431
prot.665	CONQ3SY84							14	13	78.22	12.98	1.3	10	9	37.3485	14.4608	0.480391	4	91.3013	14.1557	1.00549	14.0631	11.1747	17.2233	0.159864	0.00833333	FALSE	0.130078	0.128333	0.133887			seq.22483.109	0.124161
prot.6650	Q5SRI9	Q5SRI9	6	95577485	95609470	ENSG00000172469	MANEA	1	1	65.97	12.02	0.56	1	1	36.1927	11.8	0.531869	10	65.9708	12.0211	0.564202	12.0347	10.0452	13.3638	0.995776	0	FALSE	0.0726243	0.0674767	0.0765692			seq.8014.359	0.0470558
prot.6651	Q5SRP5	O95445	6	31652416	31658210	ENSG00000204444	APOM	2	2	33.4	10.6	0.59	2	2	41.6801	10.5506	0.64468	14	33.4029	10.5958	0.585847	10.6448	7.74705	12.4695	0.977317	0.00645856	FALSE	0.170837	0.168937	0.173214
prot.6652	Q5T9A4	Q5T9A4	1	1471765	1497848	ENSG00000160072	ATAD3B	2	2	95.41	12	0.61	1	1	NA	NA	NA	NA	96.0334	12.4079	0.522527	12.5098	11.1717	13.6785	0.838418	0	FALSE	NA	NA	NA	ATAD3B_42150	0.0922459
prot.6653	Q5VWC4	P55036	1	151254709	151267479	ENSG00000159352	PSMD4	1	1	58.39	12.1	0.64	1	1	23.792	11.7243	0.405896	6	58.3855	12.0973	0.642712	12.0998	8.9765	13.9502	0.991809	0.00170648	FALSE	0.149059	0.146007	0.150836
prot.6654	Q5VZ75	Q99731	9	34689570	34691276	ENSG00000172724	CCL19	5	5	47.74	12.57	0.86	5	5	56.5962	12.4796	0.780668	10	47.7383	12.5742	0.860752	12.502	9.89756	17.2852	0.994252	0.00824176	FALSE	0.204129	0.199198	0.215069
prot.6655	Q60I27	Q60I27	3	46668995	46693704	ENSG00000178038	ALS2CL	3	3	53.86	10.8	0.73	NA	NA	NA	NA	NA	NA	NA	NA	NA	NA	NA	NA	NA	NA	FALSE	NA	NA	NA
prot.6656	Q68D86-2	Q68D86	18	68715209	69055189	ENSG00000150636	CCDC102B	1	1	27.7	14.4	0.54	1	1	24.8879	14.2602	0.384573	12	27.6966	14.3963	0.541196	14.436	12.4548	16.1619	0.99742	0	FALSE	0.0727222	0.0631809	0.0752199	CCDC102B_42231	0.0693758
prot.6657	Q68DU8	Q68DU8	5	144170873	144485686	ENSG00000183775	KCTD16	2	2	21.5	13.8	0.61	2	2	31.4374	14.233	0.417001	18	21.5031	13.8039	0.61313	13.7872	11.1284	15.783	0.992607	0.00273973	FALSE	0.0499384	0.0430444	0.0563796	KCTD16_41362	-0.0533071
prot.6658	Q6AI08	Q6AI08	17	60041008	60078922	ENSG00000068097	HEATR6	3	3	24.57	12.16	0.61	3	3	47.0484	11.9807	0.67881	18	24.5651	12.1628	0.610905	12.2103	8.80819	16.5526	0.993935	0.00379867	FALSE	0.052758	0.0471751	0.0554753			seq.30792.100	-0.00468345
prot.6659	Q6DHV7	Q6DHV7	15	43330672	43354569	ENSG00000168803	ADAL	9	9	86.01	11.27	0.76	8	8	33.5346	11.3627	0.453613	3	87.2651	11.1884	0.759636	11.1805	9.29479	14.308	0.635803	0.00571429	FALSE	0.123784	0.11593	0.125623
prot.666	D3DWX8	P98173	X	154506159	154516242	ENSG00000071889	FAM3A	7	7	6.12	12.29	0.66	7	7	37.0162	12.2494	0.489095	22	6.12387	12.291	0.655469	12.3367	9.17916	14.2243	0.994654	0.00381971	FALSE	0.193205	0.186323	0.195591
prot.6660	Q6EMK4	Q6EMK4	16	4371848	4383538	ENSG00000168140	VASN	2	2	29.71	12.79	0.46	2	2	33.0907	12.7549	0.636221	17	29.7147	12.7904	0.462209	12.8183	10.6411	14.0966	0.784578	0.00408163	FALSE	0.0645965	0.0602441	0.0686472	VASN_45429	-0.00298695	seq.5682.13	0.0216846
prot.6661	Q6ICB4	Q6ICB4	22	42074248	42079438	ENSG00000177096	PHETA2	3	3	19.35	12.39	0.55	3	3	33.3086	12.1522	0.498797	18	19.3459	12.391	0.55085	12.4217	10.23	14.0401	0.993465	0	FALSE	0.0925428	0.0875669	0.097289			seq.24656.6	0.0589794
prot.6662	Q6N075-2	Q6N075	12	53251251	53254406	ENSG00000182544	MFSD5	2	2	13.57	12.01	0.65	2	2	45.8782	11.5241	0.717552	18	13.5699	12.0081	0.65227	12.0704	8.20593	14.5563	0.979882	0.00412882	FALSE	0.122804	0.117445	0.130571
prot.6663	Q6P1Q0-7	Q6P1Q0	12	51047962	51060424	ENSG00000050426	LETMD1	4	4	28.11	11.88	0.6	4	4	61.9697	11.6084	0.851261	13	28.1141	11.8814	0.59827	11.9205	9.30547	13.7675	0.990231	0.00297915	FALSE	0.00657722	0.00422558	0.0121381			seq.5751.14	-0.104977
prot.6664	Q6PJI9	Q6PJI9	16	74871362	75000173	ENSG00000103091	WDR59	4	4	35.84	11.36	0.68	4	4	51.0367	11.0503	0.68448	13	35.8386	11.3589	0.682804	11.4081	7.85568	13.5601	0.957951	0.00221729	FALSE	0.127637	0.121694	0.130026
prot.6665	Q6RW13-2	Q6RW13	1	11736084	11754802	ENSG00000177674	AGTRAP	1	1	21.22	14.43	0.61	1	1	33.4735	14.1279	0.46723	18	21.2248	14.4252	0.607237	14.4403	12.1422	16.5146	0.469827	0.000909091	TRUE	0.118282	0.113455	0.122045
prot.6666	Q6T423	Q6T423	11	63158437	63243599	ENSG00000196600	SLC22A25	1	1	67.92	12.22	0.46	1	1	19.824	12.1552	0.316653	6	67.9193	12.2158	0.463695	12.2316	10.7036	13.4422	0.992464	0	FALSE	0.13114	0.121839	0.136717
prot.6667	Q6UUV7;Q6UUV7-3	Q6UUV7	15	90529923	90645345	ENSG00000140577	CRTC3	4	4	44.33	11.89	0.67	3	3	36.7257	11.5329	0.474446	11	45.6507	11.8824	0.662557	11.9512	9.3638	13.7279	0.96388	0.00131579	FALSE	0.0924734	0.0888749	0.0950625			seq.25901.3	0.0717296
prot.6668	Q6UW15	Q6UW15	2	79025686	79028505	ENSG00000143954	REG3G	3	3	55.95	13.68	0.67	3	3	51.3502	13.3268	0.61594	10	55.9499	13.681	0.668783	13.7276	10.8467	17.249	0.976408	0.00811688	FALSE	0.0738888	0.0719868	0.0810179	REG3G_44178	-0.00177686	seq.15476.6	0.0151494
prot.6669	Q6UWB4	Q6UWB4	8	10525532	10554166	ENSG00000184647	PRSS55	1	1	66.81	11.93	0.7	1	1	NA	NA	NA	NA	66.8058	11.9295	0.696985	11.9438	9.35688	13.8648	0.9941	0	FALSE	NA	NA	NA			seq.34100.13	0.0600414
prot.667	D3DX19	O00501	22	19523024	19527545	ENSG00000184113	CLDN5	5	5	0	15.5	0.6	NA	NA	NA	NA	NA	NA	NA	NA	NA	NA	NA	NA	NA	NA	FALSE	NA	NA	NA
prot.6670	Q6UWT4	Q6UWT4	5	147880726	147906538	ENSG00000178776	C5orf46	1	1	10.23	14.41	0.54	1	1	22.0462	15.0039	0.346281	20	10.2296	14.4144	0.536577	14.4361	11.9606	16.1705	0.909537	0.0039968	FALSE	-0.00559314	-0.00826721	-2.17506e-05			seq.9100.32	-0.138585
prot.6671	Q6UX53	Q6UX53	12	55681736	55684611	ENSG00000170439	TMT1B	4	4	38.9	12.09	0.62	4	4	31.0841	12.0856	0.500612	13	38.9005	12.0852	0.616647	12.1212	8.59239	13.57	0.995059	0.00116279	FALSE	0.142802	0.141122	0.145195
prot.6672	Q6Y288	Q6Y288	13	31199975	31332276	ENSG00000187676	B3GLCT	1	1	92.55	11.47	0.66	1	1	29.481	11.9091	0.475784	3	92.5539	11.4714	0.663535	11.4485	9.44957	13.2898	0.139986	0	FALSE	0.16318	0.161312	0.165701			seq.5727.35	0.202438
prot.6673	Q6ZRI6	Q6ZRI6	15	75195643	75212169	ENSG00000167173	C15orf39	1	1	82.19	10.78	0.61	1	1	35.1067	10.5048	0.49797	6	82.1851	10.7845	0.606559	10.8312	8.89799	12.171	0.975925	0	FALSE	0.0953087	0.0938065	0.0991304
prot.6674	Q70CQ3	Q70CQ3	12	109023089	109088023	ENSG00000135093	USP30	1	1	84.34	9.49	0.77	1	1	NA	10.2118	NA	1	84.3424	9.49217	0.767797	9.55189	6.56426	11.038	0.990531	0.00452489	FALSE	NA	NA	NA			seq.21764.99	0.00830492
prot.6675	Q7LG56-2	Q7LG56	8	102204502	102238961	ENSG00000048392	RRM2B	2	2	49.83	12.16	0.56	2	2	38.6556	12.0025	0.676691	7	49.826	12.1581	0.560657	12.2032	9.71645	14.7647	0.963076	0.00282885	FALSE	0.137013	0.135142	0.139562	RRM2B_43034	0.0418552	seq.8925.25	0.157883
prot.6676	Q7RTZ2	Q7RTZ2	8	7332387	7333979	ENSG00000230549	USP17L1	3	3	13.36	14.74	0.86	2	2	76.5482	14.7003	0.730071	21	13.5003	14.758	0.8541	14.6991	11.8099	19.544	0.953937	0.0107794	FALSE	0.101401	0.0955687	0.105051
prot.6677	Q7Z3B4;Q7Z3B4-3	Q7Z3B4	4	76107562	76148485	ENSG00000138750	NUP54	8	7	51.36	11.65	0.64	8	7	40.0312	11.7547	0.616882	9	51.357	11.6549	0.635438	11.7028	8.47283	13.7243	0.964812	0.00147059	FALSE	0.0652965	0.0625123	0.0698434			seq.30566.1	0.010587
prot.6678	Q7Z3E2	Q7Z3E2	10	114120862	114174232	ENSG00000165813	CCDC186	5	5	21.57	13.56	0.55	4	4	23.3739	13.491	0.408638	19	21.7119	13.5649	0.544369	13.5969	10.8079	15.1955	0.549627	0.00457875	FALSE	0.105655	0.101488	0.109043
prot.6679	Q7Z3T8	Q7Z3T8	5	80408013	80483379	ENSG00000039319	ZFYVE16	1	1	91.93	12.58	0.44	1	1	NA	12.4143	NA	1	91.9276	12.5763	0.438715	12.5747	11.157	13.9265	0.816757	0.00877193	FALSE	NA	NA	NA	ZFYVE16_42052	0.0738884
prot.668	D3YTA9	P63098	2	68178857	68256237	ENSG00000221823	PPP3R1	14	14	0	14.82	0.41	14	14	13.2295	14.6365	0.190274	22	0	14.8227	0.409318	14.8464	12.4656	16.412	0.973084	0.00716332	FALSE	0.468946	0.466135	0.477932
prot.6680	Q7Z460	Q7Z460	2	121337776	121649476	ENSG00000074054	CLASP1	1	1	78.5	13.17	0.56	1	1	30.8854	13.5127	0.452876	2	78.4969	13.1706	0.55856	13.21	11.3457	14.5698	0.994557	0	FALSE	-0.00739614	-0.00899045	-0.00143815	CLASP1_42295	-0.115088	seq.32099.30	-0.124278
prot.6681	Q7Z739	Q7Z739	8	63168553	63212786	ENSG00000185728	YTHDF3	9	9	6.54	12.43	0.53	9	9	26.0049	12.254	0.350879	21	6.54141	12.4292	0.533335	12.4627	9.45854	14.2066	0.990165	0.00229885	FALSE	0.318155	0.314296	0.323703	YTHDF3_43291	0.390448
prot.6682	Q7Z7K0	Q7Z7K0	3	28241584	28325142	ENSG00000187118	CMC1	3	3	9.05	11.94	0.64	3	3	37.3154	11.6956	0.559775	20	9.04662	11.9395	0.643064	11.991	8.76742	14.118	0.992489	0.00235849	FALSE	0.3394	0.334149	0.341599	CMC1_44549	0.36524	seq.31574.18	0.506002
prot.6683	Q7Z7L7	Q7Z7L7	9	128729786	128772414	ENSG00000160445	ZER1	4	4	56.02	11.14	0.66	4	4	38.0815	11.1124	0.749443	11	56.0195	11.139	0.662452	11.2088	8.64267	12.9631	0.992109	0.00163132	FALSE	0.0522824	0.0507303	0.0549117	ZER1_44424	-0.0272826	seq.34332.29	-0.054943
prot.6684	Q86SE5-3	Q86SE5	8	84182787	84921844	ENSG00000184672	RALYL	1	1	77.59	12.17	0.83	1	1	45.5128	11.9484	0.781602	5	77.5922	12.1722	0.834322	12.2463	9.9753	16.5136	0.390647	0.00636943	FALSE	0.101799	0.0978037	0.103273	RALYL_40546	0.0302897	seq.22545.20	0.0667596
prot.6685	Q86SJ2	Q86SJ2	12	47075707	47079959	ENSG00000139211	AMIGO2	2	2	39.25	13.73	0.51	2	2	39.2776	13.828	0.645638	11	39.2484	13.7299	0.508279	13.7405	11.7303	15.3721	0.995686	0.00117647	FALSE	0.0616469	0.0589974	0.0650033	AMIGO2_43360	-0.00249685	seq.6914.15	0.0565636
prot.6686	Q86TI0	Q86TI0	4	37891084	38139175	ENSG00000065882	TBC1D1	8	8	10.51	11.36	0.57	7	7	44.7283	10.9776	0.665602	18	23.2429	11.1702	0.607861	11.1922	8.55166	13.0778	0.994153	0.0027959	FALSE	0.127722	0.125106	0.136783
prot.6687	Q86UU1-2	Q86UU1	11	118606440	118658031	ENSG00000019144	PHLDB1	3	3	48.23	11.9	0.65	2	2	67.4478	11.3273	0.898524	5	55.7411	11.589	0.66816	11.5901	9.04812	13.3641	0.848426	0	FALSE	0.159268	0.156761	0.163396	PHLDB1_44093	0.197616	seq.32103.12	0.0924813
prot.6688	Q86UW7	Q86UW7	7	122318411	122886759	ENSG00000081803	CADPS2	1	1	11.9	13.25	0.56	1	1	24.5185	13.102	0.375665	21	11.8998	13.25	0.557514	13.2877	10.4446	14.8665	0.992728	0.00487805	FALSE	0.222019	0.215029	0.225341			seq.25099.4	0.317511
prot.6689	Q86V48	Q86V48	1	23084030	23178152	ENSG00000169641	LUZP1	13	13	21.99	11.45	0.57	13	13	27.2391	11.3659	0.37994	16	21.9903	11.449	0.574398	11.5112	8.605	13.6871	0.995026	0.00274725	FALSE	0.150107	0.148158	0.151723
prot.669	D3YTB5	P51617	X	154010506	154019902	ENSG00000184216	IRAK1	11	11	2.99	11.89	0.47	11	11	29.8601	11.6906	0.395039	21	2.99235	11.8868	0.471216	11.9163	9.20826	13.2989	0.902319	0.00442804	FALSE	0.175064	0.173316	0.18335
prot.6690	Q86X83	Q86X83	3	149738472	149752495	ENSG00000114744	COMMD2	5	5	26.37	12.53	0.57	4	4	27.4641	12.3725	0.4087	15	26.7223	12.5855	0.568603	12.6211	10.0547	14.7613	0.910461	0.00390244	FALSE	0.241114	0.236016	0.241845	COMMD2_44557	0.2787	seq.30233.32	0.0359644
prot.6691	Q86XP3-2	Q86XP3	17	63773603	63819317	ENSG00000198231	DDX42	4	4	63.6	12.26	0.64	4	4	44.0793	11.3583	0.606453	4	63.6047	12.2616	0.640685	12.2766	9.08006	14.3877	0.994424	0.0038835	FALSE	0.116833	0.112076	0.122472
prot.6692	Q86YQ8	Q86YQ8	12	38646822	38907430	ENSG00000139117	CPNE8	6	6	26.58	11.47	0.6	6	6	43.1298	11.3226	0.65997	13	26.5832	11.4713	0.600496	11.5284	8.58724	13.7728	0.892841	0.00291829	FALSE	0.128848	0.128276	0.129825
prot.6693	Q8IUH5	Q8IUH5	12	76764103	76853696	ENSG00000186908	ZDHHC17	2	2	36.26	13.55	0.44	2	2	30.3175	13.6171	0.445014	9	36.2561	13.5511	0.441578	13.5716	11.0096	15.351	0.991399	0.00557414	FALSE	0.0794454	0.0768946	0.0845137
prot.6694	Q8IUW3	Q8IUW3	16	89696357	89701705	ENSG00000158792	SPATA2L	5	5	11.69	12.44	0.55	5	5	19.9402	12.2408	0.293101	20	11.691	12.4361	0.550904	12.4844	9.3912	14.378	0.990605	0.00486618	FALSE	0.100224	0.0958865	0.105055	SPATA2L_43122	-0.00600074
prot.6695	Q8IVF7-2	Q8IVF7	12	49636499	49708165	ENSG00000161791	FMNL3	4	4	28.67	13.89	0.47	4	4	23.3574	13.7094	0.426234	14	28.6708	13.8907	0.46715	13.9357	11.7556	15.2635	0.995241	0.00699301	FALSE	0.0662163	0.0596074	0.074252	FMNL3_41214	0.0472118	seq.34320.150	-0.0315576
prot.6696	Q8IVP5	Q8IVP5	X	44523639	44542859	ENSG00000069509	FUNDC1	2	2	32.85	12.4	0.67	2	2	34.7545	12.1101	0.516371	16	32.8462	12.4001	0.669033	12.4793	9.71332	14.2512	0.992945	0.00533049	FALSE	0.106067	0.102252	0.110022			seq.22149.2	0.0824026
prot.6697	Q8IVS2	Q8IVS2	22	43132209	43143398	ENSG00000100294	MCAT	3	3	26.86	11.84	0.69	3	3	46.6565	11.202	0.878484	16	26.8615	11.8409	0.686525	11.8873	8.72374	13.9863	0.990036	0.00195503	FALSE	0.251632	0.246085	0.258592	MCAT_41458	0.0322738	seq.32372.26	0.382429
prot.6698	Q8IWB1	Q8IWB1	10	104309698	104338465	ENSG00000148841	ITPRIP	5	5	47.53	11.25	0.67	5	5	28.2738	11.057	0.44523	10	47.5296	11.25	0.672997	11.3201	8.91399	13.0094	0.88203	0	FALSE	0.064681	0.0634659	0.0660786	ITPRIP_42642	-0.00785069
prot.6699	Q8IWW6;Q8IWW6-2;Q8IWW6-4	Q8IWW6	10	31805398	31928876	ENSG00000165322	ARHGAP12	8	8	23.31	11.7	0.7	8	8	110.452	11.8249	1.01893	15	23.3125	11.696	0.703732	11.7139	9.00063	15.5324	0.991921	0.00373134	FALSE	0.176872	0.173007	0.182966	ARHGAP12_42134	0.21283
prot.67	A0A096LNU0	P23508	5	113022106	113488823	ENSG00000171444	MCC	1	1	0.84	14.8	0.55	1	1	22.3799	14.5615	0.491599	22	0.835073	14.8014	0.554372	14.8397	10.4982	16.4272	0.996729	0.00361272	FALSE	0.122733	0.11804	0.134805
prot.670	D3YTD1;Q96QS1	Q96QS1	11	2301997	2318204	ENSG00000064201	TSPAN32	13	13	0	14.19	0.58	NA	NA	NA	NA	NA	NA	NA	NA	NA	NA	NA	NA	NA	NA	FALSE	NA	NA	NA
prot.6700	Q8IWW8	Q8IWW8	8	66432492	66468907	ENSG00000147576	ADHFE1	3	3	67.92	12.46	0.72	NA	NA	NA	NA	NA	NA	NA	NA	NA	NA	NA	NA	NA	NA	FALSE	NA	NA	NA
prot.6701	Q8IX01-4	Q8IX01	19	18990888	19034023	ENSG00000064607	SUGP2	2	2	13.01	13.13	0.66	2	2	58.4276	12.4719	0.57129	14	13.0132	13.1337	0.658578	13.1629	10.4601	15.3615	0.687525	0.001638	FALSE	0.13029	0.123268	0.135442
prot.6702	Q8IXM3	Q8IXM3	9	137551879	137552555	ENSG00000182154	MRPL41	1	1	55.95	13.36	0.58	1	1	NA	13.0974	NA	1	55.9499	13.3577	0.575436	13.4042	11.5401	15.2592	0.893108	0	FALSE	NA	NA	NA			seq.28275.4	0.266061
prot.6703	Q8IXM6	Q8IXM6	6	30688047	30691420	ENSG00000137404	NRM	2	2	94.57	10.51	0.75	2	2	NA	NA	NA	NA	94.572	10.5131	0.746474	10.4943	8.63803	12.3157	0.913277	0	FALSE	NA	NA	NA			seq.31423.243	0.0345974
prot.6704	Q8IY26	Q8IY26	9	4662294	4665258	ENSG00000205808	PLPP6	4	4	13.22	12.72	0.6	4	4	30.6754	12.3509	0.434727	13	13.222	12.7241	0.595524	12.746	9.68085	15.1373	0.946893	0.00328407	FALSE	0.173994	0.172295	0.174715
prot.6705	Q8IY63-2	Q8IY63	11	94706431	94876748	ENSG00000166025	AMOTL1	6	6	4.45	13.1	0.46	6	6	21.7908	13.2114	0.321483	22	4.45372	13.0962	0.45857	13.1275	10.3655	14.5274	0.987373	0.00374532	FALSE	0.222209	0.219437	0.23815
prot.6706	Q8IZ21;Q8IZ21-2	Q8IZ21	1	28369582	28500364	ENSG00000204138	PHACTR4	3	3	53.17	11.96	0.7	3	3	26.1608	12.0921	0.415856	12	53.1663	11.963	0.700599	11.9734	9.39596	15.4069	0.99732	0.00918836	FALSE	0.142873	0.137909	0.146868
prot.6707	Q8IZE3-2	Q8IZE3	1	169849631	169894267	ENSG00000000457	SCYL3	4	4	72.16	11.26	0.63	2	2	NA	10.9308	NA	1	88.3786	11.581	0.612118	11.6348	9.93695	13.0667	0.99014	0	FALSE	NA	NA	NA			seq.32588.31	0.0445005
prot.6708	Q8IZR5	Q8IZR5	16	66614750	66696743	ENSG00000183723	CMTM4	1	1	64.51	12.09	0.56	1	1	NA	NA	NA	NA	64.5094	12.093	0.561348	12.1256	10.2795	13.7848	0.980035	0	FALSE	NA	NA	NA			seq.23269.40	-0.0992906
prot.6709	Q8N158	Q8N158	7	100169606	100177381	ENSG00000213420	GPC2	1	1	34.86	12.61	0.74	1	1	28.9139	12.2734	0.460031	10	34.8643	12.6149	0.736144	12.6534	7.36842	14.6916	0.989715	0.00548246	FALSE	0.0736013	0.0711763	0.0781929	GPC2_41260	-0.0102221	seq.3315.15	-0.126912
prot.671	D3YTG3	Q7Z7G0	3	100749156	100993515	ENSG00000154175	ABI3BP	3	3	1.95	13.47	0.63	1	1	40.8952	14.6922	0.507321	11	46.4857	14.5821	0.57523	14.5974	12.479	16.2316	0.993351	0	FALSE	0.0924391	0.0808019	0.0974106
prot.6710	Q8N1F8	Q8N1F8	2	219597857	219616451	ENSG00000144589	STK11IP	2	2	55.46	11.17	0.69	2	2	31.8372	11.0515	0.475219	12	55.4628	11.1676	0.694856	11.2572	7.90025	12.9229	0.99279	0.00322061	FALSE	0.0581039	0.0554433	0.0594731	STK11IP_41883	0.0199921
prot.6711	Q8N3K9	Q8N3K9	5	79689836	79800240	ENSG00000164309	CMYA5	1	1	43.98	14.59	0.38	1	1	22.4396	14.6385	0.304573	11	43.9805	14.595	0.377616	14.5927	11.9531	15.9865	0.996099	0.00507614	FALSE	0.0125782	0.0098001	0.0159818	CMYA5_43545	-0.0420201
prot.6712	Q8N465	Q8N465	2	241734602	241768816	ENSG00000180902	D2HGDH	3	3	86.85	11.17	0.71	3	3	NA	NA	NA	NA	86.8476	11.1706	0.706942	11.1802	9.1493	13.7254	0.993224	0.0106383	FALSE	NA	NA	NA
prot.6713	Q8N490-2	Q8N490	2	218269651	218346793	ENSG00000127838	PNKD	1	1	36.19	12.62	0.7	1	1	38.6289	11.9366	0.715946	7	36.1865	12.6178	0.702434	12.651	10.351	14.3277	0.992191	0	FALSE	0.0757303	0.0715799	0.0805694			seq.33124.13	0.0173709
prot.6714	Q8N511	Q8N511	17	28357642	28363683	ENSG00000244045	TMEM199	3	3	4.73	13.33	0.72	3	3	26.0153	13.1585	0.331986	22	4.73208	13.3317	0.719527	13.3716	9.85268	15.4846	0.991089	0.0037594	FALSE	0.200522	0.195831	0.201521
prot.6715	Q8N7A1	Q8N7A1	14	49693105	49753150	ENSG00000197776	KLHDC1	2	2	14.61	14.47	0.88	2	2	22.8988	13.6356	0.386956	16	14.6138	14.4652	0.878574	14.4242	11.6092	23.8625	0.994136	0.00083682	FALSE	0.1106	0.104223	0.116614			seq.33196.19	0.0285416
prot.6716	Q8N8L6	Q8N8L6	5	176365487	176401865	ENSG00000175414	ARL10	1	1	66.11	12.43	0.6	1	1	59.0902	11.3698	1.1454	4	66.11	12.431	0.602573	12.4435	9.78913	14.2825	0.847096	0	FALSE	0.137946	0.134702	0.141809
prot.6717	Q8N983-4	Q8N983	10	100969458	100987515	ENSG00000055950	MRPL43	4	4	4.73	12.88	0.55	4	4	23.4326	12.7521	0.383443	19	4.73208	12.8848	0.554156	12.9058	10.1137	14.5794	0.954046	0.00150038	FALSE	0.100627	0.096073	0.105684			seq.32550.61	-0.0789467
prot.6718	Q8N9V3	Q8N9V3	2	159235798	159286703	ENSG00000196151	WDSUB1	5	5	49.55	11.72	0.61	5	5	30.1558	11.702	0.404514	13	49.5477	11.7215	0.610791	11.7494	9.54258	13.5474	0.748205	0	FALSE	0.0593618	0.0586103	0.0631476			seq.33210.26	-0.0271889
prot.6719	Q8NAA5	Q8NAA5	17	16441577	16492193	ENSG00000181350	LRRC75A	2	2	44.19	12.28	0.65	2	2	35.3779	11.8253	0.537086	11	44.1893	12.2765	0.652631	12.3186	8.87363	14.1283	0.990474	0.00254777	FALSE	0.168771	0.165999	0.171788	LRRC75A_40377	0.224106	seq.24718.8	0.133444
prot.672	D6R934							25	25	0	17.6	0.29	25	25	12.1685	17.6316	0.17288	22	0	17.5967	0.285826	17.602	15.8808	19.4323	0.953412	0.00931232	FALSE	0.346948	0.345007	0.350727
prot.6720	Q8NB25	Q8NB25	6	118959763	119149387	ENSG00000111879	FAM184A	1	1	42.38	14.3	0.57	1	1	21.5872	14.4462	0.311718	12	42.38	14.2999	0.568206	14.3485	11.4233	16.2418	0.896581	0.00494438	FALSE	0.0129948	0.00644211	0.016528	FAM184A_41189	-0.0316564
prot.6721	Q8NB46	Q8NB46	12	56237807	56258384	ENSG00000139645	ANKRD52	1	1	89.91	11.16	0.45	1	1	NA	NA	NA	NA	89.9095	11.1618	0.454826	11.1498	10.0532	12.6748	0.437088	0	FALSE	NA	NA	NA	ANKRD52_40800	-0.0538382
prot.6722	Q8NBK3	Q8NBK3	3	3700814	4467273	ENSG00000144455	SUMF1	5	5	19.69	12.34	0.56	5	5	58.8184	12.298	0.577367	15	19.6938	12.3422	0.556101	12.3709	9.24587	14.2504	0.639029	0.00267142	FALSE	0.0827016	0.0811107	0.0869559	SUMF1_43147	0.0105739	seq.6941.11	-0.0149062
prot.6723	Q8NBQ7	Q8NBQ7	11	77589391	77610356	ENSG00000178301	AQP11	2	2	53.24	12.6	0.74	2	2	62.3952	12.2662	1.01051	6	53.2359	12.5987	0.740312	12.6118	8.0617	14.4901	0.98927	0.00304414	FALSE	0.125258	0.124149	0.141164
prot.6724	Q8NCS4	Q8NCS4	1	34981380	34985347	ENSG00000243749	TMEM35B	1	1	53.38	12.3	0.62	1	1	34.1714	11.9242	0.500915	6	53.3751	12.2953	0.621104	12.2841	10.0022	14.9352	0.902662	0.00455235	FALSE	0.117451	0.114493	0.122921
prot.6725	Q8ND90	Q8ND90	14	73711783	73714384	ENSG00000176903	PNMA1	6	6	3.9	13.08	0.46	6	6	39.1008	13.0954	0.627208	22	3.89701	13.0834	0.46002	13.1317	10.5014	14.5733	0.995167	0.00596125	FALSE	0.134585	0.127947	0.144758	PNMA1_42922	0.0849221
prot.6726	Q8NE00	Q8NE00	17	74776499	74839753	ENSG00000109066	TMEM104	4	4	23.52	13.07	0.59	4	4	40.61	12.2791	0.543692	7	23.5212	13.0701	0.593103	13.1238	10.512	14.9346	0.997029	0.00277778	FALSE	0.0837779	0.0749189	0.0850562
prot.6727	Q8NFG4	Q8NFG4	17	17212212	17237188	ENSG00000154803	FLCN	4	4	26.86	11.86	0.63	4	4	39.9831	11.8385	0.559868	16	26.8615	11.863	0.629124	11.9225	9.61609	13.4512	0.977267	0	FALSE	0.0743469	0.0692818	0.0770584	FLCN_40246	-0.0178058	seq.30498.25	0.0277416
prot.6728	Q8NFU1	Q8NFU1	19	12751702	12758458	ENSG00000039987	BEST2	1	1	14.68	14.12	0.57	1	1	17.7593	14.2167	0.253807	22	14.6834	14.1204	0.569986	14.1389	11.9854	16.3387	0.992916	0	FALSE	0.11394	0.108953	0.131558
prot.6729	Q8NG31;Q8NG31-2	Q8NG31	15	40594020	40664342	ENSG00000137812	KNL1	1	1	83.44	12.63	0.59	1	1	17.5332	12.7683	0.272821	4	83.4377	12.6307	0.592486	12.6887	10.3992	14.0113	0.958362	0	FALSE	0.125987	0.117949	0.134963
prot.673	D6R938;Q13557;Q13557-10;Q13557-8	Q13557	4	113418054	113761927	ENSG00000145349	CAMK2D	15	15	0.35	13.24	0.56	15	15	15.5317	12.9188	0.221088	22	0.347947	13.2435	0.561288	13.2488	10.4162	15.876	0.993029	0.00359195	FALSE	0.453564	0.450979	0.46325			seq.3419.49	0.705521
prot.6730	Q8NI37	Q8NI37	12	110533245	110583318	ENSG00000196850	PPTC7	4	4	23.1	11.55	0.59	4	4	26.5596	11.3089	0.39028	16	23.1037	11.5492	0.592787	11.6022	9.55885	13.3844	0.995583	0	FALSE	0.0993672	0.0980712	0.0995647			seq.22537.5	0.0634357
prot.6731	Q8TAB3	Q8TAB3	X	100291644	100410273	ENSG00000165194	PCDH19	1	1	78.5	10.94	0.71	1	1	14.2087	11.3343	0.205682	2	78.4969	10.9382	0.708925	10.9733	7.90464	12.8162	0.846111	0.00673401	FALSE	0.0900003	0.0893327	0.0966789
prot.6732	Q8TAQ2	Q8TAQ2	12	56162359	56189567	ENSG00000139613	SMARCC2	10	10	74.25	12.38	0.68	10	10	NA	12.1913	NA	1	74.2519	12.3761	0.679055	12.401	10.4638	14.8752	0.847081	0	FALSE	NA	NA	NA			seq.29250.39	0.0421158
prot.6733	Q8TAT2	Q8TAT2	10	91906584	91909486	ENSG00000174721	FGFBP3	1	1	69.66	10.65	0.65	1	1	64.0548	10.2844	0.898608	4	69.659	10.6503	0.652296	10.7027	8.4754	12.3345	0.993237	0	FALSE	0.198694	0.196497	0.201861	FGFBP3_43713	0.261841	seq.11219.95	0.243463
prot.6734	Q8TB72-3	Q8TB72	2	20248691	20352234	ENSG00000055917	PUM2	5	5	16.98	12.2	0.55	5	5	36.6167	11.9869	0.776035	20	16.9798	12.2034	0.552345	12.2495	9.36247	14.1061	0.894058	0.000859845	FALSE	0.093129	0.0899792	0.0982589			seq.30789.148	0.0765901
prot.6735	Q8TBR7	Q8TBR7	17	732412	742968	ENSG00000167695	TLCD3A	5	4	29.23	11.98	0.62	5	4	49.7406	11.7511	0.874188	16	29.2276	11.9816	0.6163	12.0477	7.94795	13.4134	1	0.00303337	FALSE	0.123034	0.119042	0.13063
prot.6736	Q8TD22	Q8TD22	2	72942036	73075619	ENSG00000144040	SFXN5	3	3	37.79	13.54	0.52	3	3	22.355	13.3499	0.339512	11	37.7871	13.5407	0.52295	13.5767	11.7955	15.9137	0.559642	0.00114416	FALSE	0.057475	0.0542594	0.0594075			seq.13729.26	-0.0181592
prot.6737	Q8TE76-3	Q8TE76	X	106813871	107000212	ENSG00000133131	MORC4	1	1	52.75	14.35	0.65	1	1	53.6526	14.476	0.53421	15	52.7488	14.3473	0.649307	14.3687	11.3956	16.6456	0.990001	0.00762195	FALSE	0.0384702	0.037112	0.0412378
prot.6738	Q8TEM1	Q8TEM1	3	13316235	13420322	ENSG00000132182	NUP210	17	17	45.65	11.65	0.82	15	15	53.6459	11.5118	0.714664	9	46.4857	11.6221	0.822595	11.6203	8.50263	15.0592	0.985683	0.00794702	FALSE	0.0326262	0.0287771	0.0341012			seq.30739.20	-0.051863
prot.6739	Q8TEV9	Q8TEV9	17	18315293	18328056	ENSG00000176994	SMCR8	5	5	49.34	11.84	0.64	3	3	25.2949	10.4471	0.364458	3	74.739	11.1295	0.66932	11.1912	9.16602	13.0526	0.991067	0	FALSE	0.113002	0.109614	0.11508
prot.674	D6RAM3	Q7L591	5	177501904	177511274	ENSG00000146094	DOK3	26	26	0	15.5	0.63	21	21	26.8894	15.1323	0.336461	22	0	15.298	0.636569	15.3496	10.9074	17.8071	0.850677	0.0136103	FALSE	0.487029	0.483254	0.498427
prot.6740	Q8WU17	Q8WU17	8	124474880	124488618	ENSG00000170881	RNF139	3	3	60.82	12.73	0.52	3	3	14.6179	12.707	0.207331	3	60.8212	12.734	0.523774	12.7521	9.96949	14.1479	0.993007	0.00179856	FALSE	0.167715	0.162539	0.173975
prot.6741	Q8WUI4;Q8WUI4-5;Q8WUI4-6;Q8WUI4-7	Q8WUI4	12	47782722	47833132	ENSG00000061273	HDAC7	1	1	10.86	14.5	0.58	1	1	34.9156	14.3876	0.571248	21	10.8559	14.4976	0.579413	14.5464	11.4852	16.3372	0.987593	0.000802568	FALSE	0.0600779	0.0553992	0.069304
prot.6742	Q8WUM0	Q8WUM0	1	229440259	229508341	ENSG00000069248	NUP133	5	5	36.12	12.52	0.72	5	5	48.1865	12.2392	0.884933	10	36.1169	12.5216	0.7179	12.5457	10.0549	15.9863	0.793939	0.00334076	FALSE	0.0927873	0.0894453	0.0949772
prot.6743	Q8WVL7	Q8WVL7	11	94493979	94499578	ENSG00000168876	ANKRD49	1	1	96.59	12.76	0.32	1	1	NA	NA	NA	NA	96.5901	12.7563	0.323017	12.7828	11.0459	13.3468	0	0.387755	FALSE	NA	NA	NA			seq.28170.59	0.219339
prot.6744	Q8WWB7	Q8WWB7	1	156290089	156295689	ENSG00000198715	GLMP	3	3	14.54	12.34	0.57	1	1	31.4563	12.4492	0.473356	18	23.73	12.7755	0.569486	12.7895	10.2055	14.4785	0.591303	0.000935454	FALSE	0.0702336	0.0671815	0.0726332			seq.31363.370	0.0358011
prot.6745	Q8WWW8;Q8WWW8-2	Q8WWW8	X	154675249	154751583	ENSG00000160219	GAB3	2	1	76.9	10.87	0.64	2	1	47.4396	10.5475	0.932585	6	76.8963	10.8698	0.636273	10.9207	8.66214	12.6863	0.616543	0	FALSE	0.102002	0.0944852	0.105557
prot.6746	Q8WXF1	Q8WXF1	13	19674752	19783019	ENSG00000121390	PSPC1	4	4	83.92	11.55	0.66	4	4	NA	11.8142	NA	1	83.9248	11.5524	0.663588	11.5798	9.49486	14.0967	0.992246	0.00438596	FALSE	NA	NA	NA			seq.24948.79	0.0490225
prot.6747	Q92621	Q92621	7	135557917	135648757	ENSG00000155561	NUP205	5	5	83.65	11.6	0.69	4	4	38.35	11.3694	0.567298	3	83.9944	11.5988	0.668681	11.6067	9.01595	14.7085	0.796158	0.00888889	FALSE	0.104197	0.0958197	0.106445
prot.6748	Q92643	Q92643	1	77088989	77219430	ENSG00000142892	PIGK	4	4	16.56	12.51	0.56	4	4	40.272	12.1437	0.646269	11	16.5623	12.5078	0.559308	12.5297	8.65915	14.1535	0.99526	0.0042517	FALSE	0.131956	0.119816	0.134481
prot.6749	Q92685	Q92685	3	184242301	184249548	ENSG00000214160	ALG3	3	3	14.61	12.12	0.63	1	1	NA	13.2686	NA	1	83.3681	12.8343	0.399122	12.8205	11.6688	13.7822	0.50421	0	FALSE	NA	NA	NA
prot.675	D6RAR6	Q14CZ7	5	7859159	7869037	ENSG00000124279	FASTKD3	2	2	44.68	14.44	0.49	2	2	28.7084	14.4726	0.481231	14	44.6764	14.4428	0.485012	14.4538	12.3556	16.0071	0.93414	0.00906736	FALSE	0.0823841	0.0772592	0.0845086
prot.6750	Q92692-2	Q92692	19	44846175	44889223	ENSG00000130202	NECTIN2	2	2	21.29	13.51	0.57	2	2	28.9661	13.5774	0.466494	17	21.2944	13.5094	0.573104	13.5255	11.2662	16.0256	0.978796	0.0027248	FALSE	0.0825974	0.0813862	0.0853487	NECTIN2_44805	0.074628	seq.6245.4	0.0259348
prot.6751	Q92817	Q92817	17	76004502	76027306	ENSG00000167880	EVPL	94	85	35.7	12.75	0.9	81	74	56.9441	12.6302	0.989101	15	37.6479	12.771	0.89573	12.8217	9.48259	15.7522	0.887481	0.00114943	FALSE	0.0528795	0.0491041	0.0620629	EVPL_42432	0.000864553	seq.14019.73	-0.0376241
prot.6752	Q92879-4	Q92879	11	47465933	47565569	ENSG00000149187	CELF1	4	4	36.81	12.78	0.68	4	4	43.6972	12.5034	0.594046	15	36.8128	12.7776	0.677158	12.8326	9.66114	14.6511	0.945798	0.00678733	FALSE	0.113868	0.109967	0.119047
prot.6753	Q92982	Q92982	9	93121496	93134251	ENSG00000131669	NINJ1	1	1	32.85	12.47	0.65	1	1	37.955	12.2454	0.662497	15	32.8462	12.4654	0.649294	12.5154	10.0983	14.9405	0.996692	0	FALSE	0.109674	0.105596	0.115679	NINJ1_42834	0.0943478
prot.6754	Q92990-2	Q92990	1	92246402	92298987	ENSG00000174842	GLMN	8	8	18.65	12.07	0.56	7	7	30.0837	11.7874	0.550002	17	18.9979	12.1581	0.555739	12.1842	9.74984	14.723	0.994217	0.00176678	FALSE	0.153781	0.149388	0.15652
prot.6755	Q93096	Q93096	6	63521746	63583588	ENSG00000112245	PTP4A1	3	3	12.04	12.56	0.62	3	3	67.0264	12.6478	0.787328	20	12.039	12.5557	0.615553	12.5987	9.74814	14.615	0.871533	0.00244101	FALSE	0.176498	0.173949	0.178072			seq.17812.2	0.145005
prot.6756	Q969F1	Q969F1	6	110958706	110967890	ENSG00000155115	GTF3C6	3	3	37.65	13	0.6	3	3	41.0915	12.7507	0.639528	9	37.6479	13.0033	0.600948	13.0542	9.88667	14.6591	0.991625	0.00342075	FALSE	0.143577	0.135962	0.147128
prot.6757	Q969R2;Q969R2-2	Q969R2	22	30693782	30907824	ENSG00000184792	OSBP2	16	16	21.64	13.08	0.66	15	15	37.1407	12.8734	0.575472	13	22.4078	13.1465	0.65988	13.2128	9.92696	15.1701	0.990798	0.00368324	FALSE	0.127954	0.125104	0.131426
prot.6758	Q969U6	Q969U6	9	136940435	136944738	ENSG00000159069	FBXW5	2	2	83.3	11.12	0.63	2	2	56.7341	11.1995	0.652735	9	83.2985	11.1152	0.631765	11.1408	9.31429	12.9536	0.881574	0	FALSE	0.0947862	0.0935197	0.101321
prot.6759	Q96A57-2	Q96A57	20	5068232	5113087	ENSG00000089063	TMEM230	1	1	72.79	12.34	0.55	1	1	34.8902	12.6022	0.510315	7	72.7905	12.3356	0.554292	12.3438	10.1905	14.5005	0.769967	0	FALSE	0.0780486	0.0742898	0.0816614			seq.11542.11	0.0364132
prot.676	D6RBW1	P06730	4	98879276	98929133	ENSG00000151247	EIF4E	11	11	0	14.76	0.47	11	11	14.8902	14.4771	0.210918	22	0	14.7612	0.469734	14.7939	11.393	16.5382	0.992253	0.00787966	FALSE	0.515607	0.51304	0.53599
prot.6760	Q96AA8;Q96AA8-3	Q96AA8	5	147585438	147782775	ENSG00000176049	JAKMIP2	1	1	33.26	13.68	0.49	1	1	26.6979	13.9038	0.421058	18	33.2637	13.6813	0.489842	13.7016	11.693	15.05	0.99	0.00214823	FALSE	0.0136071	0.011131	0.0152563	JAKMIP2_41351	-0.052612
prot.6761	Q96B96-2	Q96B96	16	21158377	21180616	ENSG00000011638	LDAF1	1	1	34.79	11.48	0.65	1	1	49.9403	11.1828	0.563634	13	34.7947	11.4831	0.650951	11.5186	8.73235	13.4556	0.968026	0.00109409	FALSE	0.15618	0.150292	0.160338
prot.6762	Q96BF3-2	Q96BF3	19	4292227	4302431	ENSG00000167664	TMIGD2	3	3	29.16	12.31	0.67	2	2	24.7739	11.2962	0.339539	5	49.6173	11.649	0.680739	11.6631	8.7205	13.5105	0.850525	0.00140845	FALSE	0.140433	0.137333	0.142811			seq.21229.5	0.138739
prot.6763	Q96CU9	Q96CU9	11	126269024	126278131	ENSG00000110074	FOXRED1	4	4	14.27	13.34	0.59	4	4	20.9264	13.2735	0.327237	21	14.2658	13.3363	0.58646	13.3994	10.6858	15.0357	0.989031	0.00417014	FALSE	0.108727	0.103882	0.112123			seq.8017.23	0.0617639
prot.6764	Q96DC8	Q96DC8	10	11742366	11764070	ENSG00000134463	ECHDC3	1	1	63.05	12.2	0.67	NA	NA	NA	NA	NA	NA	NA	NA	NA	NA	NA	NA	NA	NA	FALSE	NA	NA	NA	ECHDC3_44615		seq.31750.58
prot.6765	Q96DV4	Q96DV4	17	75898644	75905093	ENSG00000204316	MRPL38	4	4	10.3	12.58	0.55	4	4	42.3472	12.2857	0.574065	19	10.2992	12.5787	0.546615	12.6012	10.4121	14.1125	0.963297	0.00239044	FALSE	0.279577	0.276019	0.282186			seq.25486.38	0.385194
prot.6766	Q96DX4	Q96DX4	16	57186137	57240469	ENSG00000159579	RSPRY1	7	7	16.08	11.9	0.56	7	7	41.1523	11.8231	0.493937	18	16.0752	11.8975	0.555768	11.9327	7.85447	13.4514	0.987893	0.00340716	FALSE	0.127705	0.122894	0.13322
prot.6767	Q96E52	Q96E52	1	58415384	58546802	ENSG00000162600	OMA1	2	2	15.59	12.62	0.66	2	2	37.9751	12.2263	0.648037	17	15.588	12.6166	0.662141	12.6836	9.82475	14.9649	0.959535	0.00508044	FALSE	0.112349	0.111532	0.113682
prot.6768	Q96EB1	Q96EB1	11	31509755	31790324	ENSG00000109911	ELP4	5	5	29.3	12	0.64	5	5	47.3996	11.831	0.693459	18	29.2971	12.0047	0.638977	12.0692	9.4898	14.476	0.993105	0.00202224	FALSE	0.0480479	0.0467742	0.052135			seq.28364.66	-0.0225738
prot.6769	Q96EC8	Q96EC8	X	68498562	68537282	ENSG00000181704	YIPF6	4	4	9.53	12.8	0.61	4	4	23.5108	12.552	0.341084	17	9.53375	12.7986	0.607225	12.8354	10.4272	14.6506	0.990328	0	FALSE	0.0716587	0.0675279	0.074732			seq.9984.12	-0.0685471
prot.677	D6RCD0	Q8NBQ5	4	87336515	87391188	ENSG00000198189	HSD17B11	24	24	0.14	13.65	0.68	20	20	20.9596	13.6477	0.290534	22	0.139179	13.7619	0.681895	13.7995	9.22244	15.7082	0.860588	0.00789096	FALSE	0.380753	0.376248	0.392546
prot.6770	Q96EY8	Q96EY8	12	109553715	109573580	ENSG00000139428	MMAB	12	12	2.99	12.92	0.56	12	12	36.3769	11.6137	0.606585	18	2.99235	12.9203	0.561279	12.957	9.81049	14.4705	0.991702	0.00515464	TRUE	0.475738	0.46862	0.483493	MMAB_42762	0.441365	seq.17783.9	0.701976
prot.6771	Q96GA7	Q96GA7	12	113422380	113438276	ENSG00000139410	SDSL	5	5	29.85	11.71	0.69	2	2	32.644	11.481	0.477939	17	53.7926	11.3978	0.689943	11.4302	8.30441	12.9639	0.99619	0.0031348	FALSE	0.138385	0.136781	0.143656	SDSL_41775	-0.0394966	seq.17777.31	0.121477
prot.6772	Q96GW9	Q96GW9	2	197705369	197708395	ENSG00000247626	MARS2	8	8	14.13	11.85	0.54	8	8	27.9393	11.6977	0.414872	17	14.1267	11.8504	0.535838	11.9091	9.64223	13.7605	0.995057	0.00166389	FALSE	0.161428	0.153307	0.168604
prot.6773	Q96HE7	Q96HE7	14	52639915	52695900	ENSG00000197930	ERO1A	11	10	26.1	12.27	0.68	11	10	60.2765	12.3043	0.677075	13	26.096	12.2675	0.676343	12.289	8.92177	15.2506	0.992602	0.00290135	FALSE	0.103609	0.099008	0.106659			seq.7060.2	0.0642948
prot.6774	Q96HZ4-3	Q96HZ4	2	238238267	238240662	ENSG00000144485	HES6	1	1	69.87	16.35	0.73	1	1	17.4278	17.2745	0.255555	6	69.8678	16.3512	0.73314	16.2963	14.6494	19.3381	0.822406	0.00472813	FALSE	0.120346	0.111973	0.125316			seq.24654.13	0.102435
prot.6775	Q96IV6	Q96IV6	5	154818492	154859252	ENSG00000170271	FAXDC2	1	1	82.32	10.99	0.84	NA	NA	NA	NA	NA	NA	NA	NA	NA	NA	NA	NA	NA	NA	FALSE	NA	NA	NA			seq.9074.6
prot.6776	Q96L93	Q96L93	20	16272104	16573448	ENSG00000089177	KIF16B	2	2	49.48	12.41	0.53	1	1	26.7017	11.8974	0.383424	7	67.9193	11.851	0.571667	11.9012	9.7378	13.4346	0.85534	0	FALSE	0.0851501	0.0810738	0.0890923			seq.11672.17	0.0558398
prot.6777	Q96LB8;Q96LB8-2	Q96LB8	1	153330120	153348841	ENSG00000163218	PGLYRP4	2	2	72.65	13.33	0.6	1	1	40.2969	13.0413	0.593621	4	84.8991	13.357	0.561019	13.4262	11.3635	14.754	0.818158	0	FALSE	0.0787456	0.0758837	0.0882787	PGLYRP4_42902	-0.0877587	seq.19821.10	0.0613623
prot.6778	Q96LZ7	Q96LZ7	2	37923187	38067142	ENSG00000115841	RMDN2	9	9	5.15	12.12	0.51	9	9	23.4675	11.9898	0.342734	20	5.14962	12.1158	0.514906	12.1514	9.10105	13.9072	0.998849	0.00226074	FALSE	0.191122	0.182374	0.193742
prot.6779	Q96MH2	Q96MH2	17	45160700	45170040	ENSG00000168517	HEXIM2	5	5	11.27	12.01	0.55	5	5	29.0903	11.689	0.492832	18	11.2735	12.0073	0.548313	12.0533	8.90116	13.7179	0.842966	0.00723473	FALSE	0.210145	0.206219	0.213561			seq.14205.6	0.264264
prot.678	D6RCE7	P02768	4	73397114	73421482	ENSG00000163631	ALB	5	5	0	14.2	0.31	5	5	17.3083	14.2116	0.255679	22	0	14.1996	0.314219	14.2161	12.7374	15.4343	0.765342	0.00143266	FALSE	0.332738	0.326912	0.340298
prot.6780	Q96MX6	Q96MX6	2	68122936	68157549	ENSG00000243667	DNAAF10	9	9	9.53	12.13	0.52	7	7	29.0463	11.7542	0.437595	18	12.2477	11.9861	0.526874	12.0315	9.41225	14.1609	0.990674	0.00570033	FALSE	0.181102	0.179251	0.182715
prot.6781	Q96P47;Q96P47-4	Q96P47	7	151085831	151144436	ENSG00000133612	AGAP3	1	1	87.06	10.84	0.72	1	1	NA	10.6609	NA	1	87.0564	10.8406	0.722372	10.826	7.71793	12.7337	0.839339	0.0108108	FALSE	NA	NA	NA	AGAP3_42097	-0.00291808	seq.13960.15	0.0593396
prot.6782	Q96PD2-2	Q96PD2	3	98795941	98901695	ENSG00000057019	DCBLD2	2	2	35.7	12.15	0.67	2	2	31.4135	11.8447	0.483121	12	35.6994	12.1495	0.670735	12.1714	9.58239	13.9795	0.99219	0	FALSE	0.0539652	0.0530521	0.055818	DCBLD2_44594	0.00887326	seq.26084.5	-0.0832472
prot.6783	Q96PU8-3;Q96PU8-5	Q96PU8	6	163414000	163578592	ENSG00000112531	QKI	4	4	36.81	12.39	0.61	4	4	39.7924	12.1346	0.630201	15	36.8128	12.3901	0.606597	12.4273	8.68228	13.9311	0.985351	0.00113122	FALSE	0.0442574	0.0399889	0.0476213			seq.7253.6	-0.0426085
prot.6784	Q96Q07;Q96Q07-2;Q96Q07-3	Q96Q07	6	38168451	38640148	ENSG00000183826	BTBD9	3	2	62.14	11.48	0.69	3	2	54.8383	11.2127	0.793208	10	62.1434	11.4825	0.691516	11.5138	8.78473	13.1725	0.919682	0.00188679	FALSE	0.0655122	0.0635438	0.0680125	BTBD9_40877	-0.00727736
prot.6785	Q96Q15	Q96Q15	16	18804860	18926408	ENSG00000157106	SMG1	20	20	8.84	12.2	0.55	20	20	22.7363	12.196	0.34871	21	8.83786	12.199	0.550087	12.2454	6.60884	15.2375	0.930057	0.00550314	FALSE	0.195728	0.192035	0.199448
prot.6786	Q96QE2	Q96QE2	12	39755025	40106089	ENSG00000151229	SLC2A13	2	2	27.42	12.36	0.63	2	2	41.9753	11.8964	0.696455	16	27.4182	12.3573	0.627727	12.4015	8.49114	14.4087	0.994009	0.00394089	FALSE	0.0958237	0.0892488	0.0973955
prot.6787	Q96QE5	Q96QE5	17	30897336	30906238	ENSG00000172171	TEFM	3	2	45.51	11.64	0.65	3	2	36.8681	11.3767	0.481921	11	45.5115	11.6437	0.649794	11.6996	8.92412	13.3267	0.994955	0	FALSE	0.13559	0.134208	0.138152
prot.6788	Q96QU8	Q96QU8	16	28097976	28211965	ENSG00000169180	XPO6	2	2	62.28	11.86	0.67	2	2	39.35	11.4761	0.624159	8	62.2825	11.8586	0.671057	11.9021	9.03023	13.5375	0.870508	0.00188679	FALSE	0.102283	0.0982963	0.10441
prot.6789	Q96RU3-5	Q96RU3	9	129887187	130043189	ENSG00000187239	FNBP1	14	14	6.33	11.9	0.52	14	14	40.3357	11.6969	0.851454	22	6.33264	11.8955	0.520572	11.9393	8.79817	13.6921	0.992111	0.00612557	FALSE	0.263526	0.262356	0.266375	FNBP1_44658	0.367603	seq.25265.8	0.325431
prot.679	D6RDW7;Q9UKJ5	Q9UKJ5	4	54009789	54064605	ENSG00000109220	CHIC2	1	1	38.41	12.62	0.57	1	1	34.2968	12.504	0.513631	9	38.4134	12.6247	0.571501	12.6659	10.3978	14.1073	0.993449	0.00230681	FALSE	0.0791143	0.0759945	0.0814501			seq.25985.108	-0.100792
prot.6790	Q96RW7	Q96RW7	1	185734391	186190949	ENSG00000143341	HMCN1	1	2	87.89	11.65	0.55	1	2	NA	12.0857	NA	1	87.8914	11.6491	0.553416	11.6976	10.1676	13.1695	0.991641	0	FALSE	NA	NA	NA
prot.6791	Q96S38	Q96S38	1	213051233	213274774	ENSG00000136643	RPS6KC1	10	11	28.88	11.92	0.6	10	11	74.6096	11.6432	0.844176	15	28.8796	11.9238	0.604523	11.9587	9.38529	14.4766	0.89501	0.00302115	FALSE	0.124717	0.117725	0.126398
prot.6792	Q96S52	Q96S52	17	28553383	28571794	ENSG00000087111	PIGS	5	5	21.5	11.83	0.64	5	5	39.0542	11.5163	0.520814	9	21.5031	11.8255	0.640316	11.8898	8.49884	13.6163	0.991249	0.00452899	FALSE	0.102394	0.0985279	0.106381
prot.6793	Q96S82	Q96S82	15	74445977	74461182	ENSG00000138629	UBL7	5	5	45.16	11.82	0.6	5	5	22.9323	11.8273	0.306471	14	45.1635	11.8238	0.597649	11.8589	9.88639	13.5279	0.939107	0	FALSE	0.184436	0.181606	0.186828			seq.23366.15	0.250788
prot.6794	Q96SN7	Q96SN7	7	102433106	102456825	ENSG00000160991	ORAI2	1	1	45.3	12.46	0.57	1	1	32.6495	12.4392	0.585451	13	45.3027	12.4614	0.57211	12.4906	10.3902	13.7715	0.958864	0	FALSE	0.0867982	0.0828182	0.0942866
prot.6795	Q96SQ9	Q96SQ9	19	41193210	41207539	ENSG00000167600	CYP2S1	2	2	79.68	13.58	0.5	2	2	NA	14.1253	NA	1	79.6799	13.5837	0.500249	13.5753	12.1916	15.2553	0.7883	0	FALSE	NA	NA	NA			seq.28193.8	-0.214277
prot.6796	Q99584	Q99584	1	153618787	153631360	ENSG00000189171	S100A13	2	2	59.08	12.09	0.53	2	2	36.1091	12.2574	0.501664	14	59.0814	12.0911	0.532686	12.114	10.0897	13.6978	0.996478	0	FALSE	0.132134	0.131044	0.137311	S100A13_44200	0.134115	seq.7223.60	-0.0790208
prot.6797	Q99590	Q99590	12	45919131	45992120	ENSG00000139218	SCAF11	2	2	41.96	14.16	0.58	2	2	29.4384	14.0756	0.421446	12	41.9624	14.1585	0.580153	14.2003	11.416	15.5845	0.954032	0.00369914	FALSE	0.0324641	0.0314659	0.0379954	SCAF11_40585	-0.000957584
prot.6798	Q9BQ70	Q9BQ70	16	89873570	89913627	ENSG00000141002	TCF25	3	3	54	11.66	0.66	3	3	26.3268	11.5319	0.378823	7	54.0014	11.6583	0.660777	11.6816	9.11591	13.706	0.994372	0.00155039	FALSE	0.163567	0.162659	0.166076	TCF25_41918	0.219296
prot.6799	Q9BQI4	Q9BQI4	10	12896625	13099652	ENSG00000151468	CCDC3	7	7	65.9	12.3	0.93	2	2	NA	NA	NA	NA	86.0821	11.4933	0.703058	11.5163	8.51333	13.183	0.990512	0.0100503	FALSE	NA	NA	NA			seq.29540.210	0.47926
prot.68	A0A096LP07;A0A096LPJ3;A8K070	Q13098	17	82050691	82057470	ENSG00000169727	GPS1	1	1	24.77	12.32	0.59	1	1	19.873	11.9751	0.291019	17	24.7738	12.3175	0.5912	12.3689	9.84119	13.8258	0.992658	0.000951475	FALSE	0.158089	0.154317	0.167537
prot.680	D6REL0;Q9NRR3	Q9NRR3	5	131245493	131398447	ENSG00000158985	CDC42SE2	2	2	0	13.89	0.55	2	2	16.9427	13.7938	0.252642	22	0	13.8943	0.55218	13.9103	10.4735	16.3649	1	0.00501433	FALSE	0.14988	0.143884	0.159075			seq.33427.1	-0.136477
prot.6800	Q9BQS7;Q9BQS7-2	Q9BQS7	X	66162671	66268867	ENSG00000089472	HEPH	2	6	12.32	11.68	0.56	2	6	31.3242	11.9132	0.419678	21	12.3173	11.6793	0.560502	11.7117	8.93501	13.7074	0.991152	0.000815661	FALSE	0.157668	0.156149	0.160437	HEPH_44700	0.174204	seq.20127.102	0.0607776
prot.6801	Q9BR61	Q9BR61	1	180269653	180502954	ENSG00000230124	ACBD6	4	4	53.38	11.32	0.78	4	4	43.0724	10.4547	0.627128	7	53.3751	11.3192	0.775156	11.3695	7.41762	14.945	0.993063	0.00458716	FALSE	0.206565	0.202179	0.216001			seq.10075.75	0.268504
prot.6802	Q9BRK3-2	Q9BRK3	1	1352689	1361777	ENSG00000162576	MXRA8	2	2	48.64	11.84	0.65	2	2	30.785	11.7513	0.49435	12	48.643	11.8396	0.648206	11.8541	9.5389	14.1366	0.995662	0	FALSE	0.100964	0.0976777	0.106093			seq.10521.10	0.0889941
prot.6803	Q9BS92	Q9BS92	9	104764129	104777764	ENSG00000165028	NIPSNAP3B	10	10	8	12.86	0.7	8	8	30.883	12.8644	0.491078	22	8.83786	12.9502	0.728937	12.9573	10.2487	15.4706	0.992872	0	TRUE	0.157696	0.153991	0.163303			seq.23304.1	0.0327764
prot.6804	Q9BT25;Q9BT25-2;Q9BT25-3	Q9BT25	19	17049729	17075625	ENSG00000131351	HAUS8	1	1	72.51	11.63	0.63	1	1	37.4257	11.3069	0.779995	5	72.5122	11.6286	0.628703	11.6508	9.84829	13.1491	0.941823	0	FALSE	0.114405	0.113568	0.115695
prot.6805	Q9BT88	Q9BT88	1	155859567	155885199	ENSG00000132718	SYT11	5	5	23.24	11.46	0.57	5	5	33.7418	11.087	0.503935	11	23.2429	11.4615	0.569704	11.4985	8.91885	12.8572	0.97454	0.0027881	FALSE	0.147019	0.145271	0.152512			seq.7089.42	0.176287
prot.6806	Q9BTC0	Q9BTC0	20	62877738	62937952	ENSG00000101191	DIDO1	1	1	45.65	14.38	0.62	1	1	27.6055	14.4551	0.378999	11	45.6507	14.3787	0.615547	14.4358	11.2565	16.1205	0.999098	0.00791557	FALSE	0.0407333	0.0361759	0.0472098			seq.14329.4	-0.0194999
prot.6807	Q9BV44	Q9BV44	3	9362971	9386791	ENSG00000134077	THUMPD3	4	4	48.16	11.57	0.6	4	4	22.3281	11.7454	0.302987	14	48.1559	11.5677	0.59569	11.5765	9.29764	13.7663	0.861336	0.00138889	FALSE	0.0916813	0.0867805	0.0975651			seq.31081.2	0.0608548
prot.6808	Q9BV94	Q9BV94	20	35115364	35147336	ENSG00000088298	EDEM2	1	1	27.07	12.64	0.53	1	1	23.0324	12.594	0.432084	16	27.0703	12.6351	0.52769	12.6297	10.332	14.4379	0.998682	0.000983284	FALSE	0.084784	0.0803958	0.0889922	EDEM2_42395	-0.00534726	seq.21512.6	0.0263371
prot.6809	Q9BVM4	Q9BVM4	13	100530164	100589528	ENSG00000134864	GGACT	3	3	43.08	11.88	0.65	3	3	40.2167	11.7443	0.570457	5	43.0759	11.879	0.654929	11.8868	8.74904	13.7065	0.916312	0.00249066	FALSE	0.192455	0.1903	0.194825	GGACT_44677	0.220625
prot.681	D6REL8	P02675	4	154563011	154572807	ENSG00000171564	FGB	2	2	0	17.19	0.32	2	2	10.108	17.1611	0.146701	22	0	17.1877	0.323064	17.2087	15.7964	18.3021	0.999915	0.00143266	FALSE	0.247368	0.23039	0.273133
prot.6810	Q9BVV7	Q9BVV7	18	74148523	74160531	ENSG00000075336	TIMM21	7	7	4.94	12.62	0.56	7	7	31.5205	12.3221	0.495993	20	4.94085	12.6165	0.556182	12.6437	9.08914	15.6752	0.985925	0.00451807	FALSE	0.033073	0.0293503	0.0343184			seq.9058.1	-0.122814
prot.6811	Q9BXL5	Q9BXL5	9	97926791	97944856	ENSG00000136929	HEMGN	16	16	58.46	12.65	0.98	15	15	106.085	12.1414	1.35199	8	61.9346	12.5358	1.05306	12.4684	8.82244	15.9053	0.955515	0	FALSE	0.0930849	0.0881631	0.100197
prot.6812	Q9BXW6	Q9BXW6	18	24162045	24397880	ENSG00000141447	OSBPL1A	8	8	16.35	12.22	0.61	8	8	41.8406	11.9403	0.615022	20	16.3535	12.2194	0.606851	12.2722	9.48348	14.7736	0.991317	0.0025663	FALSE	0.232027	0.224881	0.237771			seq.25266.14	0.336323
prot.6813	Q9BYC8	Q9BYC8	7	42932376	42948958	ENSG00000106591	MRPL32	3	3	30.2	12.51	0.58	3	3	26.8573	12.2156	0.412378	11	30.2018	12.5138	0.583793	12.555	10.1082	14.176	0.994375	0.00203252	FALSE	0.0547034	0.0499232	0.0591686			seq.7982.10	-0.116581
prot.6814	Q9BYD1	Q9BYD1	8	120380761	120445402	ENSG00000172172	MRPL13	10	10	2.85	12.61	0.58	10	10	28.5761	12.2001	0.410813	22	2.85317	12.6078	0.575439	12.678	10.276	14.2176	0.993578	0.00294985	FALSE	0.264634	0.251254	0.278393
prot.6815	Q9BYG8	Q9BYG8	8	129748196	129786624	ENSG00000147697	GSDMC	8	6	89.14	11.83	0.71	8	6	2.92087	12.3877	0.0419945	3	89.1441	11.8278	0.714463	11.8757	8.44987	13.8294	0.59962	0.0131579	FALSE	0.0452602	0.0405211	0.0514691			seq.33028.27	-0.0197669
prot.6816	Q9BYT8	Q9BYT8	5	65722205	65871725	ENSG00000123213	NLN	4	4	36.12	11.75	0.64	4	4	30.4699	11.6286	0.503535	10	36.1169	11.7477	0.639165	11.7879	9.53516	13.3423	0.977525	0	FALSE	0.122086	0.119297	0.12495
prot.6817	Q9BYZ2	Q9BYZ2	15	59206843	59208588	ENSG00000171989	LDHAL6B	2	2	16.01	15.18	0.82	2	2	31.8054	15.2798	0.465378	20	16.0056	15.1759	0.819751	15.2238	11.0901	18.4082	0.894523	0.00769231	FALSE	0.0310567	0.0263985	0.0412224			seq.32813.50	-0.0429236
prot.6818	Q9BZF2	Q9BZF2	17	47807372	47821803	ENSG00000006025	OSBPL7	3	3	25.89	12.68	0.59	3	3	32.6284	12.4172	0.448559	15	25.8873	12.6789	0.591717	12.7185	10.4465	14.531	0.991177	0	FALSE	0.126243	0.122455	0.13082
prot.6819	Q9C0B0	Q9C0B0	17	75784806	75825799	ENSG00000132478	UNK	3	3	27.56	14.08	0.41	3	3	23.0489	14.2299	0.333224	14	27.5574	14.0836	0.40749	14.1082	11.6098	15.3735	0.754388	0.00788177	FALSE	0.0813809	0.0736684	0.0872633
prot.682	D6RER5	Q9NVA2	4	76949751	77040384	ENSG00000138758	SEPTIN11	33	33	0	15.32	0.63	33	33	21.7008	15.1563	0.286846	22	0	15.3195	0.63095	15.3609	11.3389	17.7745	0.996909	0.0121777	FALSE	0.511007	0.490614	0.516016
prot.6820	Q9C0G6	Q9C0G6	2	84516455	84819589	ENSG00000115423	DNAH6	2	2	39.32	13.1	0.73	2	2	32.0392	13.2083	0.66079	14	39.318	13.103	0.729585	13.1141	10.4206	16.2368	0.991888	0.0035503	FALSE	0.0406765	0.0372276	0.0445547	DNAH6_41110	-0.00983722
prot.6821	Q9GZU1	Q9GZU1	19	7522624	7534009	ENSG00000090674	MCOLN1	2	2	67.71	10.43	0.7	2	2	45.6465	10.3845	0.585019	9	67.7105	10.4267	0.702582	10.4797	7.65351	12.9423	0.96575	0.00221239	FALSE	0.119177	0.113902	0.125083
prot.6822	Q9H0I9	Q9H0I9	4	163471095	163473754	ENSG00000151005	TKTL2	1	1	45.23	15.93	0.74	NA	NA	NA	NA	NA	NA	NA	NA	NA	NA	NA	NA	NA	NA	FALSE	NA	NA	NA
prot.6823	Q9H0M0	Q9H0M0	8	86342547	86478420	ENSG00000123124	WWP1	4	4	28.74	11.99	0.62	4	4	36.5074	11.7024	0.511193	18	28.7404	11.992	0.620137	12.0342	9.07014	14.1118	0.967585	0.00705645	FALSE	0.206015	0.202319	0.20934	WWP1_42030	-0.0230674	seq.11307.33	0.283681
prot.6824	Q9H0R6	Q9H0R6	6	106629578	106668417	ENSG00000130348	QRSL1	2	2	59.99	10.77	0.65	1	1	30.111	10.2017	0.441159	2	92.1364	10.5749	0.607113	10.622	8.7568	11.8237	0.73616	0	FALSE	0.110871	0.103912	0.113807
prot.6825	Q9H0V1	Q9H0V1	7	112762377	112790423	ENSG00000146802	TMEM168	5	5	8.98	12.33	0.54	5	5	27.7058	12.2203	0.395879	19	8.97704	12.3271	0.541222	12.3608	9.58775	13.9821	0.99707	0.000785546	FALSE	0.128624	0.122774	0.13801
prot.6826	Q9H1C0	Q9H1C0	12	6618835	6635960	ENSG00000184574	LPAR5	2	2	39.6	12.81	0.59	2	2	40.2436	12.6668	0.709548	14	39.5964	12.815	0.590134	12.8347	10.7846	15.2806	0.999812	0.00118624	FALSE	0.102593	0.101978	0.110372
prot.6827	Q9H1C7	Q9H1C7	5	140175156	140282052	ENSG00000120306	CYSTM1	1	1	79.47	11.56	0.62	1	1	36.3585	11.1295	0.50879	4	79.4711	11.5588	0.621171	11.6195	9.19986	12.9541	0.995375	0.0034965	FALSE	0.155171	0.153362	0.156547
prot.6828	Q9H1U4	Q9H1U4	9	120600811	120714470	ENSG00000106780	MEGF9	3	3	33.19	11.92	0.58	3	3	39.5991	11.6229	0.570021	13	33.1942	11.9155	0.581923	11.9594	9.29882	13.5088	0.995256	0.00213675	FALSE	0.0264182	0.022994	0.0333085	MEGF9_45181	-0.0529838
prot.6829	Q9H1U9	Q9H1U9	9	37879400	37904353	ENSG00000122696	SLC25A51	1	1	70.7	11.2	0.58	1	1	8.65752	11.7648	0.128315	3	70.7029	11.1995	0.578462	11.2351	9.21158	12.6228	0.551419	0	FALSE	0.102596	0.0986616	0.109961
prot.683	D6REX3	O94979	4	82818509	82901166	ENSG00000138674	SEC31A	40	38	0.14	13.19	0.48	40	38	16.454	13.0285	0.229726	22	0.139179	13.1888	0.479571	13.2051	10.0102	15.2691	0.963452	0.010043	FALSE	0.368562	0.363437	0.370298
prot.6830	Q9H3R1	Q9H3R1	4	114827763	115113876	ENSG00000138653	NDST4	2	2	73.07	12.67	1.35	2	2	NA	NA	NA	NA	73.0689	12.6652	1.35493	12.6161	8.82701	19.4025	0.396608	0.0105263	FALSE	NA	NA	NA
prot.6831	Q9H511	Q9H511	6	53647916	53665756	ENSG00000124743	KLHL31	1	1	16.91	14.78	0.67	1	1	28.5691	13.8968	0.33225	14	16.9102	14.782	0.674201	14.8758	12.3684	16.6255	0.920066	0	FALSE	0.0844707	0.0835919	0.0899624			seq.31928.6	0.039287
prot.6832	Q9H5K3	Q9H5K3	8	43093498	43131180	ENSG00000185900	POMK	4	4	18.58	13.43	0.51	4	4	36.6015	13.1516	0.66712	17	18.5804	13.4335	0.506316	13.4592	10.9969	15.3208	0.68158	0.00526778	FALSE	0.0457196	0.0439844	0.0493881			seq.10582.36	-0.004665
prot.6833	Q9H6L2	Q9H6L2	16	75536741	75556289	ENSG00000205084	TMEM231	2	2	65.9	11.7	0.68	1	1	61.7441	11.0754	0.849996	3	72.2338	11.5289	0.667248	11.5956	9.25015	13.2418	0.927167	0	FALSE	0.0457872	0.0431187	0.0478116			seq.33212.78	-0.0337114
prot.6834	Q9H6Q4	Q9H6Q4	16	729760	741329	ENSG00000103245	CIAO3	2	2	45.51	11.98	0.61	2	2	33.375	11.3895	0.592027	9	45.5115	11.9813	0.613885	12.008	8.87835	13.8221	0.968295	0.00131062	FALSE	0.115029	0.108013	0.118287
prot.6835	Q9H7E2-3	Q9H7E2	13	60396457	60573878	ENSG00000083544	TDRD3	2	2	48.3	12.62	0.56	2	2	15.3306	12.6115	0.225081	11	48.2951	12.62	0.556189	12.7019	10.3409	13.9978	0.986278	0.00138313	FALSE	0.0467355	0.0434138	0.0480892	TDRD3_44315	-0.0681129
prot.6836	Q9H8M5	Q9H8M5	10	102918294	103090222	ENSG00000148842	CNNM2	3	3	34.59	12.44	0.55	3	3	38.3585	12.3477	0.521428	14	34.5859	12.4369	0.551011	12.4777	10.1492	15.007	0.981089	0.00547645	FALSE	0.0827248	0.0778931	0.0880307
prot.6837	Q9H9G7	Q9H9G7	1	35930718	36072500	ENSG00000126070	AGO3	4	4	49.83	12.25	0.68	4	4	51.5788	12.1823	0.904883	11	49.826	12.2537	0.676027	12.2923	8.81176	14.3555	0.945302	0.00716332	FALSE	0.0682076	0.0656299	0.0715249			seq.15323.112	0.0156474
prot.6838	Q9H9T3	Q9H9T3	8	28089673	28191156	ENSG00000134014	ELP3	3	3	31.45	12.06	0.6	3	3	38.119	11.6657	0.601241	13	31.4544	12.0559	0.604149	12.1041	9.83682	14.5524	0.992354	0.00104275	FALSE	0.0944435	0.0901297	0.0972623
prot.6839	Q9HAD4	Q9HAD4	5	77425970	77620611	ENSG00000164253	WDR41	7	7	7.72	12.4	0.56	6	6	39.6409	12.3367	0.719861	20	8.42032	12.5798	0.582771	12.6114	9.89216	15.7975	0.990933	0.003125	FALSE	0.171623	0.165359	0.175294
prot.684	D6RF48;Q9P2W9	Q9P2W9	4	4415742	4542346	ENSG00000168818	STX18	12	11	0.63	13.41	0.54	12	11	20.7675	13.4493	0.300645	22	0.626305	13.4129	0.540405	13.4454	9.60789	14.9876	0.990853	0.00504323	FALSE	0.249006	0.235069	0.256004			seq.9037.1	-0.0381682
prot.6840	Q9HBK9	Q9HBK9	10	102869470	102901899	ENSG00000214435	AS3MT	1	1	43.01	12.3	0.49	1	1	23.9667	12.3644	0.387857	13	43.0063	12.2973	0.493854	12.3417	9.89535	13.7462	0.977451	0.00377834	FALSE	0.0281366	0.0267938	0.0322712			seq.18417.3	-0.0575063
prot.6841	Q9HBT6	Q9HBT6	18	61333430	61555779	ENSG00000101542	CDH20	2	2	25.82	14.26	0.36	2	2	18.241	14.305	0.244	15	25.8177	14.2615	0.355593	14.2741	12.4445	16.278	0.996714	0.0153846	FALSE	0.0418473	0.0321331	0.044463			seq.21679.16	-0.0234616
prot.6842	Q9HC36	Q9HC36	17	782353	792509	ENSG00000171861	MRM3	1	1	69.38	12.26	0.66	1	1	52.9903	12.2218	0.76549	4	69.3807	12.2648	0.664658	12.2943	9.04092	14.0311	0.995134	0.00232558	FALSE	0.186795	0.179295	0.191264			seq.31756.49	0.270709
prot.6843	Q9HC84	Q9HC84	11	1223066	1262172	ENSG00000117983	MUC5B	11	15	77.87	11.79	0.81	10	13	53.2835	11.0145	0.802683	6	79.5407	11.8731	0.766537	11.9361	9.05794	13.6843	0.992797	0.00352113	FALSE	0.0723746	0.067808	0.0740229			seq.33007.46	0.0205157
prot.6844	Q9HCH0	Q9HCH0	12	49791146	49828750	ENSG00000167566	NCKAP5L	3	3	60.13	11.34	0.69	2	2	34.934	11.6607	0.481094	6	62.6305	11.4689	0.678753	11.4818	9.1491	14.6912	0.995562	0.00381679	FALSE	0.0744125	0.0717701	0.0767678	NCKAP5L_41528	0.0119672
prot.6845	Q9HCL2	Q9HCL2	10	112149865	112215377	ENSG00000119927	GPAM	2	2	43.01	12.24	0.59	2	2	42.6273	11.9911	0.702781	11	43.0063	12.2389	0.589143	12.2791	9.44612	14.2707	0.988357	0.00502513	FALSE	0.0853467	0.0848352	0.0870245			seq.35280.54	0.0670546
prot.6846	Q9HCN4	Q9HCN4	2	27628247	27651511	ENSG00000198522	GPN1	4	5	25.54	11.56	0.63	4	5	28.4511	11.4878	0.440025	15	25.5393	11.5645	0.625638	11.6263	8.66912	13.7855	0.990631	0.00384246	FALSE	0.198446	0.195024	0.204768			seq.16599.38	0.249501
prot.6847	Q9NP73	Q9NP73	X	111665811	111760649	ENSG00000101901	ALG13	1	1	57.62	12.95	0.54	1	1	29.156	12.6478	0.414026	12	57.62	12.9545	0.538383	12.9861	11.1127	14.9958	0.935649	0.00169492	FALSE	0.103807	0.100246	0.104871
prot.6848	Q9NP92	Q9NP92	5	44808947	44820428	ENSG00000112996	MRPS30	7	5	30.2	12.39	0.54	6	4	34.5603	12.5523	0.48502	11	36.1169	12.4095	0.551754	12.4567	10.0083	13.8819	0.99048	0.00334076	FALSE	0.0587503	0.0545627	0.0621738			seq.28161.24	-0.00781971
prot.6849	Q9NQY0	Q9NQY0	8	22620418	22669148	ENSG00000147439	BIN3	5	4	74.6	11.56	0.71	5	4	7.0315	12.3667	0.101527	2	74.5999	11.5589	0.708781	11.6418	9.01038	14.5264	0.88388	0.00560224	FALSE	0.097297	0.0949215	0.098979	BIN3_42185	-0.0100668	seq.24645.2	0.0704099
prot.685	D6RF92	P80162	4	73836640	73849064	ENSG00000124875	CXCL6	2	2	0.42	13.19	0.56	1	1	14.8282	13.2412	0.226634	22	3.20111	13.4415	0.597214	13.4396	10.4006	15.7697	0.992058	0.00221893	TRUE	0.288508	0.2787	0.298061
prot.6850	Q9NR77	Q9NR77	12	132687587	132704985	ENSG00000176894	PXMP2	1	1	68.2	12.03	0.68	NA	NA	NA	NA	NA	NA	NA	NA	NA	NA	NA	NA	NA	NA	FALSE	NA	NA	NA
prot.6851	Q9NRD5	Q9NRD5	22	38056311	38075701	ENSG00000100151	PICK1	3	3	46.14	11.58	0.63	3	3	40.323	11.3422	0.694644	12	46.1378	11.5771	0.626734	11.6235	7.79586	13.4941	0.995029	0.00400534	FALSE	0.0796974	0.0773873	0.0903591			seq.21876.266	0.0187464
prot.6852	Q9NRJ3	Q9NRJ3	5	43376645	43412391	ENSG00000151882	CCL28	4	4	27.49	11.75	0.77	4	4	35.5686	11.21	0.572716	11	27.4878	11.752	0.765404	11.7401	8.59319	15.1036	0.995658	0.00786627	FALSE	0.344546	0.339713	0.347081	CCL28_43472	0.442416	seq.2890.59	0.48468
prot.6853	Q9NRQ2	Q9NRQ2	3	146192335	146251179	ENSG00000114698	PLSCR4	4	4	19.62	12.68	0.71	3	3	30.3974	12.7564	0.491886	20	20.5985	12.6884	0.705188	12.7416	9.0929	15.13	1	0.00362319	FALSE	0.129875	0.117551	0.133631
prot.6854	Q9NRR5	Q9NRR5	1	156035299	156053798	ENSG00000160803	UBQLN4	9	9	56.92	12.25	0.67	7	7	35.8467	12.4715	0.549178	7	69.659	12.257	0.621839	12.2975	9.6781	14.4745	0.994804	0.00236967	FALSE	0.116188	0.11398	0.117168			seq.12720.71	0.11204
prot.6855	Q9NRZ5	Q9NRZ5	6	161129967	161274061	ENSG00000026652	AGPAT4	7	7	8.98	12.42	0.57	7	7	48.1079	11.9602	0.661137	18	8.97704	12.424	0.571001	12.4491	9.88779	14.4372	0.990858	0.00235479	FALSE	0.137184	0.127978	0.13749
prot.6856	Q9NTI5;Q9NTI5-2	Q9NTI5	13	32586452	32778019	ENSG00000083642	PDS5B	9	9	62.98	11.41	0.72	9	9	47.3901	11.7534	0.670632	4	62.9784	11.4056	0.720427	11.4641	8.86897	13.2925	0.837292	0	FALSE	0.110568	0.107705	0.112208
prot.6857	Q9NUM3;Q9NUM3-2;Q9NUM3-3	Q9NUM3	14	69398015	69462390	ENSG00000029364	SLC39A9	4	3	41.61	11.35	0.69	1	1	32.9362	11.9581	0.452998	10	51.1482	11.977	0.638995	12.0107	8.89226	13.5688	0.994531	0.00146199	FALSE	0.124326	0.1208	0.125873
prot.6858	Q9NUU7	Q9NUU7	16	70346861	70373383	ENSG00000168872	DDX19A	3	3	13.08	12.61	0.62	3	3	28.0698	12.518	0.38192	17	13.0828	12.6097	0.621437	12.6455	9.56737	14.5437	0.992125	0.000821018	FALSE	0.323942	0.318495	0.329544			seq.18813.15	0.44121
prot.6859	Q9NVN8	Q9NVN8	X	54530183	54621521	ENSG00000130119	GNL3L	2	2	44.12	14.36	0.55	2	2	28.0712	14.2506	0.434783	9	44.1197	14.3575	0.554042	14.3927	11.4111	15.9092	0.994808	0.00509554	FALSE	0.125022	0.121078	0.127939	GNL3L_41251	0.206937
prot.686	D6RFG8	P27707	4	70992538	71030914	ENSG00000156136	DCK	12	12	0.97	13.34	0.48	10	10	22.469	12.6763	0.401775	22	1.3222	13.0171	0.481724	13.0477	9.8637	15.161	0.889374	0.00507983	FALSE	0.268366	0.262846	0.278199
prot.6860	Q9NVP1	Q9NVP1	2	117814691	117832377	ENSG00000088205	DDX18	4	4	30.06	13.12	0.65	4	4	23.1293	12.7551	0.327315	11	30.0626	13.1153	0.64522	13.1695	10.3766	15.748	0.910013	0.00306122	FALSE	0.199288	0.193596	0.204673
prot.6861	Q9NVS2	Q9NVS2	6	43671202	43687791	ENSG00000096080	MRPS18A	5	5	7.52	12.54	0.61	5	5	40.4653	12.4396	0.527115	18	7.51566	12.5392	0.605034	12.5972	9.9187	14.4852	0.999376	0.00154202	FALSE	0.183814	0.179194	0.193788
prot.6862	Q9NVV0	Q9NVV0	9	105694541	105776629	ENSG00000095209	TMEM38B	3	3	48.5	12.14	0.64	3	3	30.7178	11.3038	0.394364	4	48.5038	12.1352	0.638497	12.1723	9.58075	14.0709	0.752424	0.00137174	FALSE	0.124575	0.120641	0.126457			seq.9509.4	0.108041
prot.6863	Q9NX01	Q9NX01	16	72044289	72094431	ENSG00000140830	TXNL4B	4	4	43.35	11.75	0.66	4	4	60.9625	11.4964	0.669764	14	43.3542	11.7453	0.664833	11.7871	9.04718	14.2115	0.993276	0.00126263	FALSE	0.20933	0.2067	0.214527			seq.15316.262	0.283422
prot.6864	Q9NX08	Q9NX08	4	47450787	47463702	ENSG00000169019	COMMD8	3	3	18.79	12.24	0.64	3	3	39.7145	12.1286	0.547689	18	18.7891	12.2385	0.642631	12.2905	9.13805	14.001	0.996532	0.0026455	FALSE	0.0582664	0.053987	0.064703			seq.21507.48	-0.0473256
prot.6865	Q9NXG2	Q9NXG2	16	20702816	20742084	ENSG00000066654	THUMPD1	9	8	33.96	11.57	0.59	8	7	38.7635	11.8084	0.717412	14	39.4572	11.6944	0.622688	11.7252	8.57833	14.1937	0.994055	0.00354191	FALSE	0.152636	0.146452	0.154723			seq.34845.417	0.173213
prot.6866	Q9NXW9	Q9NXW9	7	102456238	102464863	ENSG00000160993	ALKBH4	3	3	57.41	11.42	0.69	2	2	46.3468	10.6837	0.68474	3	62.5609	11.475	0.697683	11.525	8.98462	13.8639	0.916983	0	FALSE	0.132042	0.126198	0.135068
prot.6867	Q9NYB0	Q9NYB0	16	75647773	75761872	ENSG00000166848	TERF2IP	17	18	31.8	11.89	0.72	17	18	56.8505	11.1376	1.04545	8	31.8024	11.8889	0.724963	11.9273	9.27201	14.6751	0.999588	0.00208117	FALSE	0.153705	0.149183	0.156454	TERF2IP_43175	0.175216	seq.34794.17	0.178923
prot.6868	Q9NYQ7	Q9NYQ7	3	48636463	48662886	ENSG00000008300	CELSR3	2	1	62	12.31	0.61	2	1	41.9775	11.934	0.757675	9	62.0042	12.313	0.607887	12.3331	10.1805	15.4745	0.899812	0.00186567	FALSE	0.0961482	0.0870686	0.101702
prot.6869	Q9NZ53	Q9NZ53	3	127629185	127672802	ENSG00000114631	PODXL2	2	2	10.93	11.56	0.62	2	2	24.3474	11.2106	0.395631	18	10.9255	11.5608	0.621153	11.5904	7.96254	13.307	0.894268	0.000803859	FALSE	0.244189	0.236389	0.246998	PODXL2_44861	0.362899	seq.10616.67	0.0446101
prot.687	D6RFY8	Q8WWU5	6	35118071	35148610	ENSG00000124678	TCP11	1	1	0	16.76	0.88	1	1	13.0604	16.2888	0.185826	22	0	16.7601	0.881459	16.8128	12.7956	20.1469	0.991797	0.000716332	FALSE	0.308683	0.278906	0.315631
prot.6870	Q9NZJ6	Q9NZJ6	6	99369401	99394195	ENSG00000132423	COQ3	4	4	24.5	11.73	0.62	3	3	38.1944	11.4348	0.485046	9	26.5136	11.8203	0.622424	11.8877	9.60216	13.9813	0.993249	0	FALSE	0.117908	0.112335	0.120787
prot.6871	Q9NZM1;Q9NZM1-6	Q9NZM1	10	93306429	93482334	ENSG00000138119	MYOF	8	8	92.62	12	1.03	6	6	26.3162	11.0038	0.384138	2	95.3375	11.0245	0.736837	11.2754	8.8937	12.5212	0	0	FALSE	0.108533	0.106272	0.11475
prot.6872	Q9NZT2	Q9NZT2	20	62804835	62814000	ENSG00000060491	OGFR	4	4	17.95	12.28	0.59	3	3	28.6952	12.0638	0.404631	14	35.1427	12.2979	0.580308	12.3109	10.1272	14.1655	0.994328	0	FALSE	0.121724	0.12005	0.126007	OGFR_44056	0.126269	seq.24934.96	0.099213
prot.6873	Q9P0K1;Q9P0K1-5	Q9P0K1	7	87934143	88202889	ENSG00000008277	ADAM22	2	2	74.04	11.42	0.68	2	2	NA	10.947	NA	1	74.0431	11.4155	0.679912	11.4323	9.18827	13.384	0.995324	0	FALSE	NA	NA	NA	ADAM22_43328	-0.0560943	seq.7933.75	-0.018342
prot.6874	Q9P0M2	Q9P0M2|O43687	6|6	131135467|131135467	131283535|131283535	ENSG00000118507|ENSG00000118507	AKAP7|AKAP7	7	7	50.38	11.77	0.64	7	7	48.5819	11.6785	0.714752	7	50.3827	11.769	0.635335	11.8091	8.78823	13.8065	0.953968	0.00143472	FALSE	0.0667454	0.0656773	0.0695142			seq.28132.26	-0.00360854
prot.6875	Q9P0N9	Q9P0N9	6	13266542	13328583	ENSG00000145979	TBC1D7	3	3	51.77	11.6	0.6	2	2	43.1452	11.0529	0.655045	4	61.4475	11.3443	0.619227	11.3952	8.83545	12.9497	0.955967	0.003663	FALSE	0.123745	0.121058	0.132142
prot.6876	Q9P2B2	Q9P2B2	1	116909916	116990353	ENSG00000134247	PTGFRN	3	3	30.13	17.15	0.86	3	3	21.8791	15.7468	0.310966	8	30.1322	17.1526	0.861019	17.1767	12.384	20.083	0.998503	0.00406504	FALSE	0.0134124	0.00964999	0.0251381			seq.12727.7	-0.100444
prot.6877	Q9P2K6	Q9P2K6	12	27780048	27803040	ENSG00000087448	KLHL42	3	3	51.77	11.39	0.64	3	3	30.5452	11.4717	0.437773	7	51.7745	11.3851	0.639354	11.4101	9.51016	14.1564	0.996461	0.0014771	FALSE	0.211629	0.208406	0.216483			seq.30335.56	0.310116
prot.6878	Q9P2M4	Q9P2M4	4	6909242	7033118	ENSG00000132405	TBC1D14	4	4	18.09	12.07	0.58	3	3	37.4332	12.0393	0.575446	19	18.7891	12.1187	0.579755	12.1538	9.42892	13.9186	0.992595	0.00176367	FALSE	0.0939517	0.0891974	0.0955226
prot.6879	Q9P2P1	Q9P2P1	14	24399003	24419283	ENSG00000205978	NYNRIN	2	2	16.98	14.78	0.54	1	1	26.0925	14.9186	0.373992	15	19.4154	15.1381	0.526488	15.1908	11.8335	16.8724	0.954135	0.00531444	FALSE	0.0506083	0.0498424	0.0567989
prot.688	D6RGG3	Q99715	6	75084326	75206267	ENSG00000111799	COL12A1	152	152	0	14.63	0.37	145	145	12.6288	14.8166	0.179002	22	0	14.5822	0.372773	14.5807	12.8511	15.6826	0.992378	0.000716332	FALSE	0.396354	0.38678	0.412567
prot.6880	Q9P2P6	Q9P2P6	15	42575606	42720998	ENSG00000159433	STARD9	2	3	11.34	13.8	0.49	1	1	21.8166	13.1173	0.316651	17	27.627	13.1423	0.515246	13.1466	10.3846	15.1176	0.993281	0.00396432	FALSE	0.0736043	0.0723839	0.0815276	STARD9_40630	0.0140744
prot.6881	Q9P2Y5	Q9P2Y5	11	75815210	76144232	ENSG00000198382	UVRAG	5	5	17.81	12.62	0.61	5	5	39.4139	12.5398	0.773049	18	17.8149	12.6166	0.612428	12.6673	9.78257	16.3207	0.93325	0.00609225	FALSE	0.123431	0.116638	0.126206
prot.6882	Q9UBQ6	Q9UBQ6	1	100872372	100895179	ENSG00000162694	EXTL2	6	6	6.26	12.4	0.43	6	6	27.8681	12.5031	0.419011	22	6.26305	12.4036	0.429263	12.4273	10.4053	16.293	0.991271	0.00382555	FALSE	0.0811535	0.0781242	0.0881472			seq.6528.95	-0.0222281
prot.6883	Q9UDT6	Q9UDT6	7	74289407	74405935	ENSG00000106665	CLIP2	2	2	59.36	12.03	0.65	2	2	30.5397	12.1114	0.439677	6	59.3598	12.0321	0.654916	12.0595	9.2626	13.9019	0.587952	0.00350877	FALSE	0.186123	0.18248	0.187986	CLIP2_43539	0.256112
prot.6884	Q9UDX5	Q9UDX5	22	30425623	30429054	ENSG00000242114	MTFP1	2	2	20.67	13.1	0.54	2	2	34.2991	12.9458	0.528637	13	20.6681	13.0974	0.536893	13.1271	10.7012	15.7202	0.967812	0.00359389	FALSE	0.0265379	0.0255731	0.035438			seq.28451.99	-0.0661734
prot.6885	Q9UFH2	Q9UFH2	17	78423697	78577396	ENSG00000187775	DNAH17	2	2	36.19	13.11	0.57	NA	NA	NA	NA	NA	NA	NA	NA	NA	NA	NA	NA	NA	NA	FALSE	NA	NA	NA	DNAH17_41109
prot.6886	Q9UHB4;Q9UHB4-2	Q9UHB4	9	137205685	137219361	ENSG00000188566	NDOR1	3	3	20.74	12.6	0.59	3	3	26.2168	12.2192	0.39989	15	20.7376	12.5971	0.588589	12.6459	10.3513	14.185	0.993847	0	TRUE	0.368365	0.359943	0.375274	NDOR1_40449	0.00122927	seq.28801.3	0.534466
prot.6887	Q9UHB9	Q9UHB9	17	76038775	76072517	ENSG00000167881	SRP68	26	26	9.88	11.99	0.56	26	26	40.0441	11.7278	0.569939	22	9.8817	11.9927	0.558065	12.0254	9.70668	14.8776	0.855882	0.00397772	FALSE	0.145824	0.141724	0.151072
prot.6888	Q9UHD4	Q9UHD4	14	24305187	24311430	ENSG00000136305	CIDEB	5	5	13.15	12.91	0.64	5	5	38.7921	12.6292	0.709611	16	13.1524	12.9068	0.640792	12.9563	9.83049	15.0358	0.991607	0.00329489	FALSE	0.19457	0.187498	0.200614
prot.6889	Q9UHI5	Q9UHI5	14	23125295	23183674	ENSG00000092068	SLC7A8	4	4	50.17	11.47	0.72	2	2	25.6331	11.6125	0.37394	2	71.4683	11.7108	0.7781	11.7105	8.50865	14.4621	0.99546	0.00247525	FALSE	0.149358	0.143168	0.150264
prot.689	D6RGG8	Q96T66	3	139560180	139678017	ENSG00000163864	NMNAT3	1	1	86.78	11.18	0.65	1	1	46.353	11.1949	0.694352	2	86.778	11.1757	0.64615	11.1922	9.0779	13.1755	0.889189	0	FALSE	0.167194	0.163097	0.174497
prot.6890	Q9UHP3	Q9UHP3	21	15729982	15880064	ENSG00000155313	USP25	3	3	63.95	13.34	0.62	3	3	25.7795	13.1211	0.356958	9	63.9527	13.341	0.623158	13.3793	10.5639	15.3389	0.978438	0.00199601	FALSE	0.123401	0.117071	0.129369	USP25_44382	0.0633749	seq.9215.117	0.0857729
prot.6891	Q9UI30	Q9UI30	11	64316460	64317559	ENSG00000173113	TRMT112	5	4	19.42	12.41	0.63	5	4	37.9425	12.4384	0.492332	20	19.4154	12.4085	0.627473	12.4673	7.2904	14.7841	0.992696	0.00266667	FALSE	0.198547	0.195936	0.203612			seq.23615.4	0.214448
prot.6892	Q9UIG0	Q9UIG0	7	73440406	73522293	ENSG00000009954	BAZ1B	7	7	15.45	15.47	0.57	7	7	45.0398	14.6452	0.546033	17	15.4489	15.4668	0.572903	15.493	12.1819	17.5646	0.960921	0.00337553	FALSE	0.0801094	0.0752639	0.0920764
prot.6893	Q9UJ55	Q9UJ55	15	23643549	23647867	ENSG00000254585	MAGEL2	1	1	28.6	14.32	0.62	1	1	55.1376	13.4823	0.717453	9	28.6013	14.3244	0.623533	14.3174	11.2999	17.0578	0.992627	0.00299401	FALSE	0.0489245	0.0443127	0.0520082
prot.6894	Q9UJH8	Q9UJH8	16	715118	719655	ENSG00000103260	METRN	3	3	27.28	12.03	0.6	3	3	39.95	11.9229	0.483076	14	27.2791	12.0332	0.600747	12.0632	9.42037	14.1862	0.907197	0.00294985	FALSE	0.140833	0.137138	0.146341
prot.6895	Q9UJX5;Q9UJX5-3	Q9UJX5	4	25377263	25418498	ENSG00000053900	ANAPC4	17	17	5.29	12.21	0.52	16	16	34.4996	12.0938	0.586367	21	5.42797	12.2076	0.522214	12.2333	9.58463	14.2518	0.929644	0.00529902	FALSE	0.103105	0.100208	0.108318	ANAPC4_40790	0.00997463
prot.6896	Q9UJX6	Q9UJX6	9	137174784	137188560	ENSG00000176248	ANAPC2	8	8	42.17	11.94	0.81	8	8	53.4713	11.9389	0.859788	11	42.1712	11.9383	0.809854	12.0135	6.22735	14.2977	0.991488	0.00981595	FALSE	0.116989	0.114468	0.118708
prot.6897	Q9UJY4	Q9UJY4	16	23463542	23521995	ENSG00000103365	GGA2	2	2	61.8	16.33	0.65	2	2	35.936	16.1599	0.4703	10	61.7954	16.3303	0.653141	16.336	13.706	18.0753	0.98793	0.0018797	FALSE	0.214832	0.211814	0.223023	GGA2_40265	-0.0497537	seq.29748.16	0.391873
prot.6898	Q9UK76-3	Q9UK76	17	75135248	75168281	ENSG00000189159	JPT1	1	1	65.34	11.5	0.63	NA	NA	NA	NA	NA	NA	NA	NA	NA	NA	NA	NA	NA	NA	FALSE	NA	NA	NA			seq.19335.2
prot.6899	Q9UKK3	Q9UKK3	13	24420931	24512778	ENSG00000102699	PARP4	5	5	25.68	14.45	0.55	5	5	36.1406	14.5574	0.501426	19	25.6785	14.4467	0.553688	14.4804	12.1832	16.5156	0.997154	0.0135397	FALSE	0.0327003	0.0254148	0.0343005	PARP4_40488	0.00533405
prot.69	A0A096LP25	Q2M2I8	2	69457997	69674349	ENSG00000115977	AAK1	23	22	0.42	11.88	0.45	22	21	20.8012	11.9293	0.285379	22	0.556715	11.9143	0.452606	11.9513	8.09224	13.177	1	0.00504323	FALSE	0.234704	0.224859	0.236688
prot.690	D6RIF6	Q9P270	4	48341529	48426201	ENSG00000109171	SLAIN2	2	2	2.37	13.32	0.56	2	2	31.088	13.0948	0.45276	22	2.36604	13.3185	0.559899	13.3421	10.9013	15.5772	0.993474	0.00439883	FALSE	0.178918	0.17516	0.192175
prot.6900	Q9UKX2	Q9UKX2	17	10521148	10549700	ENSG00000125414	MYH2	48	48	35.63	12.69	0.93	24	24	58.7278	12.6672	0.933689	10	64.7878	12.831	1.06425	12.8149	9.84579	17.1671	0.89319	0.00204918	FALSE	0.0730499	0.0676353	0.0792468
prot.6901	Q9ULC3	Q9ULC3	6	57186992	57222307	ENSG00000112210	RAB23	8	8	74.95	13.3	0.88	6	6	35.6756	13.6856	0.535439	4	79.9582	13.7793	0.853621	13.8935	10.7992	15.9648	0.990459	0	FALSE	0.161794	0.155429	0.171414			seq.20958.13	0.124484
prot.6902	Q9ULF5	Q9ULF5	2	195575977	195737702	ENSG00000196950	SLC39A10	3	3	7.65	12.74	0.47	3	3	33.6183	12.5123	0.554872	22	7.65484	12.7385	0.474766	12.7672	10.7389	14.2635	0.994623	0.00543901	FALSE	0.120423	0.112747	0.124814
prot.6903	Q9ULG6-5	Q9ULG6	15	55340032	55408510	ENSG00000260916	CCPG1	3	3	47.32	11.76	0.61	1	1	NA	11.0164	NA	1	84.9687	10.7254	0.59232	10.7454	8.57227	12.0964	0.588927	0	FALSE	NA	NA	NA			seq.8889.5	0.130411
prot.6904	Q9UMD9;Q9UMD9-2	Q9UMD9	10	104031286	104085880	ENSG00000065618	COL17A1	1	1	53.72	13.94	0.78	1	1	62.7262	12.0921	0.97246	2	53.723	13.9377	0.777599	13.9637	10.836	15.9978	0.857592	0.00153846	FALSE	0.116622	0.114197	0.119794			seq.33022.6	0.129393
prot.6905	Q9UMF0	Q9UMF0	19	10289952	10296778	ENSG00000105376	ICAM5	4	3	6.61	13.7	0.47	4	3	32.6259	13.5558	0.503332	22	6.611	13.6965	0.471288	13.7209	10.5141	15.2563	0.719977	0.00613027	FALSE	0.0806694	0.0761642	0.085542	ICAM5_44708	0.0616601	seq.5124.62	0.0329327
prot.6906	Q9UN36-2	Q9UN36	14	21016763	21070872	ENSG00000165795	NDRG2	5	5	63.05	11.94	0.76	5	5	36.6008	11.7938	0.470659	11	63.048	11.9422	0.764693	11.9358	9.65516	14.6296	0.966461	0	FALSE	0.0823839	0.0808202	0.0872435			seq.24463.1	0.0279473
prot.6907	Q9UNE0;Q9UNE0-2	Q9UNE0	2	108894471	108989372	ENSG00000135960	EDAR	3	3	84.13	10.87	0.64	3	3	57.5628	10.5186	0.768401	4	84.1336	10.8661	0.643533	10.8575	8.78649	12.6403	0.244334	0	FALSE	0.158638	0.15529	0.160207	EDAR_43650	0.190171	seq.2977.7	0.185346
prot.6908	Q9UNP9-3	Q9UNP9	1	39692182	39763914	ENSG00000084072	PPIE	1	1	88.45	10.11	0.66	NA	NA	NA	NA	NA	NA	NA	NA	NA	NA	NA	NA	NA	NA	FALSE	NA	NA	NA	PPIE_42928		seq.5238.26
prot.6909	Q9UNY4	Q9UNY4	1	117060326	117107453	ENSG00000116830	TTF2	4	4	65.55	11.08	0.77	4	4	74.082	10.4071	1.31283	6	65.5532	11.0768	0.773785	11.1193	8.09342	13.1097	0.990915	0.00205339	FALSE	0.213517	0.207059	0.219117	TTF2_43252	0.33784
prot.691	D6RJ90;Q9Y6G5	Q9Y6G5	5	116085016	116412762	ENSG00000145781	COMMD10	7	7	2.78	12.27	0.51	7	7	23.4114	12.2578	0.321913	22	2.78358	12.2729	0.509149	12.31	10.1913	13.721	0.948269	0.00147493	FALSE	0.286	0.273481	0.290895			seq.23257.14	0.460656
prot.6910	Q9UQ35	Q9UQ35	16	2752626	2772538	ENSG00000167978	SRRM2	3	3	26.51	13.95	0.59	3	3	29.057	13.7875	0.412391	15	26.5136	13.9499	0.594338	14.007	10.6622	15.8686	0.990685	0.00291545	FALSE	0.0674662	0.0666129	0.0775273
prot.6911	Q9Y235	Q9Y235	6	41053202	41064891	ENSG00000124701	APOBEC2	2	3	64.23	12.19	0.76	2	3	48.3421	12.3938	0.684886	7	64.231	12.1895	0.756111	12.1748	8.89174	15.1168	0.991823	0.00399202	FALSE	0.279395	0.274062	0.288939	APOBEC2_40025	0.040022	seq.24647.3	0.42817
prot.6912	Q9Y239	Q9Y239	7	30424527	30478784	ENSG00000106100	NOD1	1	1	46.07	13.82	0.41	1	1	23.2209	13.804	0.396254	10	46.0682	13.8243	0.41412	13.8681	12.21	14.9995	0.865476	0.00265957	FALSE	0.0940624	0.0904031	0.0985914
prot.6913	Q9Y279	Q9Y279	X	66021738	66040125	ENSG00000155659	VSIG4	1	1	46.9	12.04	0.64	1	1	30.9903	12.0302	0.441113	12	46.9033	12.0362	0.635525	12.0514	8.15605	14.5535	0.993592	0.00269179	FALSE	0.266895	0.262663	0.275956	VSIG4_45294	0.310258	seq.17678.28	0.40568
prot.6914	Q9Y2B5	Q9Y2B5	16	89707134	89720898	ENSG00000075399	VPS9D1	2	2	35.28	11.58	0.64	2	2	21.2429	11.4071	0.325212	8	35.2818	11.5752	0.639346	11.5839	7.84496	13.4304	0.994945	0.00109409	FALSE	0.147041	0.140896	0.149343			seq.24900.46	0.1781
prot.6915	Q9Y2D5-4	Q9Y2D5	9	109498325	110172512	ENSG00000157654	PALM2AKAP2	11	11	59.36	12.14	0.73	10	10	14.9924	12.1231	0.211727	3	59.5685	12.1772	0.727762	12.2006	9.77492	16.8607	0.993805	0.00530973	FALSE	0.18898	0.185828	0.196493	AKAP2_43351	0.165857	seq.34463.30	0.150158
prot.6916	Q9Y2P5-2	Q9Y2P5	19	58479512	58512413	ENSG00000083807	SLC27A5	1	1	84.06	11.07	0.59	1	1	NA	NA	NA	NA	84.064	11.0683	0.589114	11.0979	9.35481	12.7848	0.54106	0	FALSE	NA	NA	NA
prot.6917	Q9Y2Q9	Q9Y2Q9	8	79918717	80030289	ENSG00000147586	MRPS28	2	2	60.33	11.76	0.67	2	2	52.2799	10.9199	0.740109	8	60.334	11.7595	0.672542	11.8007	9.37504	13.7021	0.99385	0	FALSE	0.12827	0.124828	0.130238			seq.26208.10	0.125087
prot.6918	Q9Y2W1	Q9Y2W1	1	36224432	36305357	ENSG00000054118	THRAP3	12	12	42.52	11.44	0.69	9	9	81.5229	10.9951	1.06996	6	56.1587	11.3898	0.732642	11.4001	8.76177	15.0122	0.80198	0.00324149	FALSE	0.119625	0.114755	0.121294
prot.6919	Q9Y2X3	Q9Y2X3	2	202265736	202303661	ENSG00000055044	NOP58	16	17	74.32	12.64	1.13	15	16	55.8193	12.0357	0.936099	6	85.0383	13.0094	1.13784	12.9343	9.22687	16.5916	0.996489	0	FALSE	0.0926244	0.089077	0.101773
prot.692	D6RJC5;Q5DT21	Q5DT21	5	148321203	148339852	ENSG00000204909	SPINK9	5	5	29.44	12.41	0.6	5	5	27.1506	12.7125	0.415954	21	29.4363	12.4087	0.601097	12.4707	9.4119	14.41	0.991474	0.00407747	FALSE	0.281722	0.279276	0.290343			seq.8042.88	0.389853
prot.6920	Q9Y343-2	Q9Y343	5	122843439	123029354	ENSG00000064652	SNX24	2	2	22.55	12.56	0.72	2	2	30.6413	12.7249	0.450977	22	22.547	12.5624	0.722315	12.6354	9.74296	14.53	0.994455	0.000928505	TRUE	0.235943	0.230451	0.247682
prot.6921	Q9Y3B4	Q9Y3B4	2	24067586	24076373	ENSG00000115128	SF3B6	4	4	53.51	14.02	0.63	4	4	32.8756	13.3812	0.470107	6	53.5143	14.0224	0.632767	14.0139	11.6257	15.9924	1	0	FALSE	0.10993	0.100074	0.110807			seq.21135.16	0.053911
prot.6922	Q9Y4C2	Q9Y4C2	7	143851375	143902198	ENSG00000198420	TCAF1	4	4	32.22	12.04	0.61	4	4	33.7699	12.0812	0.454858	18	32.2199	12.0402	0.610209	12.0729	9.62711	15.9909	0.993888	0.00315789	FALSE	0.105923	0.100581	0.109582			seq.31065.21	0.103051
prot.6923	Q9Y561;Q9Y561-2	Q9Y561	8	104489231	104589258	ENSG00000147650	LRP12	2	2	49.48	12.12	0.69	2	2	50.858	11.8636	0.708999	9	49.4781	12.1183	0.686754	12.1335	9.72116	14.0191	0.827935	0	FALSE	0.0676487	0.0638252	0.0706794			seq.15506.34	0.036869
prot.6924	Q9Y5A7	Q9Y5A7	7	151341772	151378449	ENSG00000013374	NUB1	18	18	5.71	12.01	0.53	18	18	27.4148	11.9365	0.350482	22	5.70633	12.0145	0.530297	12.0554	9.42814	13.674	0.996645	0.00304183	FALSE	0.317569	0.310055	0.326197	NUB1_44043	0.385861	seq.21996.28	0.429551
prot.6925	Q9Y5B9	Q9Y5B9	14	21351476	21384019	ENSG00000092201	SUPT16H	13	13	84.34	12.7	0.87	13	13	32.6726	13.1805	0.40857	6	84.3424	12.6977	0.866342	12.6907	10.3993	15.7181	0.670169	0.00925926	FALSE	0.14807	0.141169	0.155828
prot.6926	Q9Y5I4	Q9Y5I4	5	140966470	141012347	ENSG00000243232	PCDHAC2	2	2	30.27	14.4	0.59	2	2	31.467	13.9563	0.508756	17	30.2714	14.4024	0.591074	14.4315	11.8769	16.609	0.996823	0.00102881	FALSE	-0.0215198	-0.0258324	-0.0200023			seq.9361.7	-0.123491
prot.6927	Q9Y5J6	Q9Y5J6	11	6481501	6484681	ENSG00000132286	TIMM10B	3	3	23.94	11.91	0.71	1	1	26.3825	10.9194	0.371727	5	81.4892	11.0266	0.682496	11.0395	8.95268	12.5153	0.977613	0	FALSE	0.208267	0.201059	0.215018			seq.23241.27	0.236859
prot.6928	Q9Y5T5;Q9Y5T5-2	Q9Y5T5	21	29024629	29054488	ENSG00000156256	USP16	5	5	41.48	11.62	0.7	5	5	32.4279	11.3376	0.522146	9	41.4753	11.6151	0.701696	11.6362	8.95416	13.8981	0.922039	0.00242424	FALSE	0.137742	0.135872	0.141728
prot.6929	Q9Y5Y5	Q9Y5Y5	11	45909663	45918812	ENSG00000121680	PEX16	3	2	7.03	12.58	0.63	3	2	60.7351	12.5747	0.683189	20	7.02853	12.5832	0.633865	12.6312	9.88097	15.2029	1	0.00307456	FALSE	0.128222	0.116814	0.134212
prot.693	D9YZU8							19	20	51.84	13.01	1.01	16	17	198.141	12.9633	1.28038	15	57.0633	13.1675	1.07075	13.1641	9.70391	18.1756	0.831464	0.00676819	FALSE	0.172692	0.167354	0.184015
prot.6930	Q9Y676	Q9Y676	6	30617840	30626395	ENSG00000204568	MRPS18B	4	4	17.61	12.25	0.61	3	3	26.9516	12.2196	0.448144	16	23.3125	12.416	0.621837	12.439	9.85453	14.1882	0.980273	0.000932836	FALSE	0.0701865	0.0670695	0.0770314	MRPS18B_42777	-0.00389893
prot.6931	Q9Y6A4	Q9Y6A4	16	58113592	58129381	ENSG00000070761	CFAP20	2	2	36.81	11.84	0.64	2	2	63.5846	11.7925	0.762586	15	36.8128	11.8362	0.640214	11.8422	9.16755	14.7162	0.943791	0.00226757	FALSE	0.2056	0.202684	0.212033	CFAP20_40998	0.0135317	seq.28653.32	0.288554
prot.6932	Q9Y6N1	Q9Y6N1	17	54951902	54968703	ENSG00000166260	COX11	4	4	15.59	12.37	0.61	4	4	26.9739	11.9294	0.376195	19	15.588	12.3689	0.611172	12.3944	10.1762	14.8336	0.999673	0.000849618	FALSE	0.162706	0.154626	0.16577
prot.6933	Q9Y6N8	Q9Y6N8	5	24487100	24644978	ENSG00000040731	CDH10	2	2	58.73	11.67	0.6	1	1	20.5684	11.5729	0.304721	5	73.2777	11.9574	0.600547	11.9863	8.88959	13.9241	0.558017	0.0026738	FALSE	0.0583949	0.056792	0.0607279			seq.20529.7	0.00219985
prot.6934	R4GND1	Q969T4	2	180967248	181076585	ENSG00000170035	UBE2E3	3	3	86.78	11.04	0.83	3	3	86.621	10.7176	1.15657	3	86.778	11.0442	0.828464	10.9801	9.05963	14.0591	0.0938452	0.00537634	FALSE	0.135023	0.129532	0.140674
prot.6935	U3KQK5							1	1	5.92	14.44	0.58	1	1	23.5096	14.2359	0.342716	20	5.9151	14.4405	0.576888	14.4751	11.887	16.2303	0.991015	0.00304414	FALSE	NA	NA	NA
prot.6936	Q6FIF0;Q6FIF0-2	Q6FIF0	15	80059568	80138393	ENSG00000086666	ZFAND6		1	77.94	12.02	0.54	NA	1	39.8609	12.0018	0.661344	3	77.9402	12.0187	0.538424	12.0627	10.1261	13.1891	0.867995	0	FALSE	NA	NA	NA	ZFAND6_43298	-0.0183225	seq.35258.74	-0.0402698
prot.6937	Q96BY9	Q96BY9	8	30063003	30083208	ENSG00000133872	SARAF		1	28.95	11.61	0.62	NA	1	27.4974	11.7185	0.399334	17	28.9492	11.6148	0.619659	11.6685	9.31168	13.5217	0.999417	0	FALSE	NA	NA	NA			seq.34691.255	0.0754948
prot.6938	A0A075B6K2	A0A075B6K2	22	22771824	22772582	ENSG00000211667	IGLV3-12	3	3	94.36	11.16	1.23	1	1	NA	11.9545	NA	1	98.3299	12.1807	0.582245	11.9545	10.6681	13.9786	4.6254e-05	0.0434783	FALSE	NA	NA	NA
prot.6939	A0A087WSX8;A0A0B4J1W1;A8MVE2							3	3	21.99	11.63	0.56	2	2	22.9573	10.859	0.340587	9	55.4628	10.7837	0.60719	10.8279	8.08727	12.8754	0.835355	0.00161812	FALSE	0.112074	0.103296	0.115695
prot.694	E5RIA2	Q13822	8	119557086	119673453	ENSG00000136960	ENPP2	1	1	1.39	14.8	0.48	1	1	23.0457	14.2053	0.333167	21	1.39179	14.8024	0.480856	14.8035	12.8147	17.3151	0.990358	0.00580973	FALSE	0.112204	0.106775	0.113949
prot.6940	A0A087WV00;E7EM72;O75912	O75912	7	137381037	137847092	ENSG00000157680	DGKI	1	2	90.12	12.06	0.54	1	2	NA	12.5979	NA	1	90.1183	12.0562	0.535575	12.0864	10.488	13.2613	0.918018	0	FALSE	NA	NA	NA	DGKI_43606	0.151444
prot.6941	A0A087WYQ1;O15020	O15020	11	66682496	66744670	ENSG00000173898	SPTBN2	51	41	50.8	13.03	0.95	47	38	77.7565	13.112	0.79473	10	51.7049	12.8475	0.942656	12.8417	9.78149	16.6782	0.971296	0.00148368	FALSE	0.128265	0.125849	0.133093	SPTBN2_43129	0.150215
prot.6942	A0A087WZB5	Q9HBI1	22	43999211	44172939	ENSG00000188677	PARVB	2	2	70.98	13.6	0.64	NA	NA	NA	NA	NA	NA	NA	NA	NA	NA	NA	NA	NA	NA	FALSE	NA	NA	NA
prot.6943	A0A087WZR1;P40305	P40305	14	94104836	94116695	ENSG00000165949	IFI27	2	1	93.6	10.08	0.87	2	1	NA	NA	NA	NA	93.5978	10.0756	0.874954	10.0827	7.16336	14.0187	0.879661	0.021978	FALSE	NA	NA	NA
prot.6944	A0A096LP69	P14209	X	2691187	2741309	ENSG00000002586	CD99	2	2	21.36	12.13	0.63	2	2	31.7225	11.6529	0.482894	13	21.364	12.1305	0.629073	12.1721	9.73864	14.4183	0.981545	0.000905797	FALSE	0.109425	0.105385	0.113167
prot.6945	A0A0A0MTE2	Q8WWI1	13	75620434	75859870	ENSG00000136153	LMO7	20	13	63.54	12.28	0.83	18	11	14.4941	12.2437	0.201247	7	66.8754	12.114	0.754884	12.1511	8.26694	15.17	0.991635	0.00647948	FALSE	0.201789	0.190099	0.210347
prot.6946	A0A0D9SEI0	Q9P0P8	6	107028199	107051586	ENSG00000130349	MTRES1	3	3	51.01	12.83	0.6	2	2	37.7293	11.7894	0.721294	7	59.7077	12.6474	0.57889	12.67	10.2903	14.5003	0.403977	0	FALSE	0.154481	0.144041	0.162389
prot.6947	A0A1B0GTR4	A0A1B0GTR4	1	152947206	152949255	ENSG00000283227	SPRR5	3	3	97.43	10.48	1.01	3	3	NA	NA	NA	NA	97.4252	10.4774	1.01345	10.6129	7.13557	13.3525	0.946997	0.444444	FALSE	NA	NA	NA
prot.6948	A0A1B0GV70	Q96N21	17	81228277	81239091	ENSG00000167302	TEPSIN	2	2	80.51	11.74	0.62	2	2	14.4027	11.7799	0.208509	2	80.515	11.7422	0.624046	11.7755	9.78142	14.0207	0.877351	0	FALSE	0.125221	0.119334	0.128986
prot.6949	A0A384DVL8	Q8TD84	11	117427772	117817525	ENSG00000177103	DSCAML1	1	1	55.18	14.01	0.59	1	1	45.0322	13.8916	0.639901	12	55.1844	14.0072	0.586027	14.0429	11.0251	15.9554	0.619422	0.00160514	FALSE	0.0673438	0.0650058	0.0791216
prot.695	E5RIM7	O00244	5	151742316	151772532	ENSG00000177556	ATOX1	6	6	1.18	13.76	0.46	5	5	13.9519	13.6432	0.215928	22	1.18302	13.7868	0.463791	13.8224	11.7054	15.5981	0.994909	0.00144928	FALSE	0.300798	0.294648	0.307103
prot.6950	A0A590UJ76;Q9UGM3;Q9UGM3-3;Q9UGM3-5;Q9UGM3-6;Q9UGM3-7	Q9UGM3	10	122560665	122643736	ENSG00000187908	DMBT1	3	3	60.26	12.52	0.93	NA	NA	NA	NA	NA	NA	NA	NA	NA	NA	NA	NA	NA	NA	FALSE	NA	NA	NA			seq.19212.4
prot.6951	A0A669KBC5	Q8N2C7	2	209771569	209999300	ENSG00000144406	UNC80	1	1	51.91	14.85	0.58	1	1	18.1122	15.069	0.257465	13	51.9137	14.8524	0.582004	14.9028	12.1425	16.5737	0.930297	0.010479	FALSE	0.0805034	0.0787796	0.0873745
prot.6952	A0A6Q8PGB0							7	7	82.32	11.63	0.75	7	7	19.5061	11.2081	0.296674	3	82.3243	11.6322	0.750268	11.6613	8.22292	14.1646	0.810884	0.0121457	FALSE	0.11046	0.106594	0.121548
prot.6953	A0A6Q8PH13;A0A8I5KTA9	Q86WG5	11	9776776	10304877	ENSG00000133812	SBF2	1	1	84.69	11.22	0.55	1	1	32.9167	11.1918	0.483754	2	84.6903	11.2203	0.552802	11.2157	9.16834	12.8001	0.971202	0.00458716	FALSE	0.10952	0.0984892	0.1202
prot.6954	A0A7I2RVZ4	Q9UKA9	1	96721665	96823738	ENSG00000117569	PTBP2	2	2	51.43	14.94	0.66	2	2	21.6357	14.6226	0.351983	11	51.4266	14.9421	0.661738	14.9868	12.0214	17.3578	0.981698	0.0118343	FALSE	0.105886	0.104429	0.114103
prot.6955	A0A7I2V4H0	Q9BYF1	X	15494566	15607236	ENSG00000130234	ACE2	7	9	53.1	11.59	0.81	7	9	49.7145	11.3779	0.641705	14	53.0967	11.5865	0.805083	11.606	8.48301	14.9665	0.991936	0.0030722	FALSE	0.133584	0.128067	0.140531
prot.6956	A0A7P0MMK7;Q9H2X3	Q9H2X3	19	7763210	7769605	ENSG00000104938	CLEC4M	5	4	69.17	11.61	0.92	3	3	NA	NA	NA	NA	76.8267	11.7725	0.980478	11.7572	8.62012	17.5704	0.986402	0.00607903	FALSE	NA	NA	NA	CLEC4M_45076	0.106022	seq.3030.3	-0.000348264
prot.6957	A0A7P0TAE3;Q9ULX6	Q9ULX6	19	15380050	15419141	ENSG00000011243	AKAP8L	7	7	40.99	11.48	0.63	7	7	67.0768	10.9367	0.878907	9	40.9882	11.4809	0.634097	11.52	8.54238	13.934	0.876404	0.00362757	FALSE	0.176769	0.17358	0.185024			seq.28334.1	0.226395
prot.6958	A0A804HJ06;P01112-2	P01112	11	532242	537321	ENSG00000174775	HRAS	2	2	23.59	13.36	0.57	2	2	35.2086	13.2106	0.492799	19	23.5908	13.3647	0.568281	13.381	10.9371	15.6278	0.984891	0.00281426	FALSE	0.131546	0.12266	0.137953	HRAS_42573	0.00308796	seq.18900.37	0.0803192
prot.6959	A0A804HJX9	Q9NZC7	16	78099400	79212667	ENSG00000186153	WWOX	5	5	41.2	11.56	0.6	3	3	27.2632	10.5935	0.416015	7	61.0299	10.8162	0.670381	10.856	7.92903	12.9669	0.97983	0.00184162	FALSE	0.150514	0.147579	0.155944
prot.696	E5RIW3;E5RJD8;O75347	O75347	5	77691166	77868780	ENSG00000171530	TBCA	12	12	0	14.68	0.47	12	12	11.4649	14.5825	0.164284	22	0	14.6755	0.473785	14.6789	12.6158	15.9343	0.99475	0.00358166	FALSE	0.428287	0.422427	0.436474	TBCA_44970	0.516897	seq.12501.10	0.27701
prot.6960	A0A8I5KYC9	O75506	16	83719311	83819737	ENSG00000230989	HSBP1	1	1	87.13	11.73	0.6	1	1	56.5615	11.5874	0.864241	2	87.126	11.7319	0.60287	11.745	9.69772	12.9248	0.79263	0	FALSE	0.157754	0.155652	0.160537
prot.6961	A0A8I5QJC8;Q8IZ52	Q8IZ52	2	219538954	219543809	ENSG00000123989	CHPF	2	2	77.66	11.27	0.65	2	2	65.025	11.2777	0.789092	4	77.6618	11.2723	0.647032	11.2792	8.93241	13.0216	0.891111	0	FALSE	0.124126	0.12276	0.130304
prot.6962	A1A5D9	A1A5D9	16	3027682	3036944	ENSG00000162069	BICDL2	9	7	74.74	12.09	0.67	9	7	47.603	12.1889	0.710935	6	74.739	12.0889	0.665369	12.1367	10.4958	15.7766	0.868066	0.00280899	FALSE	0.0436775	0.0379239	0.0512308	BICDL2_42184	-0.0284357
prot.6963	A2A2Q9	Q9Y312	20	36236131	36270918	ENSG00000131043	AAR2	2	2	68.06	12.11	0.68	1	1	41.6553	12.072	0.58094	6	78.8448	12.4279	0.546181	12.4544	10.3859	14.288	0.748286	0	FALSE	0.130175	0.128536	0.135987
prot.6964	A4D161-2	A4D161	7	23680130	23703249	ENSG00000188732	FAM221A	1	1	71.4	12.66	0.45	1	1	28.9067	12.5171	0.417013	4	71.3987	12.6599	0.447491	12.6658	11.1254	14.3722	0.992639	0	FALSE	0.134382	0.131003	0.140606	FAM221A_42441	0.123792	seq.24447.26	0.122473
prot.6965	A5D8V7	A5D8V7	19	11420604	11435782	ENSG00000198003	ODAD3	1	1	63.81	12.38	0.52	1	1	13.4774	12.7348	0.20489	9	63.8135	12.38	0.516251	12.4193	9.96411	14.0852	0.997528	0.00594059	FALSE	0.128048	0.122207	0.135226
prot.6966	A6NFQ2	A6NFQ2	7	143620952	143730410	ENSG00000170379	TCAF2	27	26	56.37	12.13	0.92	27	26	61.4737	12.5446	0.845641	6	56.3674	12.127	0.91781	12.0482	9.44444	17.0559	0.994041	0.00488599	FALSE	0.0876071	0.0824096	0.0923446
prot.6967	A6NH52	A6NH52	16	10760919	10818794	ENSG00000166676	TVP23A	1	1	42.87	11.07	0.51	1	1	48.9559	11.0033	0.753935	13	42.8671	11.0656	0.508182	11.0971	8.79978	12.5627	0.998121	0.00375469	FALSE	0.134693	0.131542	0.140754
prot.6968	A8K7I4	A8K7I4	1	86468368	86500259	ENSG00000016490	CLCA1	9	9	67.99	11.51	0.85	9	9	28.1714	10.9974	0.442147	5	67.9889	11.508	0.848397	11.5459	8.41552	14.0259	0.802883	0.00224719	FALSE	0.117672	0.116493	0.120607			seq.10496.11	0.109067
prot.6969	A8MZ84;D3YTC8;Q6GTX8;Q6GTX8-2;Q6GTX8-3	Q6GTX8	19	54351384	54370558	ENSG00000167613	LAIR1	3	3	45.23	11.46	0.78	2	2	51.0283	11.6627	0.807897	13	46.9033	11.6703	0.775108	11.7516	7.01145	13.4526	0.990218	0.00679348	FALSE	0.144741	0.139637	0.161228	LAIR1_44739	0.0553251	seq.11284.24	-0.014793
prot.697	E7EM64;Q7L5N1	Q7L5N1	7	100088969	100092187	ENSG00000168090	COPS6	19	19	0	13.32	0.45	19	19	14.1169	13.1714	0.190372	22	0	13.3161	0.446691	13.3298	10.3933	14.9808	0.995519	0.00501433	FALSE	0.250132	0.245565	0.261299			seq.28520.1	0.118477
prot.6970	B1AHC4							1	1	91.72	11.04	0.72	1	1	5.36852	12.009	0.0774886	2	91.7189	11.0415	0.720719	11.0845	8.97139	13.0209	0.160366	0	FALSE	0.0921472	0.0889694	0.101666
prot.6971	C9JBY7;Q9Y291	Q9Y291	7	141002610	141015228	ENSG00000090263	MRPS33	2	2	55.95	12.08	0.65	2	2	36.3774	11.7867	0.49875	7	55.9499	12.0783	0.645365	12.1	9.82963	13.7538	0.991728	0	FALSE	0.117026	0.109436	0.133527			seq.34005.121	-0.0916763
prot.6972	C9JS50;Q687X5	Q687X5	7	88270892	88306894	ENSG00000127954	STEAP4	5	5	90.4	11.66	1	4	4	NA	11.9044	NA	1	91.3013	11.6529	1.1685	11.486	9.44379	14.8403	0.000180497	0	FALSE	NA	NA	NA	STEAP4_43137	0.13047	seq.28762.3	-0.0644369
prot.6973	E7EPX0	Q9NUL3	8	73420369	73747708	ENSG00000040341	STAU2	4	4	49.76	11.17	0.68	4	4	28.1828	11.1115	0.44247	9	49.7564	11.1705	0.675639	11.2	8.32177	13.3532	0.994536	0.00142653	FALSE	0.139267	0.137847	0.143195
prot.6974	E7ET48	Q8N1P7	1	26321698	26360080	ENSG00000176092	CRYBG2	4	4	69.45	13.79	0.54	NA	NA	NA	NA	NA	NA	NA	NA	NA	NA	NA	NA	NA	NA	FALSE	NA	NA	NA
prot.6975	E7EX83	O95819	2	101696850	101894690	ENSG00000071054	MAP4K4	4	4	59.01	11.37	0.66	4	4	68.2743	11.2588	0.945921	4	59.0118	11.3713	0.663259	11.3822	8.65238	13.2636	0.902669	0.00172712	FALSE	0.159637	0.15725	0.168526
prot.6976	E9PBC1;O95208	O95208	17	19215615	19336715	ENSG00000072134	EPN2	2	2	76.34	10.54	0.55	2	2	19.455	10.3126	0.291486	3	76.3396	10.5393	0.548775	10.5693	7.88729	12.0756	0.956108	0.003003	FALSE	0.0805819	0.0779101	0.0902562			seq.28167.4	-0.0300989
prot.6977	F2Z388	P42766	9	124857880	124861981	ENSG00000136942	RPL35	1	1	67.01	11.65	0.76	1	1	53.1939	11.8885	1.19025	4	67.0146	11.6471	0.761451	11.6854	8.89645	13.9063	0.851649	0.0021645	FALSE	0.174907	0.170796	0.185549
prot.6978	F5GYJ5;Q9NX18	Q9NX18	11	61430042	61446839	ENSG00000167985	SDHAF2	2	2	75.57	13.09	0.71	2	2	NA	13.2482	NA	1	75.5741	13.0893	0.705318	13.1663	10.4208	14.7077	0.71461	0.0057971	FALSE	NA	NA	NA			seq.26103.20	0.0252603
prot.6979	F8W782	Q96A54	1	202940826	202958572	ENSG00000159346	ADIPOR1	1	1	63.26	11.93	0.72	1	1	49.6394	12.2765	0.655419	6	63.2568	11.9346	0.717681	12.006	9.25092	13.7617	0.993517	0.003861	FALSE	0.154493	0.149699	0.159186
prot.698	E7EN65	P15502	7	74027789	74069907	ENSG00000049540	ELN	9	9	1.04	12.56	0.52	9	9	27.4749	12.4826	0.409948	22	1.04384	12.5611	0.517528	12.5776	9.50465	14.4147	0.964901	0.00217234	FALSE	0.218373	0.203317	0.221255
prot.6980	F8W946;Q9BXM9	Q9BXM9	9	105447796	105552433	ENSG00000106701	FSD1L	2	2	74.74	10.94	0.66	2	2	1.15965	11.2591	0.0167306	2	74.739	10.9413	0.660744	10.9592	8.4044	12.7173	0.463435	0.00277778	FALSE	0.0813884	0.0777939	0.089767
prot.6981	F8WB77	O14791	22	36253071	36267530	ENSG00000100342	APOL1	1	1	51.77	11.74	0.69	1	1	26.5952	11.1278	0.423002	4	51.7745	11.7411	0.686731	11.8007	9.11182	13.9864	0.996009	0.00147493	FALSE	NA	NA	NA
prot.6982	G8JLN4	Q6UX27	19	54040825	54063953	ENSG00000189068	VSTM1	1	1	74.18	11.39	0.63	1	1	29.9232	10.5896	0.438322	2	74.1823	11.3852	0.628995	11.4694	9.66681	13.0349	0.991124	0	FALSE	0.169805	0.16473	0.174407
prot.6983	H0YKJ4	P09493	15	63042620	63071915	ENSG00000140416	TPM1	1	1	53.38	11.69	0.67	NA	NA	NA	NA	NA	NA	NA	NA	NA	NA	NA	NA	NA	NA	FALSE	NA	NA	NA
prot.6984	H3BMW4;Q9BTX3	Q9BTX3	16	67227103	67229278	ENSG00000168701	TMEM208	1	1	67.64	10.26	0.69	1	1	68.1028	10.4201	0.892197	5	67.6409	10.2588	0.694154	10.2737	7.73607	11.9929	0.980234	0	FALSE	0.232118	0.225326	0.238438			seq.31688.15	0.311113
prot.6985	H3BNI4	P27449	16	2513952	2520218	ENSG00000185883	ATP6V0C	1	1	46.28	14.44	0.6	1	1	40.2373	14.4171	0.650372	8	46.277	14.4435	0.595009	14.4803	11.9167	16.3397	0.996527	0.00132275	FALSE	0.124052	0.112297	0.134661
prot.6986	H3BSS6	Q9H2Y7	15	42412823	42491141	ENSG00000103994	ZNF106	2	2	63.19	14.07	0.67	2	2	17.0509	14.1989	0.235924	10	63.1872	14.0669	0.674869	14.1266	10.7953	15.7193	0.924573	0.00194932	FALSE	0.143776	0.138496	0.150568
prot.6987	H3BTB7;Q5JPH6;Q5JPH6-2	Q5JPH6	16	23520754	23557731	ENSG00000103356	EARS2	2	2	70.77	12.86	0.57	2	2	26.3713	12.6522	0.419769	5	70.7724	12.855	0.569429	12.8628	10.8658	14.7191	0.484299	0	FALSE	0.0963921	0.0882248	0.109802			seq.33455.6	-0.0341411
prot.6988	H3BTH8;Q96S86	Q96S86	15	88877294	88895597	ENSG00000140511	HAPLN3	4	4	37.02	11.69	0.56	NA	NA	NA	NA	NA	NA	NA	NA	NA	NA	NA	NA	NA	NA	FALSE	NA	NA	NA			seq.33337.16
prot.6989	M0R0X0	P04350	19	6494319	6502848	ENSG00000104833	TUBB4A	1	1	80.17	11.48	0.67	1	1	65.763	11.4036	1.02767	2	80.167	11.4775	0.668626	11.5021	8.97041	13.2431	0.990544	0.00358423	FALSE	0.193625	0.185	0.196806
prot.699	E7END6	P04070	2	127418427	127429242	ENSG00000115718	PROC	35	39	0	15.29	0.42	33	36	28.3586	15.0663	0.334249	22	0	15.2815	0.432582	15.223	14.0747	16.9628	0.996796	0.0114613	FALSE	0.405711	0.392134	0.411939
prot.6990	O00221	O00221	6	44258166	44265788	ENSG00000146232	NFKBIE	1	1	61.66	11.62	0.54	NA	NA	NA	NA	NA	NA	NA	NA	NA	NA	NA	NA	NA	NA	FALSE	NA	NA	NA	NFKBIE_42830		seq.20071.53
prot.6991	O00507							4	4	36.88	13.2	0.46	4	4	20.6142	13.0349	0.302589	13	36.8824	13.197	0.459834	13.2423	10.4991	14.7511	0.951323	0.00453001	FALSE	NA	NA	NA
prot.6992	O14967	O14967	4	140388453	140427661	ENSG00000153132	CLGN	1	1	57.62	14	0.67	1	1	26.0395	14.0295	0.372457	8	57.62	13.9996	0.669141	14.0235	11.7928	16.0021	0.989682	0	FALSE	0.0863227	0.082452	0.0897978	CLGN_42298	0.0863452	seq.10600.24	-0.0172945
prot.6993	O15049	O15049	5	178113532	178126081	ENSG00000145911	N4BP3	1	1	63.47	14.05	0.61	1	1	27.2877	14.0129	0.480267	10	63.4656	14.0512	0.612407	14.1361	11.6698	15.8022	0.964459	0.00196464	FALSE	0.0283163	0.0254774	0.0324424	N4BP3_42802	-0.0108167	seq.30730.20	0.00159266
prot.6994	O15066	O15066	20	32277651	32335011	ENSG00000101350	KIF3B	4	4	28.39	11.93	0.65	4	4	32.7105	11.9377	0.444505	18	28.3925	11.9327	0.650627	11.984	8.70972	13.8117	0.939409	0.002	FALSE	0.116822	0.113565	0.121993	KIF3B_41380	0.0761044	seq.24953.27	0.0949132
prot.6995	O15354	O15354	7	124743885	124765792	ENSG00000170775	GPR37	2	2	53.17	12.31	0.66	2	2	8.90666	10.6437	0.128666	2	53.1663	12.3144	0.66289	12.3805	9.70648	14.5012	0.973317	0.0030303	FALSE	0.293769	0.289999	0.29736	GPR37_43781	0.444197	seq.21495.134	0.455779
prot.6996	O15519-11	O15519	2	201116154	201176687	ENSG00000003402	CFLAR	1	1	53.03	14.91	0.52	1	1	32.5454	15.1986	0.488175	9	53.0271	14.9063	0.520871	14.9363	11.7416	16.1685	0.997579	0.00152207	FALSE	0.0563047	0.0508379	0.0613408			seq.16837.20	0.0387509
prot.6997	O43548	O43548	15	43232590	43266928	ENSG00000104055	TGM5	15	15	40.5	14.61	0.57	12	12	20.791	14.9412	0.386533	9	43.0063	14.9572	0.569642	14.9796	11.6546	18.7655	0.960355	0.0074813	FALSE	0.0481938	0.0455824	0.0529187	TGM5_43182	-0.0525584
prot.6998	O43795-2	O43795	2	191245185	191425389	ENSG00000128641	MYO1B	15	14	75.64	11.68	0.96	14	13	41.2891	11.3667	0.62627	6	76.8963	11.6461	0.94524	11.6511	8.27433	14.6497	0.990597	0.00308642	FALSE	0.0834767	0.0798369	0.0852125
prot.6999	O43805	O43805	9	137188660	137190370	ENSG00000176101	SSNA1	2	2	89.35	11.02	0.6	2	2	42.7255	10.9551	0.636252	2	89.3528	11.0209	0.604829	11.007	9.27888	12.749	0.990165	0	FALSE	0.14447	0.141581	0.14722	SSNA1_44284	0.159744	seq.23242.2	0.0686002
prot.7	A0A075B6H9	A0A075B6H9	22	22030934	22031472	ENSG00000211637	IGLV4-69	4	4	0.56	13.55	0.94	NA	NA	NA	NA	NA	NA	NA	NA	NA	NA	NA	NA	NA	NA	FALSE	NA	NA	NA
prot.70	A0A096LPC5	Q9Y4E1	10	45727200	45792964	ENSG00000172661	WASHC2C	25	25	0.35	12.89	0.43	NA	NA	NA	NA	NA	NA	NA	NA	NA	NA	NA	NA	NA	NA	FALSE	NA	NA	NA
prot.700	E7EPN9;Q9Y520-4	Q9Y520	1	171485530	171593511	ENSG00000117523	PRRC2C	26	25	1.18	12.17	0.41	25	24	26.2226	11.9347	0.416413	22	1.46138	12.194	0.417156	12.2155	10.0908	13.7196	0.99339	0.00145243	FALSE	0.187243	0.183247	0.189671
prot.7000	O60238;O60238-2	O60238	8	26383054	26505636	ENSG00000104765	BNIP3L	2	1	55.74	13.12	0.48	2	1	20.487	13.0233	0.283761	8	55.7411	13.1235	0.479874	13.1252	10.9626	14.576	0.951529	0.00324149	FALSE	0.253719	0.24688	0.261303	BNIP3L_43419	0.34193	seq.7835.2	0.129595
prot.7001	O60291-2	O60291	16	4616493	4690974	ENSG00000102858	MGRN1	3	3	57.34	11.96	0.67	3	3	35.447	12.0291	0.531391	11	57.3417	11.9618	0.673238	12.0434	8.78349	13.5566	0.996355	0.00504202	FALSE	0.0556385	0.0538976	0.0624366			seq.25835.34	0.00499953
prot.7002	O60306	O60306	15	34851782	34969742	ENSG00000021776	AQR	1	1	56.78	8.95	0.67	1	1	42.7824	8.79934	0.581221	10	56.785	8.951	0.672932	9.00712	6.19599	10.6375	0.76418	0.00665557	FALSE	0.105298	0.0998489	0.109963
prot.7003	O60513	O60513	3	119211732	119240946	ENSG00000121578	B4GALT4	2	2	51.84	13.32	0.68	2	2	34.827	13.3039	0.588459	7	51.8441	13.3211	0.684339	13.3675	10.9974	15.7235	0.952741	0	FALSE	0.0957733	0.091862	0.0990606
prot.7004	O60678	O60678	11	20387558	20509338	ENSG00000185238	PRMT3	9	9	24.7	11.92	0.59	9	9	25.3225	12.0196	0.427818	18	24.7042	11.9195	0.586772	11.9502	9.75107	13.6256	0.982657	0	FALSE	0.170607	0.169005	0.172742	PRMT3_41668	0.184582	seq.12696.166	0.179088
prot.7005	O60783	O60783	1	175010789	175023425	ENSG00000120333	MRPS14	2	2	63.33	11.97	0.72	2	2	33.7273	11.5441	0.519138	9	63.3264	11.9654	0.723025	12.0367	9.42332	13.924	0.97614	0	FALSE	0.0738927	0.0725734	0.0770186			seq.22845.3	-0.00791069
prot.7006	O60906	O60906	6	109440724	109443919	ENSG00000135587	SMPD2	4	4	43.63	11.65	0.62	2	2	48.0561	11.215	0.774552	8	59.8469	11.2155	0.655144	11.2779	8.95887	12.7474	0.970507	0	FALSE	0.135812	0.129336	0.1392
prot.7007	O75354-3	O75354	20	25195693	25228075	ENSG00000197586	ENTPD6	1	1	77.8	10.48	0.58	NA	NA	NA	NA	NA	NA	NA	NA	NA	NA	NA	NA	NA	NA	FALSE	NA	NA	NA	ENTPD6_43678		seq.8932.1
prot.7008	O75556	O75556	11	62208673	62213943	ENSG00000124939	SCGB2A1	2	2	86.29	12.3	0.83	2	2	51.606	11.7745	0.732987	4	86.2909	12.3033	0.831149	12.349	9.17408	14.9346	0.824096	0.0106383	FALSE	0.145762	0.144699	0.153899			seq.5001.6	0.114525
prot.7009	O75891;O75891-3	O75891	3	126103562	126197994	ENSG00000144908	ALDH1L1	14	16	61.31	12.16	0.85	13	15	62.4383	11.9679	0.797918	12	61.7258	12.1834	0.85527	12.2136	8.68582	14.6936	0.970729	0.00377358	FALSE	0.196994	0.189816	0.209878	ALDH1L1_40785	0.322688	seq.31045.18	0.302671
prot.701	E7EPT4;P19404	P19404	18	9102630	9134345	ENSG00000178127	NDUFV2	17	16	0.07	13.75	0.6	NA	NA	NA	NA	NA	NA	NA	NA	NA	NA	NA	NA	NA	NA	FALSE	NA	NA	NA			seq.7748.11
prot.7010	O94768	O94768	2	196133583	196176503	ENSG00000081320	STK17B	3	3	87.47	10.72	0.69	3	3	58.0044	10.4844	0.889143	2	87.4739	10.7155	0.689753	10.7435	8.00558	12.2005	0.872018	0.00578035	FALSE	0.0687866	0.0659318	0.0745195			seq.5249.31	0.0239172
prot.7011	O95136	O95136	19	10221433	10231331	ENSG00000267534	S1PR2	1	1	77.24	11.09	0.77	1	1	16.3386	10.9225	0.247776	3	77.2443	11.0885	0.772247	11.1309	8.15599	13.0817	0.971774	0.00310559	FALSE	0.102841	0.100786	0.109966
prot.7012	O95470	O95470	10	70815905	70895816	ENSG00000166224	SGPL1	15	12	53.44	13.9	0.49	11	8	14.9711	13.8514	0.20576	5	54.9061	14.0192	0.455188	14.0364	10.4932	15.333	0.996451	0.0015748	FALSE	0.186624	0.182745	0.191901
prot.7013	P00519	P00519	9	130713043	130887675	ENSG00000097007	ABL1	4	4	66.6	10.72	0.64	4	4	43.4233	10.4342	0.643805	6	66.5971	10.7164	0.641835	10.7761	8.36146	12.1936	0.990978	0	FALSE	0.118108	0.117149	0.120043	ABL1_43315	0.129327	seq.3341.33	-0.0804355
prot.7014	P01189	P01189	2	25160853	25168903	ENSG00000115138	POMC	1	1	94.57	14.27	0.76	NA	NA	NA	NA	NA	NA	NA	NA	NA	NA	NA	NA	NA	NA	FALSE	NA	NA	NA	POMC_44110		seq.2558.51
prot.7015	P01266	P01266	8	132866958	133134903	ENSG00000042832	TG	3	4	67.15	13.08	0.69	3	4	36.9788	13.1385	0.546399	5	67.1538	13.0838	0.68872	13.1133	8.26252	14.9383	0.96435	0.004329	FALSE	0.0845615	0.0803315	0.0908713	TG_44317	0.0416239	seq.18839.24	0.0610247
prot.7016	P04216	P04216	11	119415476	119424985	ENSG00000154096	THY1	4	4	60.96	11.39	0.64	4	4	43.0976	11.0762	0.562159	10	60.9603	11.3927	0.639093	11.4378	9.23405	14.0615	0.993173	0.00183486	FALSE	0.156986	0.153854	0.158841	THY1_44979	0.145282	seq.20564.53	0.0825552
prot.7017	P05187	P05187	2	232378724	232382889	ENSG00000163283	ALPP	9	9	82.74	12.25	0.73	6	6	NA	NA	NA	NA	94.0849	12.1999	0.759152	12.1764	10.5481	14.505	0.027126	0	FALSE	NA	NA	NA	ALPP_43357	0.208065	seq.7813.6	-0.0393022
prot.7018	P08473	P08473	3	155024124	155183704	ENSG00000196549	MME	6	6	82.19	11.01	0.81	6	6	54.4089	10.7606	0.77716	11	82.1851	11.01	0.814527	11.0487	8.50037	13.2701	0.927133	0	FALSE	0.248777	0.244736	0.257246	MME_43979	0.372428	seq.20219.25	0.0160047
prot.7019	P08476	P08476	7	41667168	41705834	ENSG00000122641	INHBA	1	1	49.48	11.56	0.55	1	1	32.854	11.5167	0.502595	11	49.4781	11.5616	0.551017	11.609	9.64615	14.1109	0.953589	0.00141243	FALSE	0.201448	0.198528	0.20234			seq.19622.7	0.278342
prot.702	E7EQ29	P16278	3	32996609	33097202	ENSG00000170266	GLB1	20	20	0	14.57	0.53	19	19	20.5852	14.64	0.277494	22	0	14.5248	0.527638	14.5528	11.2976	16.7538	0.93953	0.0114613	FALSE	0.398841	0.385916	0.423177
prot.7020	P09467	P09467	9	94603133	94640249	ENSG00000165140	FBP1	12	12	37.72	12.89	0.72	10	10	48.5751	13.0239	0.631966	21	38.4134	12.9088	0.705462	12.9269	9.49722	14.9529	0.927996	0.00116959	FALSE	0.127851	0.127623	0.133456	FBP1_44649	0.0838943	seq.7206.20	0.10403
prot.7021	P0DJI9	P0DJI9	11	18239223	18248668	ENSG00000134339	SAA2	8	8	10.93	14.61	2.02	NA	NA	NA	NA	NA	NA	NA	NA	NA	NA	NA	NA	NA	NA	FALSE	NA	NA	NA			seq.18832.65
prot.7022	P11168	P11168	3	170996347	171026743	ENSG00000163581	SLC2A2	1	1	86.15	11.96	0.81	1	1	NA	NA	NA	NA	86.1517	11.9584	0.813601	11.9596	9.32404	14.0393	0.456403	0	FALSE	NA	NA	NA
prot.7023	P12314	P12314	1	149782671	149791675	ENSG00000150337	FCGR1A	1	1	74.95	11.29	0.64	1	1	6.35637	11.0655	0.0923174	3	74.9478	11.2946	0.637475	11.3184	9.19351	13.468	0.788785	0	FALSE	0.024667	0.0163255	0.0302847			seq.3312.64	-0.0873112
prot.7024	P13646	P13646	17	41500981	41505705	ENSG00000171401	KRT13	35	36	71.4	13.84	1.77	21	21	39.6335	13.8879	0.587507	2	86.7084	13.9151	1.87818	13.6066	9.36079	19.5138	0.88214	0	FALSE	0.146569	0.140508	0.150647
prot.7025	P13688	P13688	19	42507304	42561234	ENSG00000079385	CEACAM1	7	7	71.96	12.2	0.84	5	5	30.2623	10.9147	0.437919	4	78.8448	11.6427	0.98246	11.5839	9.45865	16.2362	0.743347	0.0167785	FALSE	0.12464	0.120387	0.130159	CEACAM1_44532	0.111879
prot.7026	P17405;P17405-4	P17405	11	6390440	6394998	ENSG00000166311	SMPD1	5	5	64.51	11.45	0.71	5	5	41.8325	11.5269	0.612832	14	64.5094	11.4483	0.708699	11.5399	8.44777	15.9825	0.937767	0.00813008	FALSE	0.132981	0.129227	0.133771	SMPD1_44940	0.126137	seq.10818.36	0.0826782
prot.7027	P21462	P21462	19	51745172	51804115	ENSG00000171051	FPR1	2	2	80.51	13.34	0.78	2	2	63.4757	13.2282	0.8106	4	80.515	13.34	0.784263	13.3427	10.6988	15.3294	0.974557	0	FALSE	0.0984361	0.0971438	0.100138
prot.7028	P22532	P22532	1	153039732	153041931	ENSG00000163216	SPRR2D	3	3	92.76	12.84	1.67	3	3	NA	13.7859	NA	1	92.7627	12.8381	1.66717	12.8133	9.36917	19.5114	0.205599	0.0196078	FALSE	NA	NA	NA
prot.7029	P25490	P25490	14	100238298	100282788	ENSG00000100811	YY1	1	1	77.38	10.62	0.63	NA	NA	NA	NA	NA	NA	NA	NA	NA	NA	NA	NA	NA	NA	FALSE	NA	NA	NA	YY1_43292		seq.17337.1
prot.703	E7EQ45	Q9H0R1	14	57268924	57298742	ENSG00000053770	AP5M1	2	2	52.82	13.64	0.46	2	2	35.7514	13.5122	0.501238	7	52.8184	13.6449	0.460827	13.6787	11.7189	14.8478	0.991452	0	FALSE	0.0962541	0.0876339	0.103419
prot.7030	P27635	P27635	X	154389955	154409168	ENSG00000147403	RPL10	7	7	20.67	13.13	0.58	7	7	38.3865	13.0016	0.596238	19	20.6681	13.1343	0.578023	13.1646	10.883	17.2821	0.926046	0.00634058	FALSE	0.13574	0.129421	0.138611
prot.7031	P29373	P29373	1	156699606	156705816	ENSG00000143320	CRABP2	11	10	87.4	11.82	1.3	11	10	72.2076	11.2518	1.24348	4	87.4043	11.8225	1.29715	11.9294	7.8756	15.1948	0.844519	0	FALSE	0.0256622	0.0187685	0.0297194			seq.11696.7	-0.0593303
prot.7032	P29466;P29466-2	P29466	11	105025397	105035250	ENSG00000137752	CASP1	6	5	67.01	11.83	0.73	6	5	29.6216	11.8151	0.400048	4	67.0146	11.832	0.733575	11.814	9.60461	14.9557	0.971966	0.00645161	FALSE	0.142114	0.13673	0.145326	CASP1_42224	0.126647	seq.34203.160	0.00472449
prot.7033	P30511	P30511	6	29722775	29738528	ENSG00000204642	HLA-F	3	3	63.05	11.92	0.63	3	3	48.8382	11.5053	0.778988	9	63.048	11.9185	0.627316	11.9903	10.0987	13.7425	0.75122	0	FALSE	0.117038	0.112724	0.117716
prot.7034	P35658	P35658	9	131125573	131234663	ENSG00000126883	NUP214	7	7	52.12	11.11	0.61	7	7	35.0387	10.8767	0.521143	7	52.1225	11.1068	0.610661	11.1215	8.8826	13.3734	0.995374	0.00297619	FALSE	0.124861	0.122652	0.128595
prot.7035	P39900	P39900	11	102862736	102874982	ENSG00000262406	MMP12	5	5	74.39	11.19	0.71	5	5	NA	NA	NA	NA	74.3911	11.1947	0.71355	11.2254	8.51422	13.7302	0.668962	0	FALSE	NA	NA	NA	MMP12_43980	0.41474	seq.4496.60	0.409181
prot.7036	P41597-2	P41597	3	46353864	46360940	ENSG00000121807	CCR2	1	1	85.53	12.89	0.39	1	1	23.324	12.8928	0.369859	6	85.5254	12.8923	0.394434	12.9241	11.7419	14.2836	0.831326	0	FALSE	0.161857	0.158258	0.168964
prot.7037	P47992;Q9UBD3	Q9UBD3|P47992	1|1	168540768|168576605	168543997|168582069	ENSG00000143185|ENSG00000143184	XCL2|XCL1	4	4	67.01	12.1	0.82	4	4	60.5514	10.9455	0.846357	4	67.0146	12.097	0.820498	12.1212	9.89718	16.7332	0.992225	0.00430108	FALSE	0.242292	0.240346	0.251353	XCL1_44416	0.29164	seq.14078.69	0.291404
prot.7038	P49238-4	P49238	3	39263495	39281735	ENSG00000168329	CX3CR1	1	1	76.2	12.82	0.55	1	1	36.6929	12.9775	0.661672	8	76.2004	12.8182	0.550179	12.864	9.93336	14.0288	0.971261	0.00304878	FALSE	0.095093	0.0901737	0.104151
prot.7039	P49736	P49736	3	127598223	127622436	ENSG00000073111	MCM2	8	8	72.93	12.18	0.76	7	7	NA	12.12	NA	1	90.7446	12.2011	0.818041	12.1945	9.45514	14.7848	0.729183	0	FALSE	NA	NA	NA
prot.704	E7EQ69;Q9GZZ1	Q9GZZ1	3	113716458	113746300	ENSG00000121579	NAA50	16	16	0	12.7	0.44	16	16	22.1037	12.4419	0.297028	22	0	12.6961	0.44178	12.7153	10.5253	14.2542	0.993795	0.00286533	FALSE	0.404324	0.390815	0.415058			seq.20943.14	0.744355
prot.7040	P50748	P50748	12	122527246	122626396	ENSG00000184445	KNTC1	4	4	4.94	12.88	0.95	4	4	55.2027	11.0025	0.632213	14	4.94085	12.88	0.953162	12.842	8.37291	16.4081	0.990435	0.000750188	FALSE	0.182509	0.180597	0.193589
prot.7041	P51790-2	P51790	4	169612633	169723673	ENSG00000109572	CLCN3	2	2	82.67	12.62	0.63	2	2	15.8402	12.3477	0.229489	2	82.6722	12.6228	0.627711	12.689	10.2177	13.9412	0.58918	0.00823045	FALSE	0.125717	0.121552	0.136498
prot.7042	P52306-4	P52306	4	98261384	98443858	ENSG00000138698	RAP1GDS1	1	1	78.64	11.65	0.64	1	1	22.8987	11.6869	0.337003	6	78.636	11.6492	0.640741	11.6786	7.88397	13.3201	0.398543	0.0033557	FALSE	0.127661	0.118681	0.131709	RAP1GDS1_42990	0.0195372	seq.14106.46	0.142703
prot.7043	P52735-2;P52735-3	P52735	9	133761894	133992604	ENSG00000160293	VAV2	1	1	85.04	10.34	0.65	1	1	40.2384	9.82471	0.59699	2	85.0383	10.3422	0.649051	10.3229	8.09415	12.0957	0.777182	0	FALSE	0.0891519	0.0876942	0.093728
prot.7044	P54098	P54098	15	89305198	89334861	ENSG00000140521	POLG	3	2	68.96	11.9	0.67	3	2	26.007	12.3436	0.37974	3	68.9631	11.8998	0.672922	11.9673	9.53889	13.7239	0.988658	0	FALSE	0.126599	0.123389	0.13036
prot.7045	P54296	P54296	8	2045046	2165552	ENSG00000036448	MYOM2	9	9	86.78	11.63	0.71	7	7	54.918	11.2298	0.836168	2	89.1441	11.4927	0.702564	11.6209	9.71512	13.4038	0.525965	0	FALSE	0.12983	0.126136	0.132449	MYOM2_42799	0.100544	seq.13534.20	0.149906
prot.7046	P55061-2	P55061	12	49707725	49764934	ENSG00000139644	TMBIM6	1	1	90.95	11.34	0.67	1	1	NA	10.5934	NA	1	90.9534	11.3388	0.670032	11.3781	9.13585	12.725	0.925073	0	FALSE	NA	NA	NA
prot.7047	P55196-5	P55196	6	167826893	167972023	ENSG00000130396	AFDN	14	12	44.26	12.25	0.65	14	12	18.1494	11.9389	0.276224	8	44.2589	12.2509	0.646546	12.2532	9.6489	16.1564	0.973949	0.00384123	FALSE	0.215519	0.211292	0.22526
prot.7048	P55789	P55789	16	1984193	1987749	ENSG00000127554	GFER	2	1	47.25	13.07	0.63	2	1	44.2386	12.6684	0.583217	7	47.2512	13.0678	0.631686	13.102	9.97287	15.0951	0.99058	0.00268817	FALSE	0.162889	0.159523	0.166066	GFER_42509	0.144765	seq.15398.2	0.193167
prot.7049	P56279	P56279	14	95709947	95714196	ENSG00000100721	TCL1A	1	1	76.69	9.65	0.69	1	1	31.5693	9.75753	0.431216	7	76.6875	9.64837	0.689203	9.67343	7.69961	11.7246	0.993082	0	FALSE	0.291707	0.289048	0.292693	TCL1A_44313	0.421761	seq.17210.2	0.405055
prot.705	E7EQ97	P05496	17	48892765	48895871	ENSG00000159199	ATP5MC1	1	1	2.85	13	0.67	1	1	34.9961	12.7822	0.488581	22	2.85317	13.0042	0.67152	13.0845	9.54922	14.5392	0.93928	0.00662739	FALSE	0.200444	0.189991	0.208219
prot.7050	P56705	P56705	1	22117313	22143969	ENSG00000162552	WNT4	3	3	54.21	11.45	0.72	3	3	29.5309	11.351	0.444638	4	54.2102	11.4487	0.718241	11.4483	8.03613	14.3123	0.990728	0.00309119	FALSE	0.162425	0.155749	0.168772
prot.7051	P59666	P59666	8	7015869	7018297	ENSG00000239839	DEFA3	1	1	73.14	12.51	0.71	1	1	65.6756	11.1523	1.02606	2	73.1385	12.5137	0.708586	12.4831	10.1696	16.0434	0.687192	0.00531915	FALSE	0.281043	0.277752	0.286524			seq.20539.4	0.35918
prot.7052	P62854	P62854	12	56041351	56044697	ENSG00000197728	RPS26	4	4	25.47	13.42	0.67	4	4	26.1582	13.3925	0.362449	17	25.4697	13.4232	0.67095	13.4305	10.8371	18.6653	0.988945	0.00288739	FALSE	0.24105	0.233486	0.24688
prot.7053	P63172	P63172	6	158636474	158644743	ENSG00000146425	DYNLT1	4	4	62.7	11.72	0.71	4	4	17.2201	11.4895	0.249673	2	62.7001	11.7232	0.709829	11.7733	8.6211	13.5664	0.826932	0.00189753	FALSE	0.248179	0.238643	0.253893	DYNLT1_42392	0.362823	seq.14331.262	0.0205704
prot.7054	P78563-4	P78563	21	45073853	45226560	ENSG00000197381	ADARB1	2	2	51.36	12.09	0.94	2	2	67.4119	11.3899	1.21879	10	51.357	12.0857	0.93842	12.1423	7.6276	15.5599	0.99746	0.0117647	FALSE	0.0879466	0.0839197	0.0926968			seq.27320.17	0.0600626
prot.7055	P82914	P82914	1	36455718	36464384	ENSG00000116898	MRPS15	1	1	36.05	13.17	0.55	1	1	31.6608	13.0441	0.472176	16	36.0473	13.1673	0.552011	13.2097	10.6795	14.8883	0.957195	0.003367	FALSE	0.0546731	0.0527278	0.060294			seq.29300.23	-0.0140015
prot.7056	P82921	P82921	1	150293861	150308979	ENSG00000266472	MRPS21	2	2	57.06	11.58	0.66	2	2	46.4532	11.5015	0.725635	9	57.0633	11.5833	0.664205	11.6074	9.39575	13.4664	0.993575	0	FALSE	0.148204	0.138602	0.151649
prot.7057	P82970	P82970	X	81113699	81201913	ENSG00000198157	HMGN5	4	4	47.95	11.18	0.7	4	4	39.7342	11.58	0.700368	11	47.9471	11.177	0.695081	11.2006	8.91966	13.3401	0.96703	0	FALSE	0.138808	0.136619	0.140237
prot.7058	P98175-5	P98175	X	47145221	47186813	ENSG00000182872	RBM10	4	4	82.53	13.46	0.62	4	4	41.1349	13.3836	0.618343	7	82.5331	13.4601	0.621942	13.5291	11.5184	15.1078	0.928438	0	FALSE	0.0767744	0.0661623	0.0792166
prot.7059	Q01581	Q01581	5	43287470	43313512	ENSG00000112972	HMGCS1	18	16	58.87	12.5	0.74	18	16	38.1136	12.3519	0.562473	15	58.8727	12.4971	0.74361	12.5216	10.0558	16.7105	0.969984	0.00175439	FALSE	0.117285	0.114412	0.119872	HMGCS1_42566	-0.0371252	seq.32043.9	0.114323
prot.706	E7EQR8;Q9GZM5	Q9GZM5	6	43511832	43516985	ENSG00000137207	YIPF3	5	5	22.76	13.78	0.54	4	4	29.3255	13.8315	0.423119	16	23.6604	13.8724	0.533749	13.9438	10.9749	15.2616	0.989276	0.00374532	FALSE	0.124947	0.113405	0.129993
prot.7060	Q02161	Q02161	1	25272393	25330445	ENSG00000187010	RHD	4	3	68.82	12.89	1.1	4	3	NA	13.2314	NA	1	68.8239	12.8922	1.10183	12.9074	9.932	17.105	0.794293	0.00226757	FALSE	NA	NA	NA
prot.7061	Q02388	Q02388	3	48564073	48595329	ENSG00000114270	COL7A1	3	3	89.56	12.01	0.75	2	2	25.0148	11.7004	0.363233	5	90.0487	12.0711	0.734234	12.0504	9.85167	14.6294	0.874911	0	FALSE	0.147636	0.13955	0.150797
prot.7062	Q05DH4	Q05DH4	4	151409176	151670503	ENSG00000164142	FHIP1A	3	2	98.4	11.73	0.53	3	2	NA	NA	NA	NA	98.3994	11.7338	0.52661	12.0674	10.6787	12.5105	2.21634e-05	0.391304	FALSE	NA	NA	NA
prot.7063	Q06278	Q06278	2	200586014	200677064	ENSG00000138356	AOX1	4	5	89.35	14.56	0.86	3	4	NA	NA	NA	NA	94.572	13.2432	0.6267	13.2541	12.0361	15.1529	0.290103	0	FALSE	NA	NA	NA
prot.7064	Q06520	Q06520	19	47870467	47886315	ENSG00000105398	SULT2A1	4	4	77.8	12.04	0.84	3	3	27.1529	11.0737	0.427889	5	78.8448	12.0205	0.850176	11.9826	9.28224	14.806	0.969457	0	FALSE	0.321338	0.319996	0.327121	SULT2A1_44297	0.442308	seq.9829.91	0.494906
prot.7065	Q09161	Q09161	9	97633668	97673748	ENSG00000136937	NCBP1	15	16	57.55	11.64	0.83	15	16	49.792	12.8778	0.91285	3	57.5505	11.6363	0.832272	11.653	8.63805	15.3947	0.9911	0.00333333	FALSE	0.0925178	0.0860404	0.0950232			seq.24441.7	0.10152
prot.7066	Q11206-3	Q11206	11	126355640	126440344	ENSG00000110080	ST3GAL4	3	3	36.05	11.72	0.62	3	3	29.2824	11.5832	0.469346	16	36.0473	11.7188	0.621034	11.7675	9.79022	13.4077	0.994466	0	FALSE	0.0659237	0.0614128	0.0709011			seq.31201.47	0.000284975
prot.7067	Q12770	Q12770	3	47413681	47477126	ENSG00000114650	SCAP	2	1	80.03	11.32	0.71	1	1	NA	12.1965	NA	1	90.6054	11.7334	0.633027	11.7725	9.66314	13.2655	0.987523	0	FALSE	NA	NA	NA
prot.7068	Q13277-3	Q13277	11	59713456	59805882	ENSG00000166900	STX3	1	1	77.11	11.68	0.66	1	1	27.7047	11.4938	0.386996	9	77.1051	11.6802	0.658366	11.8143	8.7617	13.5687	0.990066	0.0159744	FALSE	0.0674544	0.0649901	0.0713576	STX3_44291	0.00884959	seq.7186.111	0.00464102
prot.7069	Q13405	Q13405	11	65122183	65127371	ENSG00000149792	MRPL49	4	4	24.84	13.78	0.47	4	4	14.2361	13.6261	0.206896	15	24.8434	13.7794	0.474025	13.7961	11.4848	15.8815	0.966243	0.0028463	FALSE	0.232886	0.214374	0.235931
prot.707	E7EQT4	Q9UKV3	14	23058564	23095614	ENSG00000100813	ACIN1	9	9	18.72	12.13	0.54	7	7	33.1562	12.0223	0.507059	18	19.833	12.2116	0.538658	12.2093	9.99431	14.2971	0.828561	0.00178891	FALSE	0.157494	0.152247	0.162132
prot.7070	Q13615	Q13615	22	29883169	30030868	ENSG00000100330	MTMR3	5	3	63.6	11.72	0.59	5	3	31.2795	11.6013	0.462517	6	63.6047	11.7192	0.585324	11.7328	9.78575	13.4542	0.990215	0	FALSE	0.110242	0.10678	0.112605
prot.7071	Q13753	Q13753	1	183186238	183245127	ENSG00000058085	LAMC2	3	3	25.19	14.07	0.67	3	3	22.3046	14.0122	0.327656	16	25.1914	14.0659	0.673587	14.1201	8.22727	16.235	0.530226	0.00954198	FALSE	0.0239981	0.0209362	0.0302303			seq.9580.5	-0.111218
prot.7072	Q14210	Q14210	8	142784882	142786539	ENSG00000167656	LY6D	2	2	96.03	9.83	1.18	2	2	NA	NA	NA	NA	96.0334	9.82733	1.18282	9.61145	5.9639	13.206	0.000408992	0	FALSE	NA	NA	NA	LY6D_44761	0.143439	seq.19784.16	0.157848
prot.7073	Q14376	Q14376	1	23795599	23800781	ENSG00000117308	GALE	8	8	24.15	11.86	0.57	8	8	47.5114	11.6942	0.768626	16	24.1475	11.8578	0.572602	11.8935	9.70227	15.0263	0.982448	0.00377358	FALSE	0.0736281	0.0690881	0.0755355			seq.11457.53	0.00530359
prot.7074	Q14596	Q14596	17	43170481	43211689	ENSG00000188554	NBR1	2	2	61.59	11.33	0.62	2	2	14.6583	11.3604	0.214191	7	61.5866	11.3253	0.624023	11.3312	9.12113	13.134	0.991628	0	FALSE	0.0857302	0.0839382	0.0897467			seq.7696.3	0.0699097
prot.7075	Q14773-2	Q14773	19	10286955	10288522	ENSG00000105371	ICAM4	6	6	24.57	12.16	0.7	5	5	23.5278	11.5459	0.345018	9	26.3744	12.2895	0.701368	12.286	9.26869	14.9821	0.996672	0.00386473	FALSE	0.224271	0.220267	0.226844	ICAM4_43827	0.265805	seq.6550.4	0.255933
prot.7076	Q15059	Q15059	9	134030305	134068535	ENSG00000169925	BRD3	5	5	78.78	11.13	0.74	4	4	24.7196	10.1636	0.360328	2	82.9506	11.1103	0.730183	11.1114	8.65643	13.0653	0.992004	0	FALSE	0.104319	0.0967971	0.108507	BRD3_42193	0.0832698
prot.7077	Q15751	Q15751	15	63608618	63833948	ENSG00000103657	HERC1	2	2	83.44	10.59	0.63	2	2	31.8001	10.6469	0.429488	3	83.4377	10.5931	0.62596	10.6362	7.68327	12.1649	0.828701	0.00431034	FALSE	0.0512425	0.0457521	0.05579			seq.12705.9	0.00587662
prot.7078	Q16621	Q16621	12	54292111	54301015	ENSG00000123405	NFE2	3	3	65.07	12.96	0.56	3	3	18.5865	12.4509	0.247229	5	65.0661	12.9622	0.56252	12.9715	10.6183	14.7019	0.985191	0.00204499	FALSE	0.187155	0.183763	0.189521	NFE2_44027	0.177191	seq.31733.46	0.144715
prot.7079	Q16773-2	Q16773	9	128832942	128882494	ENSG00000171097	KYAT1	2	2	55.46	13.14	0.65	2	2	46.611	13.0367	0.581051	14	55.4628	13.1435	0.647047	13.2113	9.8109	15.1968	0.948693	0.00487805	FALSE	0.0425604	0.0411087	0.0452092	KYAT1_44735	-0.0237837	seq.17365.7	-0.0364941
prot.708	E7ESA6	Q05397	8	140657900	141002216	ENSG00000169398	PTK2	54	52	0	13.93	0.56	52	50	22.8958	13.711	0.316184	22	0	13.916	0.553128	13.9405	10.2362	16.1629	0.940815	0.010745	FALSE	0.438637	0.423269	0.451077
prot.7080	Q16849	Q16849	2	219289623	219309648	ENSG00000054356	PTPRN	1	1	45.65	11.45	0.63	1	1	50.6508	11.2292	0.723465	11	45.6507	11.4467	0.632906	11.4985	9.00074	13.1294	0.993384	0	FALSE	0.190532	0.182397	0.192147	PTPRN_44151	0.240174	seq.25954.3	0.0297934
prot.7081	Q16877;Q66S35	Q16877	3	48517684	48562015	ENSG00000114268	PFKFB4	1	1	85.11	12.99	0.66	1	1	NA	NA	NA	NA	85.1079	12.993	0.664332	12.9977	10.7086	14.3387	0.961083	0	FALSE	NA	NA	NA	PFKFB4_40501	-0.0201023	seq.25041.11	0.14516
prot.7082	Q38SD2	Q38SD2	15	100919327	101078257	ENSG00000154237	LRRK1	3	3	75.23	12.25	0.73	3	3	28.9561	12.0755	0.458718	10	75.2262	12.2539	0.725892	12.3464	9.21335	14.253	0.990497	0.0058309	FALSE	0.120221	0.115537	0.123009
prot.7083	Q4L180-2	Q4L180	3	99828811	100114513	ENSG00000168386	FILIP1L	4	3	45.44	13.87	0.67	3	2	33.1138	14.0791	0.509176	13	46.6249	13.9798	0.665541	14.0182	11.4942	15.9297	0.848276	0	FALSE	0.0612139	0.0538168	0.0661249
prot.7084	Q53EU6	Q53EU6	4	83535914	83605875	ENSG00000138678	GPAT3	6	6	66.88	13.6	0.66	6	6	NA	14.0788	NA	1	66.8754	13.6015	0.664314	13.6442	10.2063	15.9185	0.970297	0.00851064	FALSE	NA	NA	NA
prot.7085	Q5FVE4	Q5FVE4	19	6135247	6193094	ENSG00000130377	ACSBG2	2	2	84.13	15.07	0.56	2	2	7.35311	14.7724	0.106179	2	84.1336	15.0734	0.560701	15.0676	12.6752	16.8773	0.961389	0.00884956	FALSE	0.0782732	0.0697206	0.0819817
prot.7086	Q5JPE7;Q5JPE7-2	Q5JPE7	16	18417325	18562211	ENSG00000185164	NOMO2	3	3	40.57	12.43	0.59	1	1	29.458	11.8473	0.418574	4	48.9214	12.3749	0.606153	12.4018	10.2072	14.1256	0.950963	0	FALSE	0.0974838	0.0950293	0.103165			seq.25121.7	0.0922457
prot.7087	Q5S007	Q5S007	12	40196744	40369285	ENSG00000188906	LRRK2	6	6	49.48	13.26	0.68	6	6	48.8767	13.1935	0.758811	9	49.4781	13.2578	0.675048	13.3045	9.9812	15.2417	0.992313	0.00141243	FALSE	0.0814994	0.0785765	0.0861762			seq.10990.21	0.0683939
prot.7088	Q5ST30	Q5ST30	6	30914205	30926459	ENSG00000137411	VARS2	5	5	64.72	11.7	0.66	2	2	NA	12.4946	NA	1	91.6493	12.4602	0.790394	12.4585	9.90629	15.083	0.775904	0.0254237	FALSE	NA	NA	NA			seq.34350.81	-0.0338339
prot.7089	Q5SW79-2	Q5SW79	1	243124428	243255793	ENSG00000143702	CEP170	1	1	81.14	12.17	0.62	1	1	NA	NA	NA	NA	81.1413	12.1739	0.622732	12.1996	10.3313	14.0336	0.959711	0	FALSE	NA	NA	NA	CEP170_43517	0.156842
prot.709	E7ESC6	Q9UIA9	8	21919662	22006585	ENSG00000130227	XPO7	40	40	0.14	13.02	0.52	38	38	15.6042	13.0052	0.216761	22	0.139179	13.0586	0.519848	13.0859	9.97052	15.1362	0.993744	0.00789096	FALSE	0.312041	0.305189	0.317915
prot.7090	Q5SY68							1	1	92.76	11.96	1.75	1	1	100.711	11.3253	1.8189	2	92.7627	11.9554	1.7542	11.7725	6.60112	20.1827	0.114552	0.029703	FALSE	0.147003	0.133587	0.154775
prot.7091	Q5TA79	Q5TA79	1	152698345	152699442	ENSG00000187173	LCE2A	1	1	96.73	11.02	1.05	1	1	NA	NA	NA	NA	96.7293	11.0219	1.05142	10.9012	7.71535	14.087	0.00790093	0.0425532	FALSE	NA	NA	NA
prot.7092	Q5TA82	Q5TA82	1	152663380	152664659	ENSG00000187223	LCE2D	1	1	97.77	9.52	0.9	NA	NA	NA	NA	NA	NA	NA	NA	NA	NA	NA	NA	NA	NA	FALSE	NA	NA	NA
prot.7093	Q5TEC6	Q5TEC6	1	143894544	143905977	ENSG00000273213	H3-7	3	3	48.3	14.65	0.81	3	3	19.2657	14.2181	0.314785	6	48.2951	14.6507	0.812205	14.6189	12.3866	20.0525	0.989166	0.00550964	FALSE	0.204199	0.19359	0.20926
prot.7094	Q5TEU4	Q5TEU4	20	13785007	13821580	ENSG00000101247	NDUFAF5	2	2	48.5	11.7	0.63	2	2	32.5379	11.3847	0.471015	8	48.5038	11.6956	0.632762	11.7317	8.23271	13.6736	0.995219	0.00138313	FALSE	0.0164807	0.0133155	0.0185095			seq.22509.9	-0.137083
prot.7095	Q5U8S2	O60499	19	13144058	13150383	ENSG00000104915	STX10	2	2	65	13.82	0.61	1	1	NA	NA	NA	NA	96.7989	12.58	0.51561	12.5844	11.3447	13.612	0.686541	0	FALSE	NA	NA	NA
prot.7096	Q641Q2	Q641Q2	10	50067888	50133509	ENSG00000099290	WASHC2A	1	1	69.87	11.77	0.52	NA	NA	NA	NA	NA	NA	NA	NA	NA	NA	NA	NA	NA	NA	FALSE	NA	NA	NA
prot.7097	Q68CK6	Q68CK6	16	20536226	20576427	ENSG00000066813	ACSM2B	2	2	86.22	11.56	0.54	2	2	38.8723	11.1368	0.579658	4	86.2213	11.5565	0.535066	11.5955	10.0218	13.3551	0.920378	0	FALSE	0.0261501	0.0241483	0.030815			seq.33577.14	-0.0505898
prot.7098	Q6B0K9	Q6B0K9	16	153892	166764	ENSG00000206177	HBM	6	6	87.06	12.35	0.78	6	6	61.7426	12.8876	1.03	3	87.0564	12.3506	0.78313	12.4039	10.1979	14.0017	0.198569	0	FALSE	0.134935	0.131994	0.137304
prot.7099	Q6E0U4-3	Q6E0U4	19	35497220	35513658	ENSG00000161249	DMKN	2	2	48.92	10.33	0.64	NA	NA	NA	NA	NA	NA	NA	NA	NA	NA	NA	NA	NA	NA	FALSE	NA	NA	NA			seq.5963.9
prot.71	A0A096LPD9	Q9NNW7	22	19875517	19941820	ENSG00000184470	TXNRD2	2	2	32.01	13.32	0.8	NA	NA	NA	NA	NA	NA	NA	NA	NA	NA	NA	NA	NA	NA	FALSE	NA	NA	NA
prot.710	E7ESC7	Q7L5Y9	4	1289887	1340147	ENSG00000090316	MAEA	16	16	5.01	12.16	0.51	16	16	34.7082	11.9747	0.550913	22	5.01044	12.1628	0.511091	12.2078	10.0813	13.6796	0.993936	0.0060241	FALSE	0.192145	0.181075	0.202101
prot.7100	Q6IPR1	Q6IPR1	12	25195216	25209645	ENSG00000205707	ETFRF1	2	2	29.37	12.25	0.57	2	2	28.4152	12.1115	0.42465	9	29.3667	12.2457	0.571451	12.2842	9.67701	13.7653	0.991522	0.00403226	FALSE	0.155223	0.151194	0.158266
prot.7101	Q6KC79	Q6KC79	5	36876769	37066413	ENSG00000164190	NIPBL	2	2	85.11	12.18	0.6	2	2	21.3471	11.7118	0.362822	6	85.1079	12.1831	0.599583	12.242	9.96059	13.671	0.686649	0	FALSE	0.105091	0.0968941	0.10876
prot.7102	Q6N063	Q6N063	12	122974580	122980043	ENSG00000111325	OGFOD2	2	2	86.15	11.57	0.7	2	2	47.0814	11.306	0.78509	5	86.1517	11.5663	0.703621	11.6015	9.56074	13.5359	0.917252	0	FALSE	0.0534714	0.0513006	0.0548408			seq.30512.37	0.00211357
prot.7103	Q6P1L8	Q6P1L8	6	44113451	44127452	ENSG00000180992	MRPL14	3	3	16.98	12.29	0.58	3	3	31.3804	11.8607	0.497525	13	16.9798	12.2906	0.579824	12.3287	9.09132	13.947	0.995408	0.00171086	FALSE	0.13125	0.128287	0.133386			seq.8021.59	0.11029
prot.7104	Q6P2P2	Q6P2P2	4	147637785	147684163	ENSG00000164169	PRMT9	8	8	27	12.01	0.59	6	6	43.7715	11.3349	0.633141	13	34.1684	11.7365	0.626712	11.7435	9.54355	13.6554	0.981524	0	FALSE	0.0839595	0.0820821	0.0878323			seq.31897.32	0.0560354
prot.7105	Q6P9A2	Q6P9A2	11	11270877	11622005	ENSG00000110328	GALNT18	1	1	62.35	12.08	0.63	1	1	36.8765	11.9543	0.612596	7	62.3521	12.0818	0.629913	12.0994	9.84568	13.6517	0.993262	0	FALSE	0.082492	0.0794032	0.0862496
prot.7106	Q6Y1H2	Q6Y1H2	3	123490820	123585053	ENSG00000206527	HACD2	2	2	39.53	11.6	0.65	2	2	42.8314	11.3367	0.688831	15	39.5268	11.5975	0.647948	11.647	8.34074	14.295	0.982317	0.00593824	FALSE	0.130123	0.127854	0.139127
prot.7107	Q6ZRK6	Q6ZRK6	11	32602721	32794662	ENSG00000186714	CCDC73	1	1	63.6	13.13	0.59	1	1	37.5051	13.062	0.473395	9	63.6047	13.125	0.5944	13.1412	10.7767	15.6277	0.992947	0.0039604	FALSE	0.00482506	-2.38296e-05	0.00955693	CCDC73_40956	-0.0612974
prot.7108	Q7KYR7	Q7KYR7	6	26457904	26476621	ENSG00000112763	BTN2A1	3	3	43.98	11.93	0.72	3	3	54.1438	12.0566	0.791003	6	43.9805	11.9286	0.722901	12.0042	8.7143	13.9371	0.992047	0.00252845	FALSE	0.0461256	0.043314	0.0466589	BTN2A1_44484	-0.0286223	seq.8869.5	-0.0562517
prot.7109	Q7L5N7	Q7L5N7	16	55509072	55586666	ENSG00000087253	LPCAT2	8	8	70.22	11.78	0.73	8	8	42.4695	11.5057	0.579025	5	70.2157	11.7833	0.72565	11.7904	8.59049	13.8139	0.925611	0.00239808	FALSE	0.05157	0.0487909	0.053958	LPCAT2_43930	-0.00874641	seq.11175.45	-0.00463428
prot.711	E7ESW6	Q6ZQQ6	19	37884823	37906677	ENSG00000171804	WDR87	3	3	0.63	14.45	0.59	2	2	20.1562	14.1378	0.335006	16	23.9388	14.3194	0.475453	14.3436	11.8853	16.5241	0.953053	0.0037594	FALSE	NA	NA	NA
prot.7110	Q7L8A9	Q7L8A9	14	76761468	76783015	ENSG00000071246	VASH1	4	4	36.81	11.37	0.66	4	4	60.3707	11.3615	0.707045	9	36.8128	11.3678	0.660174	11.3971	9.06416	13.4313	0.924465	0	FALSE	0.253948	0.251033	0.260669	VASH1_44386	0.389379	seq.27607.5	0.0732242
prot.7111	Q7Z3B1	Q7Z3B1	1	71395943	72282539	ENSG00000172260	NEGR1	2	2	88.66	11.9	0.67	2	2	NA	11.387	NA	1	88.6569	11.9036	0.672086	11.9495	10.0898	15.2376	0.986882	0.00625	FALSE	NA	NA	NA			seq.7050.5	-0.039805
prot.7112	Q7Z4F1	Q7Z4F1	14	22871740	22881713	ENSG00000197324	LRP10	4	2	82.12	11.88	0.63	3	2	NA	11.3714	NA	1	89.5616	11.643	0.665848	11.6506	9.67458	13.7817	0.815317	0	FALSE	NA	NA	NA			seq.16610.13	-0.0619745
prot.7113	Q7Z6E9	Q7Z6E9	16	24537693	24572863	ENSG00000122257	RBBP6	1	1	52.68	13.59	0.61	1	1	20.7605	13.5055	0.293745	9	52.6792	13.5921	0.610142	13.6083	9.67256	15.6892	0.990767	0.00454545	FALSE	0.18847	0.181402	0.193596			seq.9887.40	0.23622
prot.7114	Q7Z6I6	Q7Z6I6	1	161046946	161069970	ENSG00000186517	ARHGAP30	3	3	57.48	11.15	0.58	3	3	33.6886	11.1474	0.484125	9	57.4809	11.1503	0.583016	11.1733	8.42233	12.7709	0.986457	0.00168634	FALSE	0.0682916	0.0662916	0.069412	ARHGAP30_43381	0.0384774	seq.12807.89	0.0413348
prot.7115	Q7Z6K5-2	Q7Z6K5	15	89895006	89912952	ENSG00000242498	ARPIN	4	4	30.55	12.06	0.62	4	4	53.377	11.6272	0.743362	10	30.5498	12.0553	0.624636	12.0841	9.28514	14.5516	0.993799	0.00513875	FALSE	0.143481	0.14034	0.14578	ARPIN_40825	0.143071
prot.7116	Q7Z6M4	Q7Z6M4	2	241072169	241102332	ENSG00000122085	MTERF4	2	2	75.02	10.85	0.67	2	2	82.0146	9.98445	1.3514	2	75.0174	10.8494	0.673324	10.9584	8.54478	12.459	0.985232	0.00283286	FALSE	0.0710007	0.0682596	0.0846309
prot.7117	Q7Z7B0	Q7Z7B0	6	75291859	75493800	ENSG00000118407	FILIP1	1	1	52.96	15.3	0.66	1	1	32.8821	14.9878	0.48223	7	52.9576	15.2981	0.656018	15.341	9.21169	17.0481	0.927794	0.0030303	FALSE	0.0392867	0.0369738	0.0465548	FILIP1_40244	-0.0158405	seq.33790.6	0.0166946
prot.7118	Q7Z7M9	Q7Z7M9	2	157257705	157318491	ENSG00000136542	GALNT5	1	1	77.04	12.37	0.65	1	1	35.6241	12.3461	0.525252	2	77.0355	12.3727	0.648334	12.3922	10.2462	14.5167	0.725643	0	FALSE	0.0139028	0.00969962	0.0173656	GALNT5_44670	-0.0693096
prot.7119	Q86TW2-2	Q86TW2	14	77800109	77935014	ENSG00000063761	ADCK1	4	4	19.42	14.02	0.6	2	2	NA	NA	NA	NA	75.7133	11.7437	0.638403	11.7585	9.59319	13.16	0.991086	0	FALSE	NA	NA	NA
prot.712	E7ESX1;Q9H2X0	Q9H2X0	3	184380054	184390736	ENSG00000090539	CHRD	17	14	0.14	12.49	0.38	15	13	12.2448	12.5343	0.182316	22	0.139179	12.4842	0.387509	12.4977	11.0836	13.9499	0.999014	0.00071736	FALSE	0.224719	0.21985	0.235663			seq.13438.115	0.0677614
prot.7120	Q86UN2	Q86UN2	17	1934677	2025334	ENSG00000185924	RTN4RL1	1		51.08	13.5	0.53	1	NA	17.4966	12.8848	0.254131	6	51.0786	13.4955	0.529085	13.522	11.0388	14.8466	0.883147	0.00145773	FALSE	NA	NA	NA			seq.20546.71	0.0682312
prot.7121	Q86VB7	Q86VB7	12	7470811	7503893	ENSG00000177575	CD163	6	6	26.86	11.67	0.63	6	6	40.25	11.3135	0.67674	10	26.8615	11.6734	0.625832	11.7057	7.42405	14.1451	0.979304	0.00389484	FALSE	0.229489	0.224768	0.233525	CD163_45328	0.303499	seq.5028.59	0.316635
prot.7122	Q86VD7	Q86VD7	19	19063994	19113030	ENSG00000181035	SLC25A42	1	1	70.35	11.36	0.63	1	1	30.1491	11.0513	0.42105	8	70.3549	11.3622	0.632401	11.3926	9.33474	13.1887	0.91451	0	FALSE	0.153416	0.14993	0.155085			seq.31343.21	0.167516
prot.7123	Q86VQ1	Q86VQ1	7	7968796	8094272	ENSG00000106415	GLCCI1	3	3	60.68	11.05	0.65	3	3	48.9713	11.2148	0.673139	5	60.682	11.0518	0.652506	11.1147	8.04756	12.5938	0.934756	0.0018018	FALSE	0.099556	0.0986584	0.103368			seq.35046.23	0.0986753
prot.7124	Q86W26	Q86W26	11	7957537	7965447	ENSG00000182261	NLRP10	21	17	84.55	12.24	1.04	6	5	NA	NA	NA	NA	98.7474	12.2278	1.67624	13.4858	10.0598	14.3424	2.95718e-05	0.333333	FALSE	NA	NA	NA			seq.12821.6	-0.295004
prot.7125	Q86YB7	Q86YB7	1	52895910	52927212	ENSG00000121310	ECHDC2	5	5	55.25	12.05	0.8	2	2	48.6612	12.1949	0.868941	6	77.3834	12.4395	0.734392	12.4487	10.3197	14.5371	0.793941	0	FALSE	0.0702184	0.0678158	0.0718812			seq.33382.2	-0.00278756
prot.7126	Q8IVM0-2	Q8IVM0	3	191329085	191398659	ENSG00000152492	CCDC50	1	1	44.33	12.74	0.48	1	1	35.4184	12.7489	0.552126	16	44.3285	12.7418	0.475521	12.7483	10.6528	14.2615	0.912279	0.00129366	FALSE	0.122992	0.117927	0.125721	CCDC50_43465	0.113247	seq.12399.194	0.0232788
prot.7127	Q8IWX7;Q8IWX7-3	Q8IWX7	17	35147817	35189345	ENSG00000141161	UNC45B	1	1	91.23	12.88	0.45	NA	NA	NA	NA	NA	NA	NA	NA	NA	NA	NA	NA	NA	NA	FALSE	NA	NA	NA			seq.34248.79
prot.7128	Q8IX12;Q8IX12-2	Q8IX12	10	68721012	68792377	ENSG00000060339	CCAR1	7	6	62.14	11.3	0.75	7	6	33.3237	11.4418	0.466757	5	62.1434	11.3024	0.746909	11.2984	9.07729	13.9638	0.975179	0	FALSE	0.151385	0.145352	0.152497	CCAR1_43461	0.182899
prot.7129	Q8N0U4	Q8N0U4	7	102748971	102809225	ENSG00000222011	FAM185A	5	5	64.93	11.26	0.64	5	5	54.3096	11.2944	0.779409	8	64.9269	11.2644	0.64012	11.3245	8.51602	13.4374	0.895596	0.00609756	FALSE	0.11977	0.116991	0.123763
prot.713	E7ET40	P00749	10	73909177	73917496	ENSG00000122861	PLAU	6	6	7.1	11.87	0.47	5	5	32.8104	11.7336	0.484246	17	9.1858	11.8059	0.48055	11.8549	9.67645	13.1209	0.967037	0.00629426	FALSE	0.176818	0.171243	0.186544
prot.7130	Q8N129	Q8N129	7	100119634	100125508	ENSG00000166997	CNPY4	2	2	60.82	11.98	0.64	2	2	67.6091	11.378	1.23596	4	60.8212	11.9803	0.637395	12.006	9.39817	13.6937	0.990722	0.00181159	FALSE	0.162419	0.158046	0.163545	CNPY4_43547	0.157923	seq.26263.20	0.185599
prot.7131	Q8N300	Q8N300	1	42807052	42817397	ENSG00000177868	SVBP	1	1	80.03	12.02	0.65	1	1	NA	12.8467	NA	1	80.0278	12.017	0.647549	12.0106	10.1278	13.9496	0.513488	0	FALSE	NA	NA	NA			seq.20379.59	0.0222605
prot.7132	Q8N370;Q8N370-3	Q8N370	17	1569268	1628886	ENSG00000167703	SLC43A2	2	2	76.9	10.54	0.81	2	2	47.3792	10.0814	0.848922	3	76.8963	10.5413	0.806035	10.6491	6.81191	12.6962	0.775963	0.00928793	FALSE	0.09466	0.0859558	0.0976787
prot.7133	Q8NEM2	Q8NEM2	16	46578591	46621379	ENSG00000171241	SHCBP1	2	2	38.2	16.94	0.58	2	2	30.8083	16.9101	0.514819	12	38.2046	16.9373	0.582005	16.9858	11.5617	18.2816	0.994073	0.00811124	FALSE	0.0660025	0.0545673	0.0690228			seq.25816.6	0.0333939
prot.7134	Q8NFH3	Q8NFH3	6	149724315	149749665	ENSG00000120253	NUP43	16	19	40.43	12.06	0.7	13	16	51.6795	11.9074	0.803332	11	43.563	12.0517	0.706732	12.1029	8.62839	14.4188	0.909256	0.00126422	FALSE	0.128737	0.125542	0.131626
prot.7135	Q8NGA1	Q8NGA1	19	9087061	9095669	ENSG00000170929	OR1M1	1	1	41.48	11.61	0.67	1	1	19.7613	11.4597	0.280037	12	41.4753	11.6137	0.672103	11.6079	8.93584	13.6018	0.991111	0.00244798	FALSE	0.121142	0.11976	0.121723
prot.7136	Q8TAA5	Q8TAA5	5	149345430	149354583	ENSG00000164284	GRPEL2	3	2	66.04	12.51	0.62	2	1	NA	11.274	NA	1	86.9868	11.4539	0.655106	11.4849	8.88038	12.8942	0.993645	0.0108108	FALSE	NA	NA	NA
prot.7137	Q8TBB5	Q8TBB5	16	87696485	87765992	ENSG00000104731	KLHDC4	4	4	48.5	12.24	0.66	2	2	NA	NA	NA	NA	97.4948	11.4209	0.447576	11.5751	10.4914	12.5229	0.0411955	0	FALSE	NA	NA	NA	KLHDC4_41390	-0.123322	seq.32829.5	-0.112264
prot.7138	Q8TE68	Q8TE68	19	55072020	55087923	ENSG00000131037	EPS8L1	21	18	87.61	11.28	1.13	20	17	27.381	10.8592	0.400074	2	87.8914	11.099	1.17394	11.1392	7.65568	14.9501	0.990225	0	FALSE	-0.00773025	-0.00955122	-0.00476979			seq.24899.13	-0.136753
prot.7139	Q8TF62	Q8TF62	15	49858238	50182817	ENSG00000104043	ATP8B4	2	2	66.32	11.63	0.74	2	2	31.3986	11.1512	0.470554	4	66.3187	11.6274	0.739797	11.649	8.03118	13.452	0.992121	0.00210526	FALSE	0.114614	0.10848	0.118638
prot.714	E7ETB3	Q9ULA0	2	219372043	219400022	ENSG00000123992	DNPEP	12	12	0.84	12.99	0.48	12	12	18.0495	12.9229	0.279412	22	0.835073	12.9886	0.479283	13.022	10.3825	14.8345	0.991595	0.00722022	FALSE	0.274698	0.264174	0.283755
prot.7140	Q8WV92	Q8WV92	2	99161427	99181058	ENSG00000158411	MITD1	2	2	38.2	12.47	0.54	2	2	25.8962	12.0743	0.361115	9	38.2046	12.4745	0.539426	12.5159	9.98499	13.9774	0.992035	0.00231214	FALSE	0.249423	0.24355	0.255848	MITD1_43976	0.353854	seq.23266.62	0.29879
prot.7141	Q8WVN6	Q8WVN6	17	82321024	82334074	ENSG00000141574	SECTM1	1	1	79.75	11.91	0.65	1	1	27.9474	11.4576	0.488826	8	79.7495	11.911	0.651875	11.9672	9.24613	13.651	0.7581	0.00357143	FALSE	0.222881	0.218964	0.231911			seq.13093.6	0.332566
prot.7142	Q8WZ64	Q8WZ64	4	35948221	36244514	ENSG00000047365	ARAP2	7	5	30.9	13.38	0.5	6	4	35.6758	13.6083	0.609444	14	30.9673	13.3829	0.485521	13.4132	11.179	15.1608	0.992259	0.00207039	FALSE	0.0846414	0.0813939	0.093191
prot.7143	Q92522	Q92522	3	129314771	129316286	ENSG00000184897	H1-10	6	6	84.34	11.68	0.91	5	5	7.4291	11.1658	0.107278	2	85.595	11.6812	0.870712	11.6551	9.86728	16.1428	0.992604	0.00990099	FALSE	0.153653	0.150904	0.158002			seq.12709.63	0.140891
prot.7144	Q92623	Q92623	14	70641916	70675366	ENSG00000133985	TTC9	3	3	47.53	11.68	0.63	2	2	36.7023	12.0904	0.493489	7	58.0376	12.1953	0.603087	12.2305	10.1849	14.2162	0.99848	0	FALSE	0.307053	0.299824	0.309445			seq.24474.12	0.461697
prot.7145	Q93033	Q93033	1	117001750	117036552	ENSG00000134256	CD101	2	2	60.68	11.41	0.63	1	1	43.7277	11.2025	0.656441	3	64.5094	11.3868	0.613063	11.4404	9.04441	13.0472	0.888849	0.00201207	FALSE	0.15065	0.147831	0.154566	CD101_43479	0.169059
prot.7146	Q93073	Q93073	15	48988476	49046447	ENSG00000138593	SECISBP2L	1	1	83.99	11.96	0.58	1	1	NA	10.7657	NA	1	83.9944	11.9639	0.581708	11.9649	9.62799	13.2734	0.397604	0.00873362	FALSE	NA	NA	NA	SECISBP2L_40589	-0.00961177
prot.7147	Q93084-4	Q93084	17	3923870	3964464	ENSG00000074370	ATP2A3	2	2	47.53	10.38	0.72	2	2	40.3136	10.0366	0.727836	12	47.5296	10.3796	0.72399	10.4248	7.91355	12.3157	0.872462	0	FALSE	0.0371269	0.0338666	0.044086			seq.13510.7	-0.0406665
prot.7148	Q969E4	Q969E4	X	103607451	103629690	ENSG00000196507	TCEAL3	2	2	56.65	11.19	0.63	2	2	57.1959	11.1159	0.939933	4	56.6458	11.1912	0.631651	11.2328	9.00777	13.6988	0.994766	0.00164474	FALSE	0.116442	0.114623	0.117116			seq.19112.2	0.0771618
prot.7149	Q969V5	Q969V5	1	20499448	20508151	ENSG00000090432	MUL1	3	3	44.47	11.88	0.63	3	3	39.6456	11.5142	0.558081	8	44.4676	11.8792	0.627224	11.9268	8.98697	13.5098	0.978221	0.00127877	FALSE	0.018517	0.016174	0.0287358			seq.11159.14	-0.085921
prot.715	E7ETH0	P05156	4	109731008	109802150	ENSG00000205403	CFI	24	24	0	14.76	0.21	24	24	9.99602	14.7894	0.142796	22	0	14.7626	0.212223	14.7651	13.7273	15.5364	0.994574	0.00143266	FALSE	0.332736	0.328521	0.338198
prot.7150	Q96CW6	Q96CW6	16	68284503	68310946	ENSG00000103061	SLC7A6OS	6	6	80.51	11.2	0.82	5	5	2.21795	11.6773	0.0320008	2	81.6284	11.1505	0.838497	11.1604	8.25397	13.554	0.834809	0	FALSE	0.0642052	0.0587498	0.0666082			seq.34961.4	0.0288987
prot.7151	Q96DX5-2	Q96DX5	X	15235288	15270467	ENSG00000102048	ASB9	1	1	60.26	11.71	0.6	1	1	42.9977	11.3725	0.704953	10	60.2644	11.7107	0.601792	11.7774	9.19242	13.4106	0.99625	0.0018018	FALSE	0.0415993	0.0403471	0.0479798			seq.19601.15	-0.0567693
prot.7152	Q96G74-5	Q96G74	X	48922024	48958386	ENSG00000068308	OTUD5	9	9	75.3	11.22	0.72	9	9	NA	10.9072	NA	1	75.2958	11.2219	0.72362	11.2151	8.98421	13.0541	0.797892	0	FALSE	NA	NA	NA			seq.12480.9	0.0624276
prot.7153	Q96GE9-2	Q96GE9	9	7796500	7888380	ENSG00000137038	DMAC1	2	2	57.41	11.46	0.71	1	1	12.6095	11.5046	0.182401	2	92.9715	11.6196	0.495392	11.6129	9.84161	13.2429	0.126166	0.030303	FALSE	0.122517	0.116405	0.134735
prot.7154	Q96M86	Q96M86	11	6497260	6593758	ENSG00000179532	DNHD1	2	2	27	12.64	1.17	2	2	57.475	11.3579	0.996859	12	27.0007	12.64	1.16796	12.4923	9.30211	17.3288	0.994782	0.00489237	FALSE	0.123955	0.117609	0.130593
prot.7155	Q96NR8	Q96NR8	14	67701886	67734451	ENSG00000139988	RDH12	7	6	85.66	11.86	0.82	7	6	NA	10.618	NA	1	85.6646	11.8601	0.824542	11.8507	9.67473	17.2888	0.628579	0.00492611	FALSE	NA	NA	NA			seq.21345.93	0.0147609
prot.7156	Q96RD9	Q96RD9	1	157513377	157552515	ENSG00000143297	FCRL5	2	2	8.07	12.11	0.6	2	2	50.9762	11.0976	0.693114	14	8.07237	12.1115	0.596404	12.179	9.54581	13.7923	0.992307	0.00232919	FALSE	0.283708	0.275324	0.286427	FCRL5_45126	0.473173	seq.6103.70	0.0890702
prot.7157	Q96RS0	Q96RS0	8	55773446	55826445	ENSG00000137574	TGS1	2	2	29.51	14.5	0.52	2	2	20.6113	14.1189	0.286972	18	29.5059	14.4951	0.522003	14.5034	12.1606	16.2635	0.99435	0.00406504	FALSE	0.0338967	0.0321556	0.0389665	TGS1_41934	-0.0155784
prot.7158	Q96S55;Q96S55-2	Q96S55	6	2765393	2786952	ENSG00000124535	WRNIP1	1	1	81.63	10.43	0.74	1	1	19.8069	10.1607	0.287644	2	81.6284	10.4306	0.743276	10.5229	6.86403	12.1397	0.992741	0.00772201	FALSE	0.0190176	0.0172528	0.0197135			seq.12528.40	-0.0580097
prot.7159	Q99616	Q99616	17	34356480	34358610	ENSG00000181374	CCL13	2	2	33.96	13.65	0.61	2	2	29.2354	13.5301	0.429274	19	33.9596	13.6541	0.612854	13.6829	11.2702	15.6594	0.992212	0.00108814	FALSE	0.357231	0.350407	0.365364	CCL13_44495	0.528695	seq.4144.13	-0.0288822
prot.716	E7ETM6;Q8N2H4	Q8N2H4	20	45361937	45376798	ENSG00000204070	SYS1	2	2	15.87	13.71	0.57	2	2	25.3213	13.3857	0.394845	19	15.8664	13.7131	0.570142	13.7733	11.317	15.4106	0.99326	0.0059676	FALSE	0.149388	0.13614	0.155162
prot.7160	Q9BQK8-2	Q9BQK8	20	41340821	41360582	ENSG00000132793	LPIN3	7	7	88.17	11.33	0.59	6	6	15.7345	11.7388	0.227944	2	88.2394	11.3045	0.584721	11.2884	9.77284	13.2503	0.554916	0	FALSE	0.117151	0.112087	0.125216
prot.7161	Q9BS18	Q9BS18	3	134477706	134486716	ENSG00000129055	ANAPC13	1	1	80.93	11.15	0.57	1	1	15.7328	11.3148	0.223811	4	80.9325	11.1502	0.570949	11.2256	9.17894	12.4866	0.994326	0	FALSE	0.142533	0.139467	0.144937
prot.7162	Q9BU61	Q9BU61	3	49020459	49023495	ENSG00000178057	NDUFAF3	2	2	45.58	13.64	0.52	2	2	39.9208	13.479	0.641253	9	45.5811	13.6401	0.515893	13.6825	10.6541	15.704	0.991368	0.00261438	FALSE	0.0375293	0.0326066	0.044911			seq.23254.31	-0.0189262
prot.7163	Q9BU89	Q9BU89	19	3490821	3500674	ENSG00000129932	DOHH	5	5	85.94	11.62	0.65	4	4	4.1674	11.2472	0.0601403	2	88.7961	11.3529	0.67634	11.4077	8.96464	12.9134	0.168094	0	FALSE	0.0652816	0.0622685	0.06893	DOHH_40171	0.0242845	seq.24420.57	0.00147728
prot.7164	Q9BUT1	Q9BUT1	4	103077592	103099870	ENSG00000164039	BDH2	4	4	79.4	12.3	0.58	3	3	NA	NA	NA	NA	97.2164	11.5557	0.474755	11.5589	10.3682	13.1123	0.639867	0.475	FALSE	NA	NA	NA	BDH2_42179	0.281204	seq.17329.2	-0.173243
prot.7165	Q9BW27	Q9BW27	17	75205659	75235758	ENSG00000125450	NUP85	5	5	34.17	12.94	0.68	5	5	28.8142	12.4871	0.387531	11	34.1684	12.9423	0.680183	12.9845	10.2154	15.2974	0.927318	0.0021692	FALSE	0.152078	0.149614	0.156403
prot.7166	Q9BXJ0	Q9BXJ0	11	119338942	119340940	ENSG00000223953	C1QTNF5	3	3	20.74	13.04	0.74	3	3	54.712	12.2097	1.44244	6	20.7376	13.0389	0.736806	13.0767	9.38835	15.5222	0.994537	0.00268097	FALSE	0.273965	0.269176	0.275606	C1QTNF5_44485	0.360162	seq.7810.20	0.287886
prot.7167	Q9BYE2	Q9BYE2	11	117900641	117929459	ENSG00000137747	TMPRSS13	1	1	97.49	12.91	0.59	NA	NA	NA	NA	NA	NA	NA	NA	NA	NA	NA	NA	NA	NA	FALSE	NA	NA	NA
prot.7168	Q9H008	Q9H008	10	124461823	124617888	ENSG00000107902	LHPP	4	4	36.81	12.15	0.6	4	4	43.876	11.6863	0.672355	8	36.8128	12.1467	0.59946	12.2105	9.40115	13.7865	0.980127	0.0055991	FALSE	0.102587	0.100073	0.106908	LHPP_44753	0.0758989
prot.7169	Q9H0W8	Q9H0W8	19	43727983	43754962	ENSG00000105771	SMG9	2	2	62	11.43	0.69	2	2	52.402	11.3881	0.981777	6	62.0042	11.4329	0.692177	11.4765	7.97017	13.3882	0.99754	0.00372439	FALSE	0.117075	0.110694	0.124782
prot.717	E7ETU5;P29558	P29558	2	160272151	160493807	ENSG00000153250	RBMS1	4	4	11.55	12.73	0.56	4	4	31.2149	12.5039	0.409375	17	11.5518	12.7342	0.556135	12.7628	9.81996	14.8805	0.960887	0.00322321	FALSE	0.255708	0.24815	0.257964			seq.22547.17	0.282105
prot.7170	Q9H6D7	Q9H6D7	14	22946228	22957161	ENSG00000092036	HAUS4	2	2	77.94	10.34	0.62	2	2	15.8539	10.7093	0.225884	5	77.9402	10.3424	0.617838	10.3634	8.34031	13.1836	0.975527	0.00649351	FALSE	0.0713836	0.0692768	0.0806546
prot.7171	Q9H6Z4;Q9H6Z4-3	Q9H6Z4	19	5916139	5978142	ENSG00000031823	RANBP3	3	3	59.99	12.6	0.52	3	3	32.4875	12.211	0.41354	5	59.9861	12.5967	0.518626	12.6227	10.3728	14.0198	0.986896	0.00178571	FALSE	0.115459	0.112042	0.118578			seq.14037.18	0.0945606
prot.7172	Q9H920	Q9H920	11	71929018	71997597	ENSG00000137522	RNF121	2		68.82	11.22	0.65	2	NA	49.0082	10.8446	0.681544	5	68.8239	11.2154	0.652989	11.2518	9.07204	12.8714	0.955401	0	FALSE	NA	NA	NA
prot.7173	Q9H9S4	Q9H9S4	13	49308650	49444064	ENSG00000102547	CAB39L	2	2	55.18	12.98	0.61	2	2	25.9044	13.1175	0.34766	8	55.1844	12.9764	0.60614	12.9956	10.7588	15.101	0.991552	0	FALSE	0.211951	0.205795	0.214292			seq.21154.8	0.255384
prot.7174	Q9HC58	Q9HC58	20	19212642	19722926	ENSG00000185052	SLC24A3	2	2	74.25	13.95	0.39	1	1	NA	13.583	NA	1	75.6437	14.2559	0.376021	14.2627	12.9812	15.1778	0.589528	0	FALSE	NA	NA	NA
prot.7175	Q9NQX4	Q9NQX4	15	52192322	52295804	ENSG00000128833	MYO5C	2	2	81.07	13.54	0.63	2	2	44.2411	13.5483	0.579917	8	81.0717	13.5418	0.626999	13.5816	11.2718	15.2936	0.889582	0	FALSE	0.0462377	0.0441695	0.0493625	MYO5C_40437	0.0292057
prot.7176	Q9NTG1	Q9NTG1	22	46255663	46263343	ENSG00000130943	PKDREJ	2	2	18.23	13.61	0.58	2	2	22.5838	13.729	0.377664	22	18.2324	13.6085	0.584063	13.6565	11.3653	15.4462	0.99176	0.00175901	FALSE	0.0992856	0.0940822	0.107393
prot.7177	Q9NUJ7	Q9NUJ7	X	276322	303356	ENSG00000182378	PLCXD1	3	3	97.63	10.59	0.78	3	3	NA	NA	NA	NA	97.634	10.5885	0.783534	10.5747	9.12499	13.6371	0.030228	0.0294118	FALSE	NA	NA	NA			seq.28403.212	-0.0974019
prot.7178	Q9NW81-4	Q9NW81	19	41431318	41440717	ENSG00000105341	DMAC2	2	2	73.56	12.32	0.59	NA	NA	NA	NA	NA	NA	NA	NA	NA	NA	NA	NA	NA	NA	FALSE	NA	NA	NA
prot.7179	Q9NX78	Q9NX78	14	56488354	56650606	ENSG00000070269	TMEM260	1	1	70.63	11.06	0.73	1	1	22.3143	10.8591	0.324639	2	70.6333	11.0629	0.7326	11.0962	8.79759	13.0101	0.994877	0	FALSE	0.107315	0.100868	0.116027
prot.718	E7ETU7	P09001	3	131462212	131502983	ENSG00000114686	MRPL3	6	6	3.41	12.36	0.57	5	5	27.961	12.0855	0.426804	21	4.10578	12.3067	0.60927	12.351	9.62454	14.354	0.891981	0.00224215	FALSE	0.210654	0.206935	0.222273
prot.7180	Q9NY26	Q9NY26	1	153959099	153968184	ENSG00000143570	SLC39A1	2	1	56.72	11.2	0.72	2	1	64.9809	11.3391	0.908957	9	56.7154	11.2005	0.717132	11.2637	8.07223	12.8484	0.994013	0.00328407	FALSE	0.135129	0.133657	0.139345
prot.7181	Q9P287	Q9P287	10	125823546	125853695	ENSG00000107949	BCCIP	3	3	71.89	10.99	0.8	3	3	87.9194	10.3997	1.2886	3	71.8859	10.9898	0.795441	10.9875	8.81031	13.8771	0.942	0	FALSE	0.0251621	0.0217173	0.0311677			seq.18304.19	-0.0596653
prot.7182	Q9UDY6	Q9UDY6	6	30151943	30161211	ENSG00000204613	TRIM10	20	21	58.8	12.76	0.81	17	18	42.9606	12.7007	0.745577	3	62.5609	12.8103	0.819005	12.8255	9.05956	15.5441	0.56314	0.00189753	FALSE	0.0932355	0.0911989	0.0970619			seq.33195.25	0.0783885
prot.7183	Q9UG22	Q9UG22	7	150685697	150693641	ENSG00000106560	GIMAP2	5	4	38.27	12.06	0.55	5	4	28.3885	11.9963	0.441824	17	38.2742	12.065	0.551513	12.1123	9.61733	13.7107	0.996125	0.0058072	FALSE	0.0673616	0.0656489	0.0705579	GIMAP2_41248	-0.0165699	seq.32127.14	-0.000982965
prot.7184	Q9UGL9	Q9UGL9	1	152514482	152516008	ENSG00000169509	CRCT1	2	2	95.69	10.03	0.97	1	1	NA	NA	NA	NA	97.5644	10.3808	0.809466	10.4049	7.86801	12.0989	2.33743e-06	0.142857	FALSE	NA	NA	NA
prot.7185	Q9UH65	Q9UH65	11	9664077	9752993	ENSG00000133789	SWAP70	4	4	63.4	11.99	0.79	4	4	21.1543	12.2815	0.285619	6	63.396	11.9921	0.794209	11.9682	9.32598	15.6162	0.990745	0.0272904	FALSE	0.123933	0.121133	0.126006	SWAP70_44301	0.100051	seq.13552.7	0.110747
prot.7186	Q9UI32	Q9UI32	12	56470944	56488414	ENSG00000135423	GLS2	1	1	43.98	13.91	0.7	1	1	28.3807	13.5628	0.398684	13	43.9805	13.9057	0.697836	13.9532	11.5602	15.9439	1	0	FALSE	0.0725179	0.0628279	0.0783755			seq.31228.37	0.00763027
prot.7187	Q9UK22	Q9UK22	1	11637018	11655785	ENSG00000116661	FBXO2	4	4	73.49	12.73	0.77	4	4	62.7231	11.6687	0.764653	5	73.4864	12.7251	0.77057	12.7233	10.5877	15.3138	0.939413	0	FALSE	0.109014	0.101815	0.111605			seq.30315.26	0.046663
prot.7188	Q9UK97-2	Q9UK97	6	53051991	53100873	ENSG00000112146	FBXO9	9	10	56.23	11.62	0.64	9	10	29.3598	11.3255	0.440384	8	56.2283	11.6232	0.640951	11.6472	9.67417	13.9307	0.990401	0	FALSE	0.143925	0.139798	0.146872
prot.7189	Q9UKX5	Q9UKX5	15	68296532	68432163	ENSG00000137809	ITGA11	2	2	41.82	12.97	0.64	2	2	40.651	12.7984	0.626554	17	41.8232	12.9653	0.641798	13.013	9.71877	15.0473	0.906507	0.00123762	FALSE	0.0488729	0.0450967	0.0527078	ITGA11_43875	-0.0180744	seq.31148.47	0.00911083
prot.719	E7EU40;Q92959	Q92959	3	133932701	134052184	ENSG00000174640	SLCO2A1	2	2	3.13	13.02	0.56	1	1	36.7775	10.9121	0.647563	18	52.4008	10.5851	0.71418	10.6204	7.53934	12.5481	0.985244	0.00303951	FALSE	0.146432	0.139749	0.156081
prot.7190	Q9ULH7-4;Q9ULH7-5	Q9ULH7	16	14071319	14266773	ENSG00000186260	MRTFB	4	4	53.72	12.07	0.69	4	4	15.581	11.8212	0.221469	7	53.723	12.0695	0.693002	12.0853	9.36812	14.4636	0.966079	0.00153846	FALSE	0.185757	0.180023	0.186914			seq.30808.42	0.237664
prot.7191	Q9UNK4	Q9UNK4	1	20111939	20119566	ENSG00000117215	PLA2G2D	1	1	88.73	11.23	0.66	1	1	60.6697	11.6828	0.935814	2	88.7265	11.2302	0.663344	11.3737	9.42734	13.1566	0.994081	0	FALSE	0.130256	0.128965	0.137216	PLA2G2D_42912	0.0166001	seq.16298.84	0.111859
prot.7192	Q9UP65;Q9UP65-3	Q9UP65	19	48047843	48110817	ENSG00000105499	PLA2G4C	11	10	26.58	12.18	0.73	1	1	NA	NA	NA	NA	93.1802	12.6872	0.540263	12.7625	10.7621	14.5778	0.0570927	0.0309278	FALSE	NA	NA	NA			seq.33437.3	-0.0428501
prot.7193	Q9UPY6	Q9UPY6	13	26557683	26688948	ENSG00000132970	WASF3	1	1	43.7	15	0.69	1	1	NA	15.2798	NA	1	43.7022	15.0022	0.69133	15.0719	12.6003	16.6032	0.990025	0	FALSE	NA	NA	NA	WASF3_44406	0.114309
prot.7194	Q9Y258	Q9Y258	7	75769533	75789896	ENSG00000006606	CCL26	3	3	95.82	10.4	0.73	3	3	NA	NA	NA	NA	95.8246	10.398	0.732385	10.306	8.32208	12.5339	0.159075	0.0689655	FALSE	NA	NA	NA	CCL26_43471	0.101006	seq.9168.31	0.114067
prot.7195	Q9Y2I9-2	Q9Y2I9	12	64759484	64881033	ENSG00000111490	TBC1D30	1	1	50.66	13.05	1.39	1	1	28.9394	11.5622	0.397898	3	50.6611	13.0452	1.38546	12.8563	9.86618	19.5443	0.990886	0.0100287	FALSE	0.170564	0.159563	0.177995
prot.7196	Q9Y2U5	Q9Y2U5	2	127298668	127388465	ENSG00000169967	MAP3K2	3	3	34.86	12.07	0.58	3	3	26.6692	12.0492	0.422193	11	34.8643	12.0744	0.580996	12.1404	9.701	13.755	0.685539	0.00328947	FALSE	0.21319	0.209436	0.217452			seq.31496.6	0.306262
prot.7197	Q9Y3B6	Q9Y3B6	14	24138959	24141591	ENSG00000100908	EMC9	3	3	34.45	12.22	0.61	2	2	NA	NA	NA	NA	93.6674	11.538	0.729914	11.6014	9.24436	13.3922	0.925401	0	FALSE	NA	NA	NA
prot.7198	Q9Y3D8	Q9Y3D8	5	69350984	69370013	ENSG00000085231	AK6	6	6	70.08	11.58	0.84	6	6	35.9139	10.6926	0.529718	2	70.0765	11.5785	0.839101	11.581	8.52851	14.2036	0.953658	0.00238095	FALSE	0.171064	0.165796	0.174871
prot.7199	Q9Y3M8	Q9Y3M8	13	33103137	33350630	ENSG00000133121	STARD13	2	2	63.74	11.1	0.67	2	2	6.77136	10.0878	0.099386	3	63.7439	11.1033	0.668191	11.1404	8.73972	12.6242	0.886686	0	FALSE	0.0704852	0.0672815	0.0730733	STARD13_41880	-0.0208305	seq.31509.26	0.0512876
prot.72	A0A096LPE2							11	11	0	17.56	0.5	7	7	13.9828	16.8579	0.206344	22	0	17.355	0.508007	17.3766	15.0284	18.9748	0.921992	0.00143266	TRUE	0.428269	0.416917	0.433933
prot.720	E7EU96	P68400	20	472498	543835	ENSG00000101266	CSNK2A1	28	28	0.07	13.69	0.49	9	9	18.5422	13.453	0.255702	22	0.139179	13.7391	0.499753	13.7655	10.3261	15.6655	0.990933	0.0035868	FALSE	0.384311	0.379017	0.385776
prot.7200	Q9Y3R4	Q9Y3R4	2	233032672	233035057	ENSG00000115488	NEU2	13	13	78.36	12.89	0.88	11	11	4.15496	13.8616	0.0599606	2	79.8191	12.9849	0.830588	12.9905	9.93879	16.0362	0.968807	0.0105263	FALSE	0.180724	0.17731	0.187989			seq.29388.36	0.0437894
prot.7201	Q9Y3R5	Q9Y3R5	21	36156782	36294274	ENSG00000142197	DOP1B	3	3	54.84	13.96	0.54	3	3	39.6076	13.6676	0.587103	2	54.8365	13.9552	0.543246	13.9965	10.4194	15.8382	0.993408	0.00157233	FALSE	0.0331537	0.0308995	0.035262	DOP1B_40173	0.0138129
prot.7202	Q9Y4C4	Q9Y4C4	8	8783354	8893630	ENSG00000147324	MFHAS1	1	1	33.96	16.85	0.4	1	1	15.4681	17.1165	0.219209	18	33.9596	16.8539	0.400953	16.8918	14.8472	18.121	0.960466	0.00652884	FALSE	0.0725911	0.0693233	0.0775836
prot.7203	Q9Y4C5	Q9Y4C5	3	143119771	143124014	ENSG00000175040	CHST2	2	2	71.4	11.06	0.71	2	2	12.9435	10.6629	0.194863	3	71.3987	11.0556	0.712682	11.1435	8.68318	12.759	0.991535	0	FALSE	0.0952255	0.0914129	0.0976591	CHST2_41017	-0.0146444	seq.4428.1	0.064325
prot.7204	Q9Y4E5-2	Q9Y4E5	6	57086844	57170305	ENSG00000112200	ZNF451	8	6	75.64	11.69	0.81	8	6	27.6594	11.1972	0.428069	4	75.6437	11.6894	0.805767	11.7297	9.20554	13.9671	0.626361	0	FALSE	0.130504	0.128018	0.134651
prot.7205	Q9Y5E5	Q9Y5E5	5	141121818	141125623	ENSG00000081818	PCDHB4	3	5	42.66	12.87	0.7	3	5	28.0335	12.6407	0.444935	17	42.6583	12.8667	0.698521	12.8746	10.0388	15.338	0.989934	0.00251572	FALSE	0.0209011	0.0172618	0.0301597			seq.34164.12	-0.0840699
prot.7206	Q9Y5W8-2	Q9Y5W8	7	17790761	17940501	ENSG00000071189	SNX13	3	3	69.17	13.07	0.54	3	3	36.8894	12.6334	0.579365	5	69.1719	13.0651	0.535374	13.0885	10.6066	14.7323	0.993073	0.00232019	FALSE	0.0509427	0.0469871	0.0525865			seq.34455.16	0.00427908
prot.7207	Q9Y6Q5-2	Q9Y6Q5	19	10572671	10587315	ENSG00000129354	AP1M2	10	7	64.86	12.03	0.67	9	6	24.4392	12.0006	0.401381	4	65.1357	12.0283	0.658317	12.0405	10.0134	16.1855	0.994753	0.00204082	FALSE	0.149202	0.14448	0.15681
prot.7208	U3KPS2	P24158	19	840999	848175	ENSG00000196415	PRTN3	2	2	43.35	12.67	0.58	2	2	25.3864	12.4358	0.330131	13	43.3542	12.6663	0.580744	12.6699	10.4673	16.0198	0.898464	0.0037831	FALSE	0.208047	0.201886	0.215335
prot.7209	A0A075B6K6	A0A075B6K6	22	22871507	22872035	ENSG00000211672	IGLV4-3	2	2	87.27	13.29	0.8	2	2	NA	12.1892	NA	1	87.2651	13.2926	0.800313	13.3261	9.81829	15.4525	0.62717	0.00561798	FALSE	NA	NA	NA
prot.721	E7EUF1	Q13822	8	119557086	119673453	ENSG00000136960	ENPP2	84	82	0	16	0.42	76	74	17.6888	15.6109	0.254398	22	0	16.0656	0.420497	16.0641	13.3238	18.2482	0.723894	0.00644699	TRUE	0.439322	0.433847	0.450484
prot.7210	A0A087WTY6;P41271-2	P41271	1	19596979	19658456	ENSG00000158747	NBL1	2	3	80.17	11.28	0.79	2	3	41.4012	11.0404	0.55309	4	80.167	11.2751	0.788111	11.2883	9.19394	14.2224	0.538466	0	FALSE	0.151609	0.144718	0.153307	NBL1_44802	0.0578888	seq.2944.66	0.0284617
prot.7211	A0A087WV42;A0A087WYT0;A0A087WZY1							1	1	90.33	10.95	0.97	1	1	88.3713	11.0664	1.27001	3	90.3271	10.9541	0.969866	11.0511	8.46181	13.5022	0.655435	0	FALSE	0.129089	0.124085	0.139145
prot.7212	A0A087WXK4;Q7Z3F1	Q7Z3F1	2	174431571	174487094	ENSG00000163328	GPR155	1	1	61.73	11.22	0.65	1	1	42.7423	10.9091	0.579966	8	61.7258	11.2166	0.65222	11.2173	9.03897	13.2256	0.882877	0	FALSE	0.119917	0.115604	0.123367
prot.7213	A0A087X266	Q9BXJ8	7	75986831	75994656	ENSG00000189077	TMEM120A	2	2	57.9	12.47	0.64	2	2	22.4531	12.3431	0.372293	4	57.8984	12.4695	0.637566	12.5113	10.1158	14.325	0.994796	0.0033557	FALSE	0.14359	0.141783	0.150566
prot.7214	A0A0A0MS57;F6X344;Q96JA4;Q96JA4-2;Q96JA4-5	Q96JA4	11	60378530	60417756	ENSG00000166928	MS4A14	1	1	76.9	15.07	0.54	NA	NA	NA	NA	NA	NA	NA	NA	NA	NA	NA	NA	NA	NA	FALSE	NA	NA	NA
prot.7215	A0A0C4DFY7	Q6UWW8	16	66961245	66975149	ENSG00000172828	CES3	2	2	85.25	11.42	0.71	1	1	NA	13.2942	NA	1	86.7084	12.1291	0.65125	12.1203	10.008	13.6517	0.9605	0	FALSE	NA	NA	NA
prot.7216	A0A1B0GUA3	Q96EK5	10	68988803	69043544	ENSG00000198954	KIFBP	2	2	78.64	11.32	0.67	2	2	25.4123	11.0084	0.395089	3	78.636	11.3169	0.674483	11.4009	8.30766	12.9588	0.670327	0.00668896	FALSE	0.109731	0.10169	0.116582
prot.7217	A0A2R8Y4I9	Q8NBV4	9	131289459	131359022	ENSG00000160539	PLPP7	1	1	84.55	10.54	0.76	1	1	NA	9.64171	NA	1	84.5511	10.5379	0.759178	10.5821	8.08395	12.4747	0.992412	0	FALSE	NA	NA	NA
prot.7218	A0A2R8Y6Z0	O15034	12	130396133	130768228	ENSG00000060709	RIMBP2	1	1	91.23	10.93	0.49	1	1	51.7296	11.023	0.682092	4	91.2317	10.9288	0.486651	10.9068	9.40399	12.8701	0.142011	0.0165289	FALSE	0.102722	0.0989962	0.104903
prot.7219	A0A494C1K3;A0A8I5KVB5	P78347	7	74650231	74760692	ENSG00000263001	GTF2I	6	6	41.68	13.04	0.68	6	6	40.9482	12.7098	0.561676	7	41.6841	13.039	0.68286	13.0615	10.6321	15.63	0.985822	0.00122249	FALSE	0.122741	0.117546	0.130693
prot.722	E7EUI6	P05556	10	32887273	33005792	ENSG00000150093	ITGB1	49	49	0	16.18	0.62	49	49	24.7457	16.1601	0.310038	22	0	16.1809	0.615382	16.2131	12.0585	18.4518	0.94798	0.010745	FALSE	0.371818	0.370498	0.385051
prot.7220	A0A7P0N5L0	Q9Y3T6	8	23270120	23296279	ENSG00000104679	R3HCC1	11	9	46.42	13.46	0.84	8	7	71.8796	13.0546	1.5114	5	50.5915	13.6502	0.830289	13.6986	10.2153	16.7278	0.904771	0.00864553	FALSE	0.132545	0.125022	0.144565
prot.7221	A0A7P0TAK3	O43379	19	36054649	36105108	ENSG00000075702	WDR62	17	18	89.35	10.68	0.86	16	16	NA	NA	NA	NA	89.9095	10.6615	0.869681	10.693	7.90962	13.428	0.495167	0	FALSE	NA	NA	NA
prot.7222	A0A8I5KX85	Q9UKY7	3	133573686	133590261	ENSG00000091527	CDV3	1	1	89.84	12.78	0.54	1	1	NA	12.0578	NA	1	89.8399	12.7764	0.543545	12.817	11.4169	14.0972	0.479377	0	FALSE	NA	NA	NA
prot.7223	A0A8J9BYE6	Q14678	9	470291	746105	ENSG00000107104	KANK1	2	2	77.94	12.3	0.57	2	2	24.2874	12.1099	0.334851	4	77.9402	12.3045	0.565727	12.3294	10.4647	13.8346	0.995525	0	FALSE	0.130305	0.124232	0.13618
prot.7224	A8MUA9	P55854	21	44805617	44818779	ENSG00000184900	SUMO3	1	1	56.09	11.72	0.72	1	1	48.7911	11.7986	0.688719	9	56.0891	11.7204	0.723996	11.783	9.09497	13.4341	0.976321	0	FALSE	0.163548	0.15483	0.167819
prot.7225	B1AKI9	B1AKI9	20	13221274	13300651	ENSG00000101230	ISM1	3	3	26.93	11.45	0.63	3	3	39.8688	10.9859	0.602259	13	26.9311	11.4513	0.634964	11.5255	7.14832	13.2915	0.586094	0.00196078	FALSE	0.232249	0.229105	0.233206	ISM1_43873	0.319851	seq.8355.80	0.0486224
prot.7226	B5ME96;U5XH19	Q6PI73	19	54236590	54242790	ENSG00000244482	LILRA6	2	2	67.99	12.34	0.67	2	2	32.9731	12.51	0.463121	13	67.9889	12.3357	0.668364	12.3347	10.1827	14.8151	0.993472	0.0022779	FALSE	0.132621	0.126804	0.137349
prot.7227	E7EX32	Q99719	22	19714503	19724224	ENSG00000184702	SEPTIN5	2	2	70.08	13.42	0.61	2	2	32.3095	13.0149	0.471137	7	70.0765	13.4184	0.605363	13.4286	11.5833	15.3749	0.41002	0	FALSE	0.108625	0.0975711	0.121353
prot.7228	E9PNU3;E9PQC8;E9PR23;E9PRA4;Q71H61	Q71H61	1	166895711	166975540	ENSG00000143195	ILDR2	2	2	48.85	11.85	0.7	2	2	22.5137	11.218	0.342992	3	48.8518	11.846	0.702756	11.9175	9.39503	13.8038	0.991335	0	FALSE	0.0886532	0.0862877	0.0971228			seq.34704.77	0.0471521
prot.7229	H0YLN8;Q96QT4	Q96QT4	15	50552473	50686797	ENSG00000092439	TRPM7	3	3	49.41	11.33	0.62	3	3	31.2309	11.1739	0.628061	9	49.4085	11.3343	0.615082	11.3818	9.10354	13.15	0.579847	0	FALSE	0.133699	0.129351	0.139104
prot.723	E7EUU4	Q04637	3	184314495	184335358	ENSG00000114867	EIF4G1	78	76	0	14.13	0.52	78	76	15.4589	13.9096	0.221655	22	0	14.1334	0.522834	14.1561	11.1447	16.2205	0.995872	0.0100287	FALSE	0.440236	0.426249	0.445263
prot.7230	H3BMY4	Q8TAC9	15	74957219	75021495	ENSG00000198794	SCAMP5	1	1	95.89	11.94	0.6	1	1	NA	11.9974	NA	1	95.8942	11.9396	0.60084	11.908	9.39196	13.3463	0.00137129	0.0172414	FALSE	NA	NA	NA
prot.7231	H3BV80;Q15287;Q15287-2	Q15287	16	2253116	2268397	ENSG00000205937	RNPS1	5	5	78.84	12.14	0.75	5	5	40.4874	11.8605	0.64334	4	78.8448	12.1409	0.754062	12.2178	9.78088	14.2485	0.922649	0	FALSE	0.117225	0.113113	0.120366			seq.33235.55	0.0596895
prot.7232	I3L1D5	O15296	17	8039034	8049134	ENSG00000179593	ALOX15B	7	7	64.23	13.16	0.74	4	4	28.131	13.667	0.390049	5	65.2749	13.1544	0.724544	13.1858	10.561	17.5475	0.731819	0.0203252	FALSE	0.206951	0.20187	0.221616
prot.7233	J3KSS5	Q6QEF8	17	29614756	29622912	ENSG00000167549	CORO6	1		87.4	11.62	0.54	1	NA	32.9282	11.2037	0.452619	3	87.4043	11.6196	0.539938	11.6085	10.2661	12.9366	0.974443	0	FALSE	NA	NA	NA
prot.7234	O00458	O00458	7	112422887	112481017	ENSG00000006652	IFRD1	4	4	61.1	11.84	0.6	4	4	64.5567	11.4504	1.05277	4	61.0995	11.8392	0.598581	11.8837	9.46657	13.6415	0.990842	0.00545455	FALSE	0.0625382	0.0588897	0.0647758			seq.25428.103	0.0112054
prot.7235	O14958	O14958	1	115698038	115793195	ENSG00000118729	CASQ2	8	9	46.83	11.74	0.79	6	7	58.389	12.4838	0.926913	4	74.739	12.2195	0.81221	12.2387	9.62378	16.5213	0.106544	0.00564972	FALSE	0.117991	0.115654	0.12187	CASQ2_42226	-0.0407611	seq.19291.2	0.133362
prot.7236	O15355	O15355	2	27381195	27409591	ENSG00000115241	PPM1G	6	6	65.69	12.32	0.86	6	6	18.8151	12.3119	0.278107	6	65.6924	12.3223	0.862553	12.3259	9.67702	15.5972	0.641176	0.00208333	FALSE	0.114829	0.113381	0.11884			seq.21823.5	0.0422269
prot.7237	O15389	O15389	19	51610960	51630401	ENSG00000268500	SIGLEC5	5	5	84.13	11.15	0.7	2	2	NA	NA	NA	NA	96.1726	12.2831	0.684366	12.3061	10.6674	14.3037	0.00233429	0.037037	FALSE	NA	NA	NA	SIGLEC5_45258	-0.0165123	seq.23030.4	0.0905832
prot.7238	O60486	O60486	12	94148577	94307675	ENSG00000136040	PLXNC1	4	4	47.67	11.1	0.64	4	4	36.4205	11.0929	0.554219	9	47.6688	11.1018	0.640239	11.1792	7.5873	12.7959	0.991386	0.00545703	FALSE	0.0334002	0.0279212	0.0348548			seq.4564.2	-0.0754376
prot.7239	O94885	O94885	6	148272304	148552044	ENSG00000111961	SASH1	2	2	91.79	11.93	0.53	1	1	NA	NA	NA	NA	99.3041	10.6952	0.88562	10.2751	10.2751	12.3756	0.449575	0.2	FALSE	NA	NA	NA
prot.724	E7EVZ1;Q86UP3-5	Q86UP3	8	76681239	76867281	ENSG00000091656	ZFHX4	2	2	13.64	15.02	0.69	2	2	22.3574	14.8208	0.331228	21	13.6395	15.0185	0.686989	14.9715	12.4242	19.2179	0.999548	0.0116376	FALSE	0.138898	0.135126	0.149568
prot.7240	O95450	O95450	5	179110853	179345461	ENSG00000087116	ADAMTS2	2	2	77.59	12.49	0.52	2	2	68.3311	12.337	0.988076	5	77.5922	12.4949	0.519103	12.5114	10.9313	13.7194	0.696027	0	FALSE	0.0960813	0.0907909	0.101267
prot.7241	O95551	O95551	6	24649979	24666930	ENSG00000111802	TDP2	2	2	65.34	11.87	0.63	2	2	5.56703	11.1158	0.0803568	2	65.3445	11.8729	0.631022	11.9365	8.54515	14.4099	0.994525	0.00407332	FALSE	0.157355	0.151916	0.165003			seq.30975.151	0.187879
prot.7242	O96014	O96014	11	76186325	76210736	ENSG00000085741	WNT11	2	2	49.27	12.51	0.59	1	1	NA	10.8255	NA	1	91.0926	11.1069	0.441386	11.1441	9.00988	12.223	0.901237	0.00787402	FALSE	NA	NA	NA			seq.6624.94	0.0121867
prot.7243	P02008	P02008	16	142728	154503	ENSG00000130656	HBZ	5	6	73.56	12.91	0.61	5	6	16.5209	13.1627	0.239439	2	73.556	12.9087	0.608472	12.9461	9.6704	15.2914	0.902269	0.0107817	FALSE	0.225595	0.210769	0.233792	HBZ_44698	0.19133	seq.26273.24	0.217954
prot.7244	P04118	P04118	6	35794982	35797344	ENSG00000137392	CLPS	5	5	67.85	12.39	0.89	5	5	120.411	12.6204	1.18338	10	67.8497	12.3905	0.892656	12.3873	9.49595	15.901	1	0.00224719	FALSE	0.14992	0.144996	0.154081	CLPS_45077	0.0879893	seq.5749.53	0.0692955
prot.7245	P06213;P06213-2	P06213	19	7112255	7294414	ENSG00000171105	INSR	1	1	83.3	9.82	0.59	1	1	NA	10.2495	NA	1	83.2985	9.82111	0.591946	9.81732	7.89391	11.1911	0.79197	0	FALSE	NA	NA	NA	INSR_43867	0.000662811	seq.3448.13	0.0040846
prot.7246	P08217	P08217	1	15456728	15472091	ENSG00000142615	CELA2A	8	10	77.38	12.76	0.9	3	4	NA	NA	NA	NA	79.5407	12.6837	0.789028	12.6985	8.07292	15.6065	0.992078	0.0206186	FALSE	NA	NA	NA	CELA2A_45066	0.103815	seq.7140.1	0.0748185
prot.7247	P0C869-6	P0C869	15	41837775	41848147	ENSG00000243708	PLA2G4B	24	23	78.71	13.24	1.76	10	10	11.8543	12.054	0.171424	2	90.6054	12.2762	1.6918	12.1732	6.55023	15.6465	0.703497	0	FALSE	0.0621113	0.0564737	0.0699715			seq.31494.21	-0.059081
prot.7248	P0DPA2	P0DPA2	1	159854316	159862657	ENSG00000243284	VSIG8	4	4	95.76	11.42	0.92	4	4	NA	NA	NA	NA	95.755	11.4214	0.91669	11.4289	8.27649	14.5875	0.00257672	0.0491803	FALSE	NA	NA	NA			seq.20557.19	-0.136227
prot.7249	P11509	P11509	19	40843541	40850447	ENSG00000255974	CYP2A6	1	1	98.19	11.45	0.55	1	1	NA	NA	NA	NA	98.1907	11.4483	0.554833	11.4657	10.0857	12.8299	0.995551	0.423077	FALSE	NA	NA	NA			seq.31068.5	-0.23687
prot.725	E7EWP0;O43674;O43674-2	O43674	3	179604690	179627647	ENSG00000136521	NDUFB5	4	4	0.35	14.3	0.64	NA	NA	NA	NA	NA	NA	NA	NA	NA	NA	NA	NA	NA	NA	FALSE	NA	NA	NA
prot.7250	P12872-3	P12872	6	33794673	33804003	ENSG00000096395	MLN	1	1	67.92	13.13	0.81	1	1	31.7943	12.9439	0.446586	11	67.9193	13.1327	0.812161	13.1548	10.6451	15.7774	0.823954	0	FALSE	0.398155	0.386917	0.404424	MLN_43978	0.536772	seq.5631.83	0.580524
prot.7251	P15813	P15813	1	158178030	158186427	ENSG00000158473	CD1D	1	1	83.23	11.91	0.71	NA	NA	NA	NA	NA	NA	NA	NA	NA	NA	NA	NA	NA	NA	FALSE	NA	NA	NA			seq.8749.194
prot.7252	P20061	P20061	11	59852800	59866489	ENSG00000134827	TCN1	2	2	99.58	10.29	0	1	1	NA	NA	NA	NA	99.7912	10.2872	5.84581e-14	10.2872	10.2872	10.2872	1	0.333333	FALSE	NA	NA	NA	TCN1_45416	0	seq.19614.8	0.866025
prot.7253	P21127	P21127	1	1635225	1659012	ENSG00000248333	CDK11B	4	4	87.54	11.23	0.73	4	4	NA	11.1543	NA	1	87.5435	11.2316	0.733066	11.2083	9.27295	13.3138	0.963088	0	FALSE	NA	NA	NA			seq.35444.24	0.027681
prot.7254	P22894	P22894	11	102711796	102727050	ENSG00000118113	MMP8	11	11	74.18	11.6	0.74	4	4	30.8235	12.0915	0.451938	2	92.206	11.8359	0.59764	11.8405	10.1659	12.9979	0.422271	0	FALSE	0.193525	0.190407	0.200795	MMP8_44787	0.250705	seq.2954.56	0.120001
prot.7255	P26374	P26374	1	241628851	241640369	ENSG00000203668	CHML	1	1	77.52	11.82	0.54	1	1	29.3467	11.7734	0.470752	4	77.5226	11.8163	0.535221	11.8533	10.1015	13.2715	0.187937	0	FALSE	0.107767	0.0994781	0.112128
prot.7256	P49863	P49863	5	55024256	55034570	ENSG00000113088	GZMK	4	4	61.38	12.52	0.62	3	3	12.6273	12.4836	0.192219	4	63.4656	12.7301	0.614064	12.7212	11.0208	14.8069	0.385112	0	FALSE	0.293502	0.286707	0.297729			seq.9545.156	0.367714
prot.7257	P50570-3	P50570	19	10718055	10833488	ENSG00000079805	DNM2	3	3	49.9	11.56	0.76	3	3	36.3708	12.1625	0.493516	13	49.8956	11.558	0.758936	11.6317	8.57377	13.5112	0.95151	0.0114613	FALSE	0.111527	0.106534	0.114107			seq.11572.4	0.1018
prot.7258	P51813	P51813	X	15464246	15556529	ENSG00000102010	BMX	3	3	94.22	10.9	1.1	3	3	11.3855	10.2478	0.17405	4	94.2241	10.8967	1.10414	11.0656	7.30303	12.9397	0.000839815	0	FALSE	0.0160781	0.0126281	0.0192852			seq.3414.40	-0.0812185
prot.7259	P52895	P52895	10	4987775	5018031	ENSG00000151632	AKR1C2	2	1	77.24	11.31	0.87	1	1	NA	NA	NA	NA	81.8372	11.2787	0.938299	11.25	7.48006	13.9119	0.840279	0.00393701	FALSE	NA	NA	NA			seq.21271.53	0.409267
prot.726	E7EWW0	Q7Z3J2	16	19555240	19706793	ENSG00000103544	VPS35L	39	39	0.42	12.61	0.44	36	36	15.795	12.419	0.236335	22	0.417537	12.6046	0.440014	12.6324	9.44963	14.4981	0.976293	0.00718907	FALSE	0.379777	0.360396	0.382493
prot.7260	P62253	P62253	17	4269259	4366675	ENSG00000132388	UBE2G1	1	1	72.3	11.89	0.59	1	1	37.6359	11.7859	0.647735	7	72.3034	11.8921	0.593195	11.938	10.1594	14.1383	0.826237	0	FALSE	0.0476527	0.0424337	0.0493025			seq.17158.17	-0.0573107
prot.7261	P98088	P98088	11	1157953	1201138	ENSG00000215182	MUC5AC	9	10	87.68	12.52	0.87	1	1	NA	NA	NA	NA	99.7912	12.382	0.839543	12.8668	11.4126	12.8668	1	0.333333	FALSE	NA	NA	NA			seq.35443.24	0
prot.7262	Q08AI8	Q08AI8	2	240886048	240896889	ENSG00000172478	MAB21L4	8	5	97.98	13.75	0.62	7	5	NA	NA	NA	NA	97.9819	13.7424	0.624137	13.7575	11.4695	16.1028	0	0.0714286	FALSE	NA	NA	NA
prot.7263	Q12778	Q12778	13	40555667	40666641	ENSG00000150907	FOXO1	5	5	24.84	11.51	0.68	4	4	46.5985	10.7737	0.703751	10	35.9081	11.1077	0.704736	11.1682	8.08039	12.8889	0.825634	0.00334076	FALSE	0.189241	0.185949	0.192272	FOXO1_43727	0.24773	seq.22055.31	-0.0276752
prot.7264	Q12788	Q12788	16	1972053	1982929	ENSG00000183751	TBL3	3	3	75.92	13.16	0.52	3	3	21.1329	13.0331	0.291673	3	75.9221	13.1556	0.521552	13.1572	11.5554	14.7098	0.991649	0	FALSE	0.157834	0.154573	0.163325
prot.7265	Q13395	Q13395	1	234391313	234479179	ENSG00000059588	TARBP1	3	3	57.27	11.51	0.56	3	3	34.0884	11.1462	0.585209	7	57.2721	11.5077	0.562493	11.5437	9.18359	12.8685	0.991453	0.00333333	FALSE	0.0988361	0.0962377	0.109283
prot.7266	Q13608	Q13608	6	42963865	42979181	ENSG00000124587	PEX6	7	7	38.69	12.96	0.66	6	6	27.4265	12.9614	0.393684	13	39.3876	12.9875	0.620827	13.0007	10.7494	17.1874	0.97548	0.00118343	FALSE	0.0960179	0.0887601	0.100844			seq.34334.2	0.022297
prot.7267	Q15024	Q15024	3	44975241	45036066	ENSG00000075914	EXOSC7	1	1	79.89	11.73	0.66	1	1	31.5609	11.472	0.549056	6	79.8887	11.7313	0.660687	11.7851	10.0904	13.7297	0.651231	0	FALSE	0.164256	0.15842	0.166262			seq.29808.56	0.207724
prot.7268	Q16378	Q16378	12	10845849	10849475	ENSG00000111215	PRR4	2	2	88.66	12.36	0.85	1	1	NA	NA	NA	NA	91.023	13.3245	0.782344	13.3637	11.4679	15.8936	0.689362	0	FALSE	NA	NA	NA	PRR4_44872	0.308484	seq.29567.9	0.113897
prot.7269	Q3LI77	Q3LI77	21	30430220	30431026	ENSG00000186971	KRTAP13-4	3	3	95.82	11.89	0.48	2	2	NA	NA	NA	NA	96.1726	11.7747	0.478613	11.7865	10.1766	12.9071	0	0	FALSE	NA	NA	NA
prot.727	E7EX17;P23588	P23588	12	53006282	53042215	ENSG00000063046	EIF4B	32	32	0	13.76	0.51	31	31	15.5435	13.4939	0.206892	22	0	13.7614	0.507799	13.7696	11.4764	15.7036	0.994534	0.00716332	FALSE	0.464821	0.449393	0.477258	EIF4B_43666	0.642011	seq.14675.20	0.757527
prot.7270	Q5JPI3	Q5JPI3	3	88149959	88168729	ENSG00000179021	C3orf38	2	2	64.93	12.42	0.66	2	2	42.1169	12.7337	0.677783	5	64.9269	12.4209	0.660836	12.4813	9.23141	14.2163	0.995612	0.00402414	FALSE	0.0400507	0.0377797	0.0428808	C3orf38_40900	-0.0467046
prot.7271	Q5SQI0	Q5SQI0	6	30626842	30646823	ENSG00000137343	ATAT1	1	1	77.24	13.46	0.55	1	1	9.70148	13.6371	0.140183	2	77.2443	13.4618	0.545587	13.5379	11.6085	14.9287	0.998359	0	FALSE	0.165636	0.162798	0.176134
prot.7272	Q5T6F0	Q5T6F0	9	34086387	34127399	ENSG00000198876	DCAF12	22	21	89.84	11.18	1.08	21	20	NA	NA	NA	NA	90.1879	11.2351	1.07638	11.3294	7.5328	13.4059	0.738575	0	FALSE	NA	NA	NA	DCAF12_40149	-0.081848	seq.22121.43	0.184751
prot.7273	Q5TFQ8	O00241|Q5TFQ8	20|20	1561385|1561385	1620061|1620061	ENSG00000101307|ENSG00000101307	SIRPB1|SIRPB1	2	2	78.29	12.02	0.64	1	1	NA	NA	NA	NA	92.4148	10.0911	0.597566	10.1048	8.65891	11.7527	0.106437	0	FALSE	NA	NA	NA
prot.7274	Q63HQ2-2	Q63HQ2	5	38258409	38465480	ENSG00000164318	EGFLAM	1	1	89.84	9.69	0.5	NA	NA	NA	NA	NA	NA	NA	NA	NA	NA	NA	NA	NA	NA	FALSE	NA	NA	NA	EGFLAM_43659		seq.12338.27
prot.7275	Q6A162	Q6A162	17	40977715	40987135	ENSG00000204889	KRT40	2	2	93.18	10.81	0.78	1	1	NA	NA	NA	NA	94.2241	11.7849	0.510722	11.9038	10.4184	13.3845	0.00158994	0	FALSE	NA	NA	NA
prot.7276	Q6GTS8	Q6GTS8	1	205828025	205850132	ENSG00000162877	PM20D1	4	4	81.56	12.27	0.55	4	4	NA	NA	NA	NA	81.5588	12.2656	0.553015	12.2848	10.1137	13.9755	0.996064	0.00380228	FALSE	NA	NA	NA	PM20D1_44858	0.220402	seq.29589.6	0.239192
prot.7277	Q6UWS5	Q6UWS5	20	18137863	18143169	ENSG00000232838	PET117	2	2	42.59	11.17	0.78	2	2	25.39	11.2673	0.370458	7	42.5887	11.1709	0.781303	11.2576	7.93745	13.2633	0.994788	0.00495663	FALSE	0.0987192	0.0964884	0.105021			seq.19303.64	0.0471347
prot.7278	Q7Z5Y6	Q7Z5Y6	1	39491636	39529869	ENSG00000183682	BMP8A	2	2	55.11	12.69	0.6	2	2	59.8089	12.3947	0.626223	9	55.1148	12.6918	0.597518	12.7333	10.005	14.2727	0.958332	0.00159236	FALSE	0.111445	0.107204	0.115061
prot.7279	Q86V15	Q86V15	1	10636604	10796650	ENSG00000130940	CASZ1	3	1	49.13	12.36	0.61	3	1	28.3829	12.0803	0.463478	10	49.1301	12.363	0.613233	12.3624	9.8796	15.8087	0.934918	0.00702247	FALSE	0.0711996	0.0661397	0.0738573	CASZ1_40926	0.00270476
prot.728	E7EX44;Q05682-3	Q05682	7	134744252	134970729	ENSG00000122786	CALD1	2	2	5.08	12.23	0.62	2	2	28.5758	12.1216	0.40916	21	5.08003	12.2269	0.617313	12.2717	9.59875	14.2118	0.92108	0.00225904	FALSE	0.248657	0.242919	0.260472			seq.25273.80	0.378892
prot.7280	Q86V87	Q86V87	8	22089150	22104911	ENSG00000158863	FHIP2B	1	1	80.65	10.57	0.64	1	1	NA	10.7195	NA	1	80.6541	10.5732	0.637698	10.6024	8.83785	12.3061	0.788857	0	FALSE	NA	NA	NA
prot.7281	Q8IU85	Q8IU85	10	12349547	12835545	ENSG00000183049	CAMK1D	2	2	86.92	11.54	0.63	2	2	NA	12.1199	NA	1	86.9172	11.5431	0.626958	11.5409	9.97925	13.5789	0.835188	0	FALSE	NA	NA	NA			seq.3418.12	-0.122275
prot.7282	Q8IVF6	Q8IVF6	9	38540567	38620596	ENSG00000180071	ANKRD18A	1	1	63.54	15.33	1.78	1	1	109.6	14.4585	1.70873	11	63.5351	15.327	1.77817	15.2838	7.37995	23.0435	0.54387	0.00988142	FALSE	0.103294	0.0978703	0.116753
prot.7283	Q8IVV7	Q8IVV7	17	18039408	18068405	ENSG00000141034	GID4	3	3	78.29	11.16	0.6	3	3	31.4942	10.912	0.541094	6	78.2881	11.1573	0.603833	11.1794	8.58225	12.7238	0.775005	0.00326797	FALSE	0.0717456	0.0672612	0.0754791			seq.28514.430	-0.00419643
prot.7284	Q8IY47	Q8IY47	7	32868172	32894131	ENSG00000170852	KBTBD2	2	2	31.94	13.63	0.46	2	2	26.0566	13.0888	0.384827	15	31.9415	13.6258	0.463985	13.6368	11.7449	15.23	0.993464	0.00105263	FALSE	0.102181	0.0927106	0.108458
prot.7285	Q8N556-2	Q8N556	4	7758714	7939926	ENSG00000196526	AFAP1	10	9	16.21	13.32	1.45	8	7	58.5132	12.5366	0.813903	20	16.7015	13.403	1.46109	12.9927	9.7473	17.853	0.00328049	0.00431034	TRUE	0.375375	0.370765	0.377253	AFAP1_44450	0.571553	seq.27982.1	-0.00885062
prot.7286	Q8N584	Q8N584	18	23992773	24135610	ENSG00000168234	TTC39C	2	2	92.35	9.94	0.63	2	2	NA	9.98423	NA	1	92.3452	9.94319	0.627215	9.87117	7.80267	11.3712	0.299677	0.00934579	FALSE	NA	NA	NA			seq.27315.80	0.0722736
prot.7287	Q8N5U6	Q8N5U6	12	120533480	120577588	ENSG00000022840	RNF10	4	4	80.93	10.67	0.69	4	4	34.0045	10.4514	0.500377	2	80.9325	10.6739	0.685187	10.7661	8.34745	12.1958	0.94272	0	FALSE	0.0745868	0.0732333	0.0787795	RNF10_41732	0.049073
prot.7288	Q8NB15-1	Q8NB15	10	133308914	133313162	ENSG00000198546	ZNF511	5	5	87.75	11.75	0.92	5	5	NA	12.5037	NA	1	87.7523	11.7541	0.91696	11.7938	9.4018	14.2392	0.788653	0	FALSE	NA	NA	NA
prot.7289	Q8NI60	Q8NI60	1	226940286	226987544	ENSG00000163050	COQ8A	3	3	56.58	10.79	0.66	3	3	62.2529	10.516	0.945802	8	56.5762	10.7882	0.656048	10.8364	8.35959	12.9289	0.828889	0.00163132	FALSE	0.119876	0.116896	0.121373
prot.729	E9PAV3	Q13765|E9PAV3	12|12	56712305|56712305	56731628|56731628	ENSG00000196531|ENSG00000196531	NACA|NACA	34	32	0	14.17	0.4	32	30	14.3227	14.0252	0.203067	22	0	14.2342	0.399509	14.2383	12.3512	16.0915	0.998717	0.00501433	FALSE	0.434692	0.422012	0.447018
prot.7290	Q8WUK0	Q8WUK0	11	47565430	47573461	ENSG00000110536	PTPMT1	2	1	81	10.9	0.68	2	1	50.4486	11.2861	0.761287	2	81.0021	10.899	0.681508	10.9196	7.99062	12.4266	0.991386	0.00369004	FALSE	0.064189	0.0628286	0.0670152	PTPMT1_42966	-0.0257573	seq.21167.33	-0.0150079
prot.7291	Q8WVR3	Q8WVR3	7	100154420	100158723	ENSG00000146826	TRAPPC14	3	3	55.32	11.31	0.67	3	3	30.4252	11.1586	0.421968	8	55.3236	11.3124	0.667258	11.3295	8.26523	13.2781	0.977375	0.00318471	FALSE	0.131272	0.122402	0.131732
prot.7292	Q92484	Q92484	6	122789049	122809720	ENSG00000172594	SMPDL3A	1	1	86.85	10.77	0.69	1	1	53.7902	10.414	0.751943	3	86.8476	10.7742	0.688281	10.7789	8.98549	12.9651	0.933063	0	FALSE	0.132723	0.127772	0.136662	SMPDL3A_44941	0.14981	seq.14086.11	0.133327
prot.7293	Q969E8	Q969E8	X	54440404	54448032	ENSG00000158526	TSR2	3	3	89.63	12.24	0.69	3	3	60.5301	12.2072	0.933348	2	89.6312	12.2387	0.685464	12.2856	9.97438	13.9627	0.2289	0	FALSE	0.0740343	0.0710058	0.0753798			seq.20388.8	0.0238707
prot.7294	Q96ES7	Q96ES7	16	28553915	28591790	ENSG00000176476	SGF29	1	1	57.34	11.42	0.72	1	1	37.0739	11.2445	0.679938	10	57.3417	11.4232	0.718901	11.4543	8.94613	13.4911	0.920906	0	FALSE	0.208699	0.204122	0.210996	SGF29_43067	0.204765	seq.26292.45	0.300269
prot.7295	Q96MI6	Q96MI6	3	52245759	52250599	ENSG00000164088	PPM1M	3	3	82.12	11.39	0.84	3	3	30.1192	11.4687	0.441552	11	82.1155	11.3933	0.839312	11.3221	9.11889	14.2144	0.589127	0	FALSE	0.144935	0.14106	0.148031			seq.22862.44	0.146486
prot.7296	Q96QH2	Q96QH2	19	8490056	8502640	ENSG00000133246	PRAM1	6	6	67.43	11.48	0.72	6	6	33.6875	11.4628	0.505751	10	67.4322	11.4813	0.723486	11.5381	7.79175	13.662	0.965416	0.00443459	FALSE	0.19833	0.195729	0.199797	PRAM1_45233	0.281524	seq.31389.130	0.200184
prot.7297	Q96ST2	Q96ST2	2	127436207	127526886	ENSG00000163166	IWS1	1	1	29.02	16.09	1.12	1	1	25.4005	17.0959	0.365077	15	29.0188	16.0914	1.11652	16.0428	12.9885	19.4793	0.963097	0	FALSE	0.129243	0.120163	0.130757
prot.7298	Q99567	Q99567	17	5359668	5420164	ENSG00000108559	NUP88	2	2	51.98	11.65	0.64	2	2	30.4677	11.8143	0.486546	8	51.9833	11.6472	0.636499	11.6714	9.45598	14.1685	0.726677	0.00149031	FALSE	0.0846719	0.0821515	0.0872654			seq.35163.7	0.0277005
prot.7299	Q99574	Q99574	3	167735243	167825569	ENSG00000163536	SERPINI1	1	1	81.56	11.54	0.61	1	1	7.76258	10.6853	0.112103	2	81.5588	11.5392	0.605296	11.5185	9.7509	13.1585	0.6961	0	FALSE	0.120268	0.115527	0.128959	SERPINI1_44924	0.146072	seq.29557.69	-0.0334633
prot.73	A0A096LPK7	Q9NNW7	22	19875517	19941820	ENSG00000184470	TXNRD2	17	17	0.77	12.86	0.51	14	14	20.5374	12.6774	0.290466	22	0.974252	12.9028	0.521439	12.9373	9.87607	14.6309	0.993441	0.00433839	FALSE	0.306032	0.297687	0.313881
prot.730	E9PB61							6	6	13.99	12.58	0.55	6	6	38.9162	12.1494	0.531626	17	13.9875	12.5819	0.552379	12.5998	10.4904	15.4202	0.993048	0.0074813	FALSE	0.209891	0.208603	0.215822
prot.7300	Q9BRA0	Q9BRA0	17	7856685	7885238	ENSG00000183011	NAA38	1	1	81.21	12.41	0.57	NA	NA	NA	NA	NA	NA	NA	NA	NA	NA	NA	NA	NA	NA	FALSE	NA	NA	NA			seq.35062.64
prot.7301	Q9BRH9	Q9BRH9	8	144720907	144756417	ENSG00000198169	ZNF251	1	1	77.94	13.61	0.45	1	1	25.4827	13.6794	0.374237	8	77.9402	13.6115	0.447305	13.6402	12.0662	14.9149	0.630062	0	FALSE	0.0910772	0.0847882	0.0946103
prot.7302	Q9BUP0	Q9BUP0	2	232606057	232682776	ENSG00000115468	EFHD1	3	3	79.12	11.7	0.58	2	2	44.0126	11.6253	0.594106	6	81.8372	11.6908	0.54715	11.7339	9.6973	13.2329	0.991775	0	FALSE	0.142335	0.137712	0.145488	EFHD1_43656	0.156677	seq.19616.100	-0.00628418
prot.7303	Q9BW91;Q9BW91-2	Q9BW91	4	87422573	87459455	ENSG00000170502	NUDT9	1	1	69.38	12.14	0.55	NA	NA	NA	NA	NA	NA	NA	NA	NA	NA	NA	NA	NA	NA	FALSE	NA	NA	NA			seq.9482.110
prot.7304	Q9BWU1	Q9BWU1	6	110609978	110815958	ENSG00000155111	CDK19	1	1	91.86	10.4	0.52	1	1	NA	NA	NA	NA	91.858	10.3974	0.523181	10.4089	8.6017	11.7316	0.987865	0.00862069	FALSE	NA	NA	NA	CDK19_40978	0.0996194	seq.29065.61	-0.0199081
prot.7305	Q9GZY4	Q9GZY4	7	43608456	43729717	ENSG00000106603	COA1	3	2	73.63	11.55	0.61	3	2	18.2494	10.4189	0.270996	3	73.6256	11.5496	0.609285	11.603	9.53247	13.1577	0.996821	0	FALSE	0.133361	0.130231	0.136638
prot.7306	Q9H6B9	Q9H6B9	19	15226919	15233435	ENSG00000105131	EPHX3	5	5	94.36	13.98	1.06	4	4	33.9536	13.8169	0.499598	2	94.4328	13.9832	1.03448	13.7583	12.0714	18.1001	0.0187262	0.0128205	FALSE	0.173942	0.158871	0.177375
prot.7307	Q9HC10-5	Q9HC10	2	26457203	26558756	ENSG00000115155	OTOF	1	1	72.72	12.16	0.48	1	1	40.4901	12.3803	0.569282	10	72.7209	12.1609	0.47923	12.1727	10.0908	13.5851	0.957213	0.00797872	FALSE	0.0895303	0.0865547	0.0943132
prot.7308	Q9NPL8	Q9NPL8	3	119498547	119525090	ENSG00000113845	TIMMDC1	1	1	71.26	11.28	0.65	1	1	41.8284	11.2831	0.637018	12	71.2596	11.2808	0.647887	11.3175	7.39306	13.1241	0.851261	0.0025	FALSE	0.134454	0.132843	0.13934
prot.7309	Q9NSB2	Q9NSB2	12	52377812	52385652	ENSG00000161849	KRT84	27	27	81.98	12.62	1.33	24	24	116.968	12.3597	2.09891	3	82.4635	12.7542	1.33113	12.7355	7.4116	16.5914	0.950497	0.00408163	FALSE	0.0701047	0.0609353	0.0721615
prot.731	E9PBC5	P03952	4	186226438	186258471	ENSG00000164344	KLKB1	59	55	0	16.52	0.3	49	46	11.0599	16.515	0.160193	22	0	16.4981	0.302688	16.5125	13.1495	17.3092	0.969991	0.00501433	TRUE	0.433855	0.430948	0.444654
prot.7310	Q9NSB4	Q9NSB4	12	52393931	52406335	ENSG00000161850	KRT82	16	13	86.57	11.91	1.75	NA	NA	NA	NA	NA	NA	NA	NA	NA	NA	NA	NA	NA	NA	FALSE	NA	NA	NA
prot.7311	Q9NVX0	Q9NVX0	15	42548828	42569994	ENSG00000137814	HAUS2	2	2	76.62	11.32	0.69	2	2	38.1309	11.4887	0.643121	3	76.618	11.3197	0.686082	11.2922	8.97066	13.7074	0.46184	0	FALSE	0.131847	0.124486	0.135897
prot.7312	Q9NW13	Q9NW13	7	128297685	128343908	ENSG00000106344	RBM28	1	1	95.89	12.7	0.64	1	1	NA	NA	NA	NA	95.8942	12.7042	0.635563	12.8376	10.0077	13.9107	0.918951	0.0169492	FALSE	NA	NA	NA			seq.32158.31	0.0153525
prot.7313	Q9NX02-5	Q9NX02	19	54953130	55001142	ENSG00000022556	NLRP2	2	1	79.54	13.01	0.48	NA	NA	NA	NA	NA	NA	NA	NA	NA	NA	NA	NA	NA	NA	FALSE	NA	NA	NA			seq.30774.19
prot.7314	Q9P2K8	Q9P2K8	15	39934115	40035591	ENSG00000128829	EIF2AK4	5	5	32.36	12.59	0.59	4	4	39.0776	11.0593	0.678174	5	65.1357	11.378	0.646459	11.4245	9.14761	13.2984	0.993679	0	FALSE	0.0983036	0.0942752	0.100849			seq.14284.23	0.0607007
prot.7315	Q9UBH0	Q9UBH0	2	113058638	113065382	ENSG00000136695	IL36RN	4	4	98.61	11.96	1.76	3	3	NA	NA	NA	NA	98.817	12.239	1.91038	12.239	8.52655	17.757	0.99356	0.470588	FALSE	NA	NA	NA			seq.18375.28	0.196387
prot.7316	Q9UIV8	Q9UIV8	18	63586989	63604639	ENSG00000197641	SERPINB13	17	17	86.15	12.39	1.6	1	1	NA	NA	NA	NA	98.1907	10.5599	2.46213	9.66709	6.61006	16.7707	0.445581	0.0384615	FALSE	NA	NA	NA			seq.18841.1	0.360296
prot.7317	Q9UJ99	Q9UJ99	20	46173739	46308498	ENSG00000149654	CDH22	2	2	89.49	11.89	0.93	1	1	NA	NA	NA	NA	96.103	13.0904	0.756967	13.2756	10.6497	14.4067	0.443902	0.0178571	FALSE	NA	NA	NA
prot.7318	Q9UKX3	Q9UKX3	17	10300865	10373130	ENSG00000006788	MYH13	2	2	88.24	14.21	0.73	1	1	NA	13.3773	NA	1	93.8065	13.7706	0.721566	13.7115	12.1062	15.2329	0.642942	0	FALSE	NA	NA	NA	MYH13_40433	0.0665487
prot.7319	Q9UNN8	Q9UNN8	20	35172072	35216240	ENSG00000101000	PROCR	2	2	41.34	11.67	0.64	2	2	36.9324	11.4325	0.686188	17	41.3361	11.6731	0.641913	11.7125	8.6546	13.7406	0.993529	0.004914	FALSE	0.261255	0.259126	0.266256	PROCR_42946	0.166151	seq.24023.35	0.393148
prot.732	E9PBC6	O95359	10	121989163	122254545	ENSG00000138162	TACC2	5	3	2.71	16.64	0.73	4	3	27.0703	16.4033	0.368593	21	2.71399	16.6452	0.730205	16.687	10.5271	19.2364	1	0.0117734	FALSE	0.156777	0.14698	0.164526
prot.7320	Q9Y2C4	Q9Y2C4	3	38496127	38542161	ENSG00000157036	EXOG	1	1	83.79	10.67	0.62	1	1	90.1039	9.94956	1.537	2	83.7857	10.6682	0.619922	10.7381	8.86274	12.2027	0.940728	0	FALSE	0.00384624	0.000884966	0.00957951			seq.22136.9	-0.0940488
prot.7321	Q9Y383-3	Q9Y383	7	139340359	139423457	ENSG00000146963	LUC7L2	4	4	42.59	11.7	0.66	4	4	45.7207	11.6329	0.588559	7	42.5887	11.6984	0.661565	11.7158	9.00726	13.6308	0.780379	0.00247831	FALSE	0.126064	0.12243	0.128898
prot.7322	Q9Y6I8	Q9Y6I8	20	33702758	33720319	ENSG00000101417	PXMP4	2	2	49.9	11.91	0.58	2	2	41.7805	11.5707	0.733723	9	49.8956	11.9098	0.575478	11.9429	9.33922	13.6181	0.899775	0.002849	FALSE	0.115083	0.105652	0.118257
prot.7323	Q6P5S2	Q6P5S2	6	127519455	127591820	ENSG00000184530	C6orf58		1	99.65	11.53	0	NA	1	NA	NA	NA	NA	99.6521	11.5266	0	11.5266	11.5266	11.5266	0.902857	0	FALSE	NA	NA	NA	LEG1_44745		seq.7154.92
prot.7324	A0A5H1ZRS1	Q15154	8	17922842	18029948	ENSG00000078674	PCM1	1	1	47.67	14.17	0.61	1	1	24.9701	13.9347	0.450102	16	47.6688	14.1661	0.614251	14.21	10.1433	16.1945	0.980798	0.00411523	FALSE	0.0860523	0.0817693	0.0902263
prot.7325	A0A7I2PMW4	Q5T7P8	1	114089291	114153880	ENSG00000134207	SYT6	1	1	43.42	12.71	0.39	1	1	27.1415	12.6292	0.452965	13	43.4238	12.7088	0.389109	12.7545	10.9256	13.8145	0.994228	0.00126904	FALSE	0.125507	0.116505	0.134188
prot.7326	A0A8I5KVQ8	P60484	10	87862638	87971930	ENSG00000171862	PTEN	1	1	57.9	14.55	0.54	1	1	17.3041	14.1179	0.261312	6	57.8984	14.5502	0.538229	14.5773	12.6911	16.1045	0.990182	0	FALSE	0.152857	0.141496	0.164837
prot.7327	CONQ15323							24	24	78.43	13.13	1.25	12	12	18.4254	12.2163	0.26956	4	87.0564	11.8916	1.33831	11.9575	7.07653	16.3771	0.843106	0.0397727	FALSE	0.153715	0.146973	0.158549	KRT31_41398	0.12697
prot.7328	E5RGS9;Q9NRG0	Q9NRG0	8	140511311	140517154	ENSG00000104472	CHRAC1	1	1	85.73	10.71	0.7	1	1	NA	10.9984	NA	1	85.7342	10.7081	0.701958	10.7787	8.41354	12.2976	0.992795	0.00995025	FALSE	NA	NA	NA
prot.7329	H3BRA9	Q8TE56	15	99971437	100342005	ENSG00000140470	ADAMTS17	1	1	85.25	13.59	0.43	1	1	48.2535	13.3152	0.812899	3	85.247	13.5896	0.433845	13.6024	12.4001	14.5447	0.745964	0	FALSE	0.0810562	0.0771821	0.0819365
prot.733	E9PC47	P53667	7	74082933	74122525	ENSG00000106683	LIMK1	15	15	0.9	12.54	0.51	14	14	24.309	12.3934	0.310063	22	0.904662	12.5753	0.518298	12.6126	9.96428	15.1307	0.994304	0.00650289	FALSE	0.257215	0.252011	0.275874
prot.7330	J3QSB5	Q9Y3U8	19	5674947	5691875	ENSG00000130255	RPL36	2	2	86.29	12.83	0.9	2	2	28.9629	12.3259	0.397514	3	86.2909	12.8294	0.896478	12.8799	9.61421	16.1006	0.958713	0.0104167	FALSE	0.230174	0.221033	0.233172
prot.7331	K7EPF9	P02654	19	44914247	44919349	ENSG00000130208	APOC1	2	2	63.88	12.66	0.69	2	2	54.3704	13.4184	0.826883	2	63.8831	12.6598	0.693518	12.6123	10.3629	16.1759	0.213501	0.00390625	FALSE	0.151144	0.142184	0.166362
prot.7332	O00204	O00204	19	48552172	48599425	ENSG00000088002	SULT2B1	15	14	78.91	12.76	0.85	13	12	43.9101	12.711	0.655112	2	80.4454	12.6534	0.863811	12.7276	8.79818	16.517	0.962602	0.014652	FALSE	0.087932	0.0856941	0.0922435			seq.17209.27	0.039947
prot.7333	O00479	O00479	6	26538366	26546933	ENSG00000182952	HMGN4	2	2	87.2	11.29	0.78	2	2	28.1546	11.1869	0.417376	3	87.1955	11.2937	0.776861	11.2722	9.12926	14.7517	0.945451	0.00558659	FALSE	0.16214	0.159257	0.169122
prot.7334	O00519	O00519	1	46394317	46413848	ENSG00000117480	FAAH	7	7	86.71	13.03	1.28	6	6	71.2831	12.4189	1.68653	6	86.778	13.05	1.28271	13.343	8.36379	15.6966	0.988599	0.00546448	FALSE	0.0322061	0.0307665	0.0350748			seq.33188.8	-0.0442604
prot.7335	O15146	O15146	9	110668779	110806558	ENSG00000030304	MUSK	1	1	88.24	12.36	0.53	1	1	24.8307	12.4569	0.344275	4	88.2394	12.3581	0.529262	12.3823	10.5041	13.9579	0.981037	0.00613497	FALSE	0.0251842	0.0211209	0.0268354			seq.11547.84	-0.0531195
prot.7336	O43586	O43586	15	76993359	77037475	ENSG00000140368	PSTPIP1	7	6	65.41	11.86	0.8	1	1	14.3538	11.1674	0.207313	3	88.5177	11.0477	0.621153	11.0851	9.0815	12.9245	0.942011	0.00632911	FALSE	0.158788	0.154376	0.159547	PSTPIP1_44142	0.18598	seq.19168.71	-0.0150248
prot.7337	O60218	O60218	7	134527567	134541412	ENSG00000198074	AKR1B10	12	11	77.8	13.11	0.92	5	4	NA	NA	NA	NA	83.9248	12.7409	0.800363	12.7529	10.4217	16.5677	0.947016	0.00438596	FALSE	NA	NA	NA	AKR1B10_42104	0.21521	seq.16081.38	0.294381
prot.7338	O94889	O94889	3	47282917	47346816	ENSG00000114648	KLHL18	4	4	86.08	12.01	0.58	4	4	45.4484	12.079	0.724395	3	86.0821	12.0127	0.5811	12.019	9.58922	14.5196	0.977492	0.0103627	FALSE	0.0813195	0.0769235	0.0852615
prot.7339	P01258-2	P06881|P01258	11|11	14966622|14966622	14972354|14972354	ENSG00000110680|ENSG00000110680	CALCA|CALCA	3	4	97.22	11.82	2	2	2	NA	NA	NA	NA	97.8427	12.5174	2.69691	10.6473	9.41418	16.652	0	0	FALSE	NA	NA	NA	CALCA_43443	0.141085
prot.734	E9PC69	Q7KZI7	11	63838928	63911020	ENSG00000072518	MARK2	34	34	0	13.1	0.42	33	33	14.7217	12.9917	0.215408	22	0	13.1016	0.418798	13.1152	10.6053	14.7241	0.911798	0.00501433	FALSE	0.356574	0.351964	0.361587
prot.7340	P01350	P01350	17	41712331	41715969	ENSG00000184502	GAST	4	6	70.29	12.72	1.55	2	2	NA	NA	NA	NA	95.4071	13.2025	1.50507	13.7068	7.70012	15.813	0.0331231	0.0153846	FALSE	NA	NA	NA	GAST_43740	0.587667
prot.7341	P04279	P04279	20	45207033	45209768	ENSG00000124233	SEMG1	6	6	66.25	11.4	0.75	5	5	22.2408	10.3198	0.332969	7	72.9993	10.8704	0.7389	10.9023	8.29461	12.9233	0.990551	0.00265957	FALSE	0.0499216	0.0476686	0.0538327			seq.7115.5	-0.0523386
prot.7342	P04746	P04746	1	103617427	103625780	ENSG00000243480	AMY2A	5	8	91.79	14.33	1.06	5	7	NA	13.8521	NA	1	91.858	14.2955	1.08177	14.2569	11.2356	19.3854	0.00176344	0.0176991	FALSE	NA	NA	NA	AMY1_AMY2_45304	-0.00508672	seq.18917.53	0.041314
prot.7343	P06493	P06493	10	60778331	60794852	ENSG00000170312	CDK1	2	2	72.72	13.93	1	2	2	41.4414	13.2018	0.637536	6	72.7209	13.9318	0.998798	13.8492	11.0669	18.8946	0.881629	0.0025974	FALSE	0.0785246	0.0750738	0.0868021			seq.33366.86	0.0425191
prot.7344	P13866-2	P13866	22	32043261	32113029	ENSG00000100170	SLC5A1	4	4	92.69	13.17	0.47	4	4	NA	NA	NA	NA	92.6931	13.1715	0.474404	13.1078	12.0359	14.5072	0.0156683	0	FALSE	NA	NA	NA
prot.7345	P19957	P19957	20	45174902	45176544	ENSG00000124102	PI3	5	4	40.71	12.56	0.64	4	3	26.0408	13.2664	0.441417	9	61.7258	12.9138	0.630452	12.9474	10.1336	15.593	0.991682	0.00374532	FALSE	0.241541	0.235802	0.246636	PI3_45220	0.249684	seq.4982.54	0.262967
prot.7346	P20396	P20396	3	129974688	129977935	ENSG00000170893	TRH	1	1	85.46	12.91	0.64	1	1	NA	NA	NA	NA	85.4558	12.9099	0.637764	12.9615	11.0019	14.7718	0.890256	0	FALSE	NA	NA	NA			seq.5659.11	0.0452107
prot.7347	P23378	P23378	9	6532467	6645729	ENSG00000178445	GLDC	23	25	47.46	12.39	0.77	21	23	38.1848	11.935	0.492479	9	48.1559	12.4745	0.773688	12.4572	9.8945	14.9536	0.996136	0	FALSE	0.0513478	0.0470815	0.0561848			seq.34434.30	-0.013263
prot.7348	P29475-5	P29475	12	117208142	117452170	ENSG00000089250	NOS1	2	2	92.35	12.35	0.96	2	2	NA	NA	NA	NA	92.3452	12.3502	0.958422	12.2267	9.75725	16.4555	0.374906	0.0185185	FALSE	NA	NA	NA	NOS1_42842	-0.107172
prot.7349	P36269;P36269-2	P36269	22	24219654	24245108	ENSG00000099998	GGT5	3	3	62.56	11.07	0.58	3	3	35.857	11.2521	0.520386	9	62.5609	11.0734	0.584903	11.0917	9.30331	12.8454	0.991175	0	FALSE	0.139679	0.136	0.143831	GGT5_43750	0.1763	seq.21548.20	-0.00520802
prot.735	E9PCH4							10	10	11.83	12.35	0.66	10	10	66.7554	11.9135	0.785537	20	11.8302	12.3484	0.65787	12.397	9.5743	15.0235	0.979995	0.00161943	FALSE	0.172941	0.166916	0.177277
prot.7350	P51671	P51671	17	34285742	34288334	ENSG00000172156	CCL11	1	1	64.3	13.36	0.58	1	1	19.7687	13.2427	0.277402	5	64.3006	13.3578	0.576325	13.4237	11.2632	15.2927	0.955839	0.00801603	FALSE	0.314576	0.31199	0.323704	CCL11_43468	0.441912	seq.5301.7	0.399773
prot.7351	Q12874	Q12874	1	37956975	37990075	ENSG00000183431	SF3A3	6	6	74.6	12.04	0.74	6	6	60.6189	12.7698	0.825904	8	74.5999	12.0381	0.74326	12.0573	9.1163	14.4111	0.354406	0.00285714	FALSE	0.0383366	0.0331128	0.041067			seq.31754.27	-0.0403632
prot.7352	Q15007	Q15007	6	159725585	159756319	ENSG00000146457	WTAP	2	2	59.57	15.37	0.44	2	2	41.0327	15.1052	0.526891	7	59.5685	15.3679	0.441706	15.3786	13.9675	16.4039	0.984017	0	FALSE	0.0686295	0.0610566	0.0747131			seq.23359.25	0.036136
prot.7353	Q5FWF5	Q5FWF5	18	21529284	21600884	ENSG00000141446	ESCO1	2	2	39.04	13.82	0.9	2	2	65.4342	13.9133	0.87054	17	39.0397	13.8198	0.901111	13.8796	9.82057	17.2378	0.994768	0.00470588	FALSE	0.0173235	0.0144452	0.0189197			seq.32077.335	-0.0195893
prot.7354	Q6UXF1	Q6UXF1	3	133038391	133397775	ENSG00000144868	TMEM108	1	1	66.88	11.26	0.69	1	1	46.4385	10.5695	0.840147	4	66.8754	11.2562	0.687879	11.3056	9.1354	13.8594	0.99238	0.00214133	FALSE	0.114168	0.110815	0.116785	TMEM108_43201	0.102543	seq.10583.1	0.118001
prot.7355	Q8TDB8-5	Q8TDB8	12	7812512	7891148	ENSG00000173262	SLC2A14	1	1	88.87	12.93	0.61	NA	NA	NA	NA	NA	NA	NA	NA	NA	NA	NA	NA	NA	NA	FALSE	NA	NA	NA
prot.7356	Q96KB5	Q96KB5	8	27809624	27838082	ENSG00000168078	PBK	4	4	95.69	11.58	0.83	4	4	28.0856	12.219	0.451306	3	95.6855	11.5816	0.831674	11.2459	8.98874	13.2226	9.18618e-05	0	FALSE	0.149057	0.143337	0.151749	PBK_41591	0.111203	seq.17475.18	0.138686
prot.7357	Q96N23	Q96N23	12	96489571	96875555	ENSG00000188596	CFAP54	2	2	39.04	12.93	0.49	2	2	26.388	12.9298	0.383252	16	39.0397	12.9345	0.488274	12.9374	11.1612	15.489	0.990617	0.00117925	FALSE	0.123091	0.121261	0.12597
prot.7358	Q96PI1	Q96PI1	1	152970648	152972574	ENSG00000184148	SPRR4	3	3	57.97	11.56	0.77	2	2	29.7476	11.8493	0.438975	13	59.0118	11.5933	0.768942	11.627	9.09244	15.8784	0.774639	0.00352734	FALSE	0.209921	0.204852	0.22044
prot.7359	Q9H1E1	Q9H1E1	14	21042316	21044234	ENSG00000165799	RNASE7	8	8	79.68	12.15	1.19	6	6	40.1897	12.3346	0.582367	3	80.7237	12.2726	0.940404	12.237	9.94987	16.8301	0.781222	0.0110701	FALSE	0.095792	0.0877954	0.096537			seq.26127.100	0.00432907
prot.736	E9PCN2;Q02153	Q02153	4	155758992	155807811	ENSG00000061918	GUCY1B1	42	42	0.14	13.37	0.55	42	42	22.9799	13.3351	0.306847	22	0.139179	13.3712	0.551348	13.3977	8.60004	15.3372	0.994604	0.00860215	FALSE	0.258626	0.251234	0.265123			seq.31019.14	0.213805
prot.7360	Q9H1J1	Q9H1J1	13	114281601	114305817	ENSG00000169062	UPF3A	1	1	81.07	10.65	0.62	NA	NA	NA	NA	NA	NA	NA	NA	NA	NA	NA	NA	NA	NA	FALSE	NA	NA	NA	UPF3A_43272		seq.32570.1
prot.7361	Q9H307	Q9H307	14	39175183	39183220	ENSG00000100941	PNN	2	2	91.02	15.76	0.8	2	2	NA	15.6727	NA	1	91.023	15.756	0.801468	15.7974	12.1516	18.5549	0.270254	0.0314961	FALSE	NA	NA	NA			seq.32152.8	0.0171063
prot.7362	Q9HCX4	Q9HCX4	5	136212745	136365545	ENSG00000069018	TRPC7	2	2	79.75	13.83	0.61	2	2	32.0948	13.6544	0.476662	6	79.7495	13.8255	0.610563	13.8184	11.7401	15.5769	0.915353	0.00357143	FALSE	0.0460562	0.0451359	0.0530372
prot.7363	Q9NRD9	Q9NRD9	15	45129933	45165576	ENSG00000137857	DUOX1	9	6	93.67	11.57	0.84	7	5	NA	10.4412	NA	1	93.737	11.5288	0.828284	11.6661	9.9186	14.0715	0.0379727	0	FALSE	NA	NA	NA
prot.7364	Q9UH99;Q9UH99-2	Q9UH99	22	38733290	38794143	ENSG00000100242	SUN2	19	19	86.08	12.56	0.95	16	16	NA	13.1735	NA	1	86.5692	12.2261	0.9027	12.2814	9.3984	14.779	0.459523	0	FALSE	NA	NA	NA
prot.7365	Q9UHA7	Q9UHA7	2	113005459	113008044	ENSG00000136694	IL36A	3	3	99.03	11.75	0.61	2	2	NA	NA	NA	NA	99.7216	11.0526	1.25219	11.0526	9.96816	12.137	0	0	FALSE	NA	NA	NA	IL36A_42624	0.894427	seq.14150.7	0
prot.7366	Q9UJM8	Q9UJM8	20	7882985	7940458	ENSG00000101323	HAO1	6	6	70.77	12.1	0.73	4	4	33.2033	12.2031	0.489998	7	76.8963	12.6382	0.66947	12.6923	10.4088	14.4368	0.973054	0	FALSE	0.302672	0.300478	0.307863	HAO1_43790	0.494272	seq.17768.50	0.465652
prot.7367	Q9ULV0	Q9ULV0	18	49822789	50195164	ENSG00000167306	MYO5B	10	6	96.87	10.96	1.33	8	6	87.4389	10.8775	1.47354	2	96.9381	10.8775	1.3351	10.6645	7.9228	14.0208	0.000577156	0	FALSE	-0.000375143	-0.00112806	0.00190302	MYO5B_41512	-0.0623541
prot.7368	B1AVV0	Q9H251	10	71396920	71815947	ENSG00000107736	CDH23		2	39.81	11.73	0.79	NA	2	42.4783	11.4826	0.653374	18	39.8051	11.7335	0.789633	11.7526	8.44903	14.0177	0.884606	0.0011976	FALSE	NA	NA	NA
prot.7369	A0A087WVM2	Q8N6Q3	19	43353686	43363172	ENSG00000204936	CD177	7	7	88.8	11.71	0.75	6	6	NA	12.9445	NA	1	89.4224	11.7605	0.742605	11.8323	9.50113	13.392	0.838071	0	FALSE	NA	NA	NA
prot.737	E9PCW1	O95249	17	30477362	30527592	ENSG00000108587	GOSR1	7	6	7.52	12.54	0.57	7	6	26.6332	12.4575	0.34951	22	7.51566	12.5394	0.574797	12.5665	9.81103	14.4053	0.764191	0.00309837	FALSE	0.167242	0.161927	0.171681
prot.7370	A0A087X1R1	P53814	22	31064105	31104757	ENSG00000183963	SMTN	2	2	71.12	12.49	0.67	1	1	37.4845	12.1516	0.503544	3	91.858	12.6127	0.540835	12.6453	10.6396	13.9207	0.0700468	0.00884956	FALSE	0.11526	0.111535	0.11901
prot.7371	A0A0B4J1U3	A0A0B4J1U3	22	22431958	22432465	ENSG00000211655	IGLV1-36	3	3	53.79	12.98	0.92	1	1	58.4869	13.2424	1.13969	3	93.5978	13.2989	1.10874	13.4634	10.1475	16.3741	0.000163101	0	FALSE	0.175345	0.157387	0.188001
prot.7372	A0A0J9YVY3	A0A0J9YVY3	14	106025145	106025630	ENSG00000282122	IGHV7-4-1	1	1	85.59	11.55	1.06	1	1	NA	12.0332	NA	1	85.595	11.555	1.05701	11.4242	7.75962	14.6608	0.931772	0.00492611	FALSE	NA	NA	NA
prot.7373	A0A3B3IRY9;O15079	O15079	20	1266280	1309328	ENSG00000101298	SNPH	1	1	96.87	10.59	0.7	1	1	NA	NA	NA	NA	96.8685	10.5941	0.698719	10.6485	8.95689	12.1954	0.904429	0	FALSE	NA	NA	NA			seq.17343.6	0.278265
prot.7374	A0A494C1D2	Q86XN6	19	53431984	53461862	ENSG00000160336	ZNF761	1	1	67.01	15.44	0.8	1	1	34.4148	15.2045	0.590711	9	67.0146	15.4361	0.795334	15.4799	13.1658	17.6221	0.994362	0	FALSE	0.202489	0.189967	0.21074
prot.7375	A0A669KB77	P11137	2	209424047	209734147	ENSG00000078018	MAP2	5	4	71.12	11.81	0.63	5	4	27.8505	10.6477	0.407116	2	71.1204	11.8095	0.62541	11.8524	9.48927	14.1621	0.949865	0.00245098	FALSE	0.141877	0.136042	0.146332
prot.7376	A0A669KBI7	Q9UMN6	19	35717973	35738880	ENSG00000272333	KMT2B	2	2	48.3	13.21	0.63	2	2	23.6641	13.4301	0.341322	13	48.2951	13.2135	0.631272	13.2515	11.1017	16.0228	0.995972	0.00139276	FALSE	0.160217	0.15746	0.163463
prot.7377	A0A7I2V480;A0A7P0MPN9;P14091	P14091	1	206008535	206023909	ENSG00000196188	CTSE	2	2	80.72	13.01	0.71	2	2	11.2492	12.7335	0.162635	2	80.7237	13.0129	0.708717	13.1233	10.9312	15.26	0.817616	0	FALSE	0.187466	0.181524	0.18832	CTSE_44579	0.157046	seq.15376.134	0.138175
prot.7378	A0A7I2V5Q5;Q13427	Q13427	2	169584342	169641406	ENSG00000138398	PPIG	3	3	93.39	11.97	0.94	3	3	NA	NA	NA	NA	93.389	11.97	0.944103	11.9139	9.36891	15.4123	0.992165	0.0105263	FALSE	NA	NA	NA			seq.18449.33	0.0699692
prot.7379	A0A804CBI3	P55822	21	39445855	39515506	ENSG00000185437	SH3BGR	1	5	76.34	12.4	0.79	NA	4	25.902	12.7102	0.410976	3	88.2394	12.9337	0.909662	12.8598	10.0619	16.5411	0.810139	0.00613497	FALSE	NA	NA	NA
prot.738	E9PD25;O43897	O43897	4	165873237	166104457	ENSG00000038295	TLL1	17	19	0	14.58	0.28	17	19	17.7916	14.6263	0.264923	22	0	14.5828	0.28248	14.597	13.355	15.6959	0.96739	0.00358166	FALSE	0.342137	0.337448	0.352429			seq.6383.90	0.316916
prot.7380	A0A8I5KRQ9;Q9UJC3	Q9UJC3	1	59814786	59876322	ENSG00000134709	HOOK1	10	7	87.82	14.07	1.22	10	7	0.71143	13.7752	0.0102639	2	87.8219	14.0699	1.21886	14.1852	9.18927	17.1651	0.274254	0.0588235	FALSE	0.149584	0.138565	0.15618	HOOK1_40291	0.00393045	seq.29968.189	-0.0380355
prot.7381	CONP78386;P78386	P78386	12	52360006	52367481	ENSG00000135443	KRT85	14	15	72.3	14.19	1.28	10	11	57.4505	13.511	0.951549	7	72.9297	14.1827	1.2464	14.1689	10.565	20.2811	0.99116	0.008	FALSE	0.116024	0.0998314	0.11964
prot.7382	D6RB81	Q9UHK6	5	33986165	34008104	ENSG00000242110	AMACR	2	2	63.6	11.56	0.76	2	2	95.9352	10.8438	1.68543	2	63.6047	11.559	0.762211	11.6057	8.42587	13.7628	0.994698	0.00195312	FALSE	0.146645	0.133029	0.150491
prot.7383	E7EQL2;Q9H720	Q9H720	4	48986275	49062081	ENSG00000109182	CWH43	5	4	90.05	11.03	0.58	4	3	NA	11.0337	NA	1	91.9276	11.3409	0.54264	11.3851	9.50294	13.3265	0.0461814	0	FALSE	NA	NA	NA
prot.7384	E9PEJ1;P40200;P40200-2	P40200	3	111292719	111665750	ENSG00000153283	CD96	5	4	67.57	11.9	0.85	5	4	49.7147	11.0948	0.67162	4	67.5713	11.8989	0.851235	11.9485	9.54401	14.8697	0.958155	0	FALSE	0.10936	0.104929	0.113158			seq.9735.44	0.00629616
prot.7385	F8W883	Q9Y6X6	13	108596152	109208005	ENSG00000041515	MYO16	2	2	39.94	13.47	0.67	2	2	32.9622	13.2582	0.50289	12	39.9443	13.474	0.66748	13.5138	9.92354	15.4462	0.998088	0.00357143	FALSE	0.0885915	0.0797097	0.0971063
prot.7386	J3QK89	Q8IWX8	19	16517894	16542437	ENSG00000085872	CHERP	2	2	89.49	12.48	0.86	2	2	NA	NA	NA	NA	89.492	12.4821	0.860016	12.4776	10.3896	16.4685	0.646165	0.0202703	FALSE	NA	NA	NA
prot.7387	M5A8F1	M5A8F1	21	42916803	42925630	ENSG00000233056	ERVH48-1	4	4	97.91	12.43	0.56	4	4	NA	12.7379	NA	1	97.9123	12.4338	0.557319	12.3683	10.6917	13.4584	0.00111206	0.206897	FALSE	NA	NA	NA
prot.7388	O00165;O00165-2	O00165	1	154272355	154275875	ENSG00000143575	HAX1	2	2	69.17	11.23	0.64	2	2	19.4931	11.5267	0.285035	6	69.1719	11.2267	0.643178	11.226	8.42539	13.0894	0.989839	0.00231481	FALSE	0.108788	0.10074	0.109823			seq.21206.218	0.0981401
prot.7389	O00291	O00291	7	75533298	75738962	ENSG00000127946	HIP1	4	4	85.39	11.49	0.7	4	4	22.1893	11.2865	0.296847	4	85.3862	11.4919	0.701817	11.51	8.95771	13.8985	0.840933	0.00985222	FALSE	0.0327051	0.0312457	0.0361945	HIP1_42561	-0.0406319	seq.27069.6	-0.117025
prot.739	E9PD39;Q5HYJ1	Q5HYJ1	4	64275257	64409468	ENSG00000205678	TECRL	1	1	51.77	15.17	0.48	NA	NA	NA	NA	NA	NA	NA	NA	NA	NA	NA	NA	NA	NA	FALSE	NA	NA	NA
prot.7390	O00422-2	O00422	13	21140119	21149097	ENSG00000150459	SAP18	2	2	95.76	11.95	0.72	2	2	NA	13.1768	NA	1	95.755	11.9542	0.720074	11.914	10.2116	13.957	0.0420866	0	FALSE	NA	NA	NA	SAP18_43045	-0.059678	seq.12830.4	-0.0399714
prot.7391	O00567	O00567	20	2652593	2658393	ENSG00000101361	NOP56	16	17	59.43	11.97	0.78	15	16	88.9622	12.1597	0.966773	9	59.4294	11.9646	0.776803	11.9391	8.94181	15.6311	0.993276	0.00702988	FALSE	0.0822278	0.0777908	0.0910312	NOP56_42841	0.0587028
prot.7392	O00625	O00625	X	15384799	15493564	ENSG00000087842	PIR	5	5	78.22	11.27	0.69	5	5	48.0377	11.355	0.627357	7	78.2185	11.2725	0.687612	11.2953	9.32835	13.0004	0.871186	0	FALSE	0.108585	0.10533	0.110513			seq.13634.209	0.0835695
prot.7393	O14647	O14647	15	92886203	93027996	ENSG00000173575	CHD2	2	2	95.76	13.37	0.51	2	2	NA	NA	NA	NA	95.755	13.3652	0.513875	13.2661	11.6119	14.7557	0.0104833	0.0666667	FALSE	NA	NA	NA	CHD2_40115	-0.213494
prot.7394	O14936-2;O14936-4	O14936	X	41514934	41923554	ENSG00000147044	CASK	1	1	96.59	10.98	0.49	1	1	38.2173	11.3045	0.479849	4	96.5901	10.9772	0.491975	11.0646	10.0154	12.1047	0.00319389	0	FALSE	0.0249255	0.0219857	0.0276277			seq.16754.40	-0.0341473
prot.7395	O15083	O15083	3	55508311	56469095	ENSG00000187672	ERC2	1	1	73.21	11.23	0.59	1	1	48.0199	11.1062	0.720062	6	73.2081	11.2262	0.589117	11.2226	9.55077	13.1339	0.622898	0	FALSE	0.0643966	0.0625643	0.0665323	ERC2_42422	0.00694994	seq.31991.8	-0.00639459
prot.7396	O43927	O43927	4	77511753	77611834	ENSG00000156234	CXCL13	1	1	86.43	11.1	0.91	1	1	NA	NA	NA	NA	86.4301	11.1002	0.909467	11.0966	8.5476	16.2536	0.655281	0.0103627	FALSE	NA	NA	NA	CXCL13_44586	0.446791	seq.3487.32	0.445573
prot.7397	O95857	O95857	7	16753755	16784536	ENSG00000106537	TSPAN13	2	2	54.07	12.21	0.7	2	2	NA	NA	NA	NA	54.071	12.2145	0.701206	12.2151	8.97196	14.82	0.992862	0.00306748	FALSE	NA	NA	NA	TSPAN13_41964	-0.0388723
prot.7398	P01763	P01763	14	106537810	106538344	ENSG00000211964	IGHV3-48	3	3	57.13	13.72	1.2	NA	NA	NA	NA	NA	NA	NA	NA	NA	NA	NA	NA	NA	NA	FALSE	NA	NA	NA
prot.7399	P05783	P05783	12	52948871	52952906	ENSG00000111057	KRT18	14	19	77.17	12.41	1.18	13	16	79.0097	11.7504	1.49177	3	79.6799	11.7523	1.08054	11.7585	8.66464	15.9022	0.981932	0.00348432	FALSE	0.118888	0.112397	0.124181	KRT18_43903	-0.163369	seq.5354.11	0.049393
prot.74	A0A0A0MQS1	Q53H96	8	143603210	143609773	ENSG00000104524	PYCR3	14	14	15.24	13.11	0.61	8	8	34.8629	13.4918	0.490464	21	20.3897	13.4089	0.623447	13.4583	10.8917	15.6367	0.998897	0.00180505	FALSE	0.175423	0.16398	0.175982
prot.740	E9PDR0	P05166	3	136250340	136337896	ENSG00000114054	PCCB	33	31	0.14	13.24	0.55	28	26	21.7038	13.0369	0.31193	22	0.139179	13.2582	0.554179	13.2995	9.70508	15.1558	0.882127	0.010043	FALSE	0.367965	0.36458	0.383782
prot.7400	P08243	P08243	7	97851677	97872542	ENSG00000070669	ASNS	4	4	85.59	11.11	0.61	4	4	30.8656	10.5175	0.452576	2	85.595	11.1087	0.609099	11.0971	9.52283	13.4832	0.763815	0.0049505	FALSE	0.118705	0.117733	0.120713			seq.23694.3	0.114826
prot.7401	P10966	P10966	2	86815339	86861924	ENSG00000172116	CD8B	1	1	89.77	11.17	0.83	1	1	NA	9.47543	NA	1	89.7704	11.174	0.833236	11.1611	9.1476	15.4606	0.905815	0.0206897	FALSE	NA	NA	NA			seq.21692.12	0.156041
prot.7402	P41219	P41219	12	49295147	49298686	ENSG00000135406	PRPH	2	2	98.4	12.52	0.76	2	2	NA	NA	NA	NA	98.3994	12.5188	0.761122	12.2133	10.8864	14.2141	0.0180461	0	FALSE	NA	NA	NA	PRPH_42948	-0.109885	seq.32912.97	-0.0881156
prot.7403	P56181	P56181	21	42879644	42913304	ENSG00000160194	NDUFV3	2	2	56.58	13.56	0.68	1	1	38.1342	10.9611	0.546262	3	84.1336	11.4998	1.06611	11.2877	9.15493	14.2501	0.413569	0	FALSE	0.0644899	0.056514	0.0692543			seq.31732.11	-0.0658335
prot.7404	Q00266	Q00266	10	80271820	80289658	ENSG00000151224	MAT1A	4	4	82.12	12.28	0.81	4	4	51.2322	12.4744	0.720504	8	82.1155	12.2767	0.813185	12.2597	10.1433	14.3999	0.586886	0	FALSE	0.22975	0.226082	0.233011			seq.21247.16	0.361484
prot.7405	Q00887	Q00887	19	43211791	43269530	ENSG00000183668	PSG9	14	14	87.82	13.02	1.23	NA	NA	NA	NA	NA	NA	NA	NA	NA	NA	NA	NA	NA	NA	FALSE	NA	NA	NA			seq.9335.28
prot.7406	Q07654	Q07654	21	42311667	42315409	ENSG00000160180	TFF3	4	5	65	13.45	1.17	3	4	34.788	11.38	0.512393	2	93.737	12.9454	1.33288	12.8353	9.75282	16.3001	0.653428	0	FALSE	0.399835	0.392103	0.408235	TFF3_45418	0.548725	seq.4721.54	0.527988
prot.7407	Q08AG7	Q08AG7	13	72708367	72727629	ENSG00000204899	MZT1	2	2	82.19	11.32	0.62	2	2	38.4628	10.9472	0.596276	3	82.1851	11.3244	0.623205	11.3991	9.55603	13.0125	0.971395	0	FALSE	0.130325	0.127862	0.135687	MZT1_42800	0.12062
prot.7408	Q13263	Q13263	19	58544064	58550722	ENSG00000130726	TRIM28	12	12	68.82	12.02	0.87	12	12	41.7625	12.3349	0.939818	5	68.8239	12.0215	0.870279	12.0548	9.3761	14.9353	0.856381	0	FALSE	0.057126	0.0542369	0.0602875			seq.25089.21	0.0280123
prot.7409	Q13315	Q13315	11	108222804	108369102	ENSG00000149311	ATM	6	6	73	13.43	0.7	6	6	50.0645	13.5221	0.677517	8	72.9993	13.425	0.700565	13.45	11.3965	15.8243	0.994058	0	FALSE	0.086757	0.0812175	0.0931049
prot.741	E9PDY4	P17927	1	207496147	207641765	ENSG00000203710	CR1	28	28	0.49	12.27	0.5	22	22	22.8721	12.0568	0.341809	22	0.974252	12.2969	0.518906	12.3106	9.84517	14.6505	0.984054	0.00217077	FALSE	0.242577	0.237717	0.244635
prot.7410	Q14749	Q14749	6	42960754	42963880	ENSG00000124713	GNMT	3	3	92.28	13.57	0.84	3	3	13.8467	13.6901	0.199391	5	92.2756	13.5722	0.83839	13.5558	11.427	16.3754	0.98207	0	FALSE	0.147784	0.1436	0.160831			seq.14006.36	0.0751788
prot.7411	Q16558	Q16558	5	170374671	170389634	ENSG00000145936	KCNMB1	1	1	86.29	10.63	0.71	1	1	NA	NA	NA	NA	86.2909	10.6291	0.709688	10.6759	7.9775	12.2704	0.624571	0	FALSE	NA	NA	NA
prot.7412	Q3MJ16	Q3MJ16	15	41981394	42051190	ENSG00000188089	PLA2G4E	21	20	93.46	12.84	0.9	18	18	58.3631	13.9549	0.895374	2	93.8065	12.7876	0.949268	12.7987	10.2139	16.1552	0.000822149	0.0588235	FALSE	0.117513	0.111891	0.127179
prot.7413	Q5BKZ1	Q5BKZ1	1	89995110	90035533	ENSG00000162664	ZNF326	2	2	89.28	9.46	0.67	2	2	8.60065	9.73463	0.124234	2	89.2832	9.4562	0.66975	9.54257	7.63254	10.9495	0.97463	0	FALSE	0.104313	0.101041	0.114819
prot.7414	Q5TA50	Q5TA50	1	1324756	1328896	ENSG00000224051	CPTP	2	2	66.25	11.69	0.61	2	2	53.9043	11.6059	0.734682	5	66.2491	11.6939	0.610434	11.7195	9.14064	13.3595	0.87412	0.00209205	FALSE	0.185466	0.180892	0.189528	CPTP_42318	0.0157669	seq.20385.21	0.244757
prot.7415	Q6JQN1-5	Q6JQN1	12	111686053	111757107	ENSG00000111271	ACAD10	2	2	61.93	12.09	0.77	NA	NA	NA	NA	NA	NA	NA	NA	NA	NA	NA	NA	NA	NA	FALSE	NA	NA	NA
prot.7416	Q6UX06	Q6UX06	13	53028813	53052057	ENSG00000102837	OLFM4	11	11	72.16	12.43	0.7	10	10	27.2272	12.6654	0.405535	7	72.1642	12.4386	0.699294	12.47	10.0387	14.5016	0.974733	0	FALSE	0.101813	0.0988828	0.108186	OLFM4_44825	0.0182815	seq.4769.10	-0.0580185
prot.7417	Q6ZMT4	Q6ZMT4	7	140084746	140176983	ENSG00000006459	KDM7A	1	1	81	12.52	0.52	1	1	35.4522	12.2287	0.656926	5	81.0021	12.5201	0.517732	12.5681	10.6634	15.1038	0.770862	0.0152091	FALSE	0.0808042	0.0751868	0.0859451
prot.7418	Q86VR7	Q86VR7	19	51331536	51342139	ENSG00000186806	VSIG10L	12	8	89.42	11.76	0.95	10	7	NA	11.8034	NA	1	91.5101	11.7859	0.933549	11.6698	9.57428	14.9916	0.0637579	0.0168067	FALSE	NA	NA	NA	VSIG10L_44399	0.064602	seq.24011.27	0.0233991
prot.7419	Q86X29-3	Q86X29	19	35248330	35267964	ENSG00000105699	LSR	1	1	54.98	11.47	0.63	1	1	37.4932	11.2271	0.575357	11	54.9756	11.4732	0.632651	11.5458	9.13947	13.0194	0.894247	0	FALSE	0.119536	0.117401	0.124194
prot.742	E9PEE8	P18564	2	160099667	160271888	ENSG00000115221	ITGB6	1	1	40.15	19.21	0.63	1	1	20.9641	19.1399	0.280419	12	40.1531	19.2102	0.626282	19.2435	15.4828	21.0109	0.997653	0.00952381	FALSE	0.151773	0.138609	0.155635
prot.7420	Q86Y46	Q86Y46	12	52607570	52618559	ENSG00000186049	KRT73	3	3	39.11	13.92	0.4	2	2	NA	NA	NA	NA	98.817	10.9475	1.00352	10.8506	9.18922	13.5079	0.970539	0.470588	FALSE	NA	NA	NA			seq.27998.301	-0.221087
prot.7421	Q8IVD9	Q8IVD9	7	44379119	44490658	ENSG00000015676	NUDCD3	2	2	76.76	10.4	0.56	2	2	24.052	10.1854	0.432673	7	76.7571	10.3976	0.562644	10.4135	8.8857	11.9176	0.912608	0	FALSE	0.161316	0.157054	0.162947	NUDCD3_44047	0.215291	seq.4254.6	0.149441
prot.7422	Q8IYJ3	Q8IYJ3	1	27342020	27353937	ENSG00000142765	SYTL1	7	7	68.75	12.13	0.86	7	7	52.4698	11.7796	1.26408	6	68.7543	12.1265	0.864571	12.1439	9.30375	15.789	0.760023	0	FALSE	0.0529613	0.0512792	0.0552733	SYTL1_41901	-0.0106102	seq.12892.10	-0.0223439
prot.7423	Q8N163	Q8N163	8	22604757	22620964	ENSG00000158941	CCAR2	11	10	68.82	11.41	0.83	9	8	25.2321	11.5974	0.352131	3	71.8859	11.193	0.826115	11.2086	8.4627	14.0228	0.990261	0	FALSE	0.12214	0.118763	0.126385	CCAR2_43462	0.0991178	seq.31492.46	-0.0618667
prot.7424	Q8N2I9;Q8N2I9-3	Q8N2I9	1	36339624	36385924	ENSG00000196182	STK40	1	1	84.76	12.34	0.69	1	1	32.3507	12.1802	0.557288	5	84.7599	12.3422	0.690658	12.35	9.99679	14.4932	0.68841	0	FALSE	0.128223	0.122827	0.136222
prot.7425	Q8TD46;Q8TD46-4	Q8TD46	3	112921205	112975103	ENSG00000163606	CD200R1	1	1	77.8	11.39	0.74	1	1	7.55613	11.556	0.109116	2	77.801	11.3881	0.739386	11.4499	8.61871	13.9331	0.850246	0.00952381	FALSE	0.0418778	0.0390937	0.0481712	CD200R1_43482	-0.0149669	seq.5103.30	-0.0414334
prot.7426	Q8WU03	Q8WU03	11	58834065	58904215	ENSG00000156689	GLYATL2	2	1	99.1	12.48	0	2	1	NA	12.4814	NA	1	99.0953	12.4814	0	12.4814	12.4814	12.4814	1	0	FALSE	NA	NA	NA			seq.20069.23
prot.7427	Q8WWY3-4	Q8WWY3	19	54115410	54131719	ENSG00000105618	PRPF31	2	2	96.87	11.21	0.78	2	2	NA	10.5581	NA	1	96.8685	11.2069	0.781241	11.1631	9.73152	14.3795	0.951705	0.0232558	FALSE	NA	NA	NA
prot.7428	Q92485	Q92485	1	27935000	27959157	ENSG00000130768	SMPDL3B	3	3	66.53	13.02	0.51	3	3	NA	12.4501	NA	1	66.5275	13.0236	0.508584	13.0638	10.6938	14.3029	0.992417	0.00423729	FALSE	NA	NA	NA	SMPDL3B_44263	0.0482856	seq.31328.49	0.0933562
prot.7429	Q92876	Q92876	19	50958631	50969673	ENSG00000167755	KLK6	8	6	96.45	13.33	0.95	8	6	NA	NA	NA	NA	96.4509	13.3317	0.947136	13.5418	10.334	16.2904	8.15897e-06	0.02	FALSE	NA	NA	NA	KLK6_44732	0.0520382	seq.35095.42	0.0318819
prot.743	E9PEJ6;P98196	P98196	13	112690038	112887168	ENSG00000068650	ATP11A	16	16	2.02	12.45	0.47	15	15	25.7463	12.0897	0.367671	21	2.22686	12.3836	0.470742	12.4138	10.1779	13.9013	0.997272	0.00366032	FALSE	0.194171	0.186597	0.200091
prot.7430	Q92925-3	Q92925	17	63832081	63843065	ENSG00000108604	SMARCD2	3	3	96.38	9.94	0.82	3	3	NA	NA	NA	NA	96.3814	9.93531	0.817837	9.80516	7.63328	11.4559	0.0163307	0	FALSE	NA	NA	NA
prot.7431	Q96B77	Q96B77	16	8780384	8797642	ENSG00000184857	TMEM186	1	1	92.21	10.57	0.56	1	1	NA	NA	NA	NA	92.206	10.573	0.56093	10.6141	8.98728	11.6507	0.253257	0	FALSE	NA	NA	NA
prot.7432	Q96C86	Q96C86	11	126304060	126350005	ENSG00000110063	DCPS	2	2	91.16	11.46	0.62	2	2	NA	11.7474	NA	1	91.1621	11.4551	0.619874	11.4779	9.52101	12.7257	0.197382	0	FALSE	NA	NA	NA	DCPS_43594	-0.121014	seq.20106.80	-0.0542661
prot.7433	Q96HA7	Q96HA7	8	144428775	144444440	ENSG00000160949	TONSL	5	7	93.11	12.76	1.29	5	7	NA	NA	NA	NA	93.1106	12.7621	1.29426	12.9883	8.42282	15.3437	0.0739935	0	FALSE	NA	NA	NA
prot.7434	Q99985	Q99985	7	80742538	80922359	ENSG00000075223	SEMA3C	24	24	38.34	11.58	0.67	21	21	47.2416	11.3555	0.706347	12	40.2227	11.5859	0.669943	11.6206	8.76389	16.9178	0.975355	0.00360577	FALSE	0.0750837	0.0706047	0.077539			seq.6448.36	0.0345471
prot.7435	Q9BPW9-4	Q9BPW9	2	169064789	169096167	ENSG00000073737	DHRS9	9	9	84.48	11.81	0.81	9	9	89.4712	11.5861	1.29834	3	84.4816	11.8136	0.813105	11.7452	9.79518	14.8516	0.755636	0.0136364	FALSE	0.0903161	0.088433	0.0961344			seq.17467.1	0.0799896
prot.7436	Q9BQ16	Q9BQ16	4	166733384	167234796	ENSG00000196104	SPOCK3	2	3	78.64	11.35	0.68	2	3	7.76152	10.7393	0.112088	2	78.636	11.3527	0.681639	11.368	8.90011	13.2408	0.766229	0.00333333	FALSE	0.171211	0.169882	0.176835			seq.9906.21	0.249672
prot.7437	Q9BSE5	Q9BSE5	1	15571699	15585051	ENSG00000116771	AGMAT	7	7	80.65	12.26	0.95	7	7	64.6716	11.7405	0.989394	3	80.6541	12.2569	0.948729	12.2874	8.42507	15.6198	0.216681	0.00732601	FALSE	0.141207	0.134482	0.142876			seq.25850.25	0.172059
prot.7438	Q9BXP8	Q9BXP8	1	176463171	176845601	ENSG00000116183	PAPPA2	8	9	92.62	12.38	0.75	8	8	NA	12.1674	NA	1	92.7627	12.3569	0.757451	12.3924	10.1563	14.7262	0.0322807	0	FALSE	NA	NA	NA			seq.5756.66	0.105904
prot.7439	Q9H013	Q9H013	5	157395534	157575775	ENSG00000135074	ADAM19	1	1	68.75	11.31	0.6	1	1	27.7965	11.3303	0.387556	3	68.7543	11.3117	0.603235	11.3515	9.4679	12.8208	0.990577	0	FALSE	0.0967994	0.0884006	0.100681			seq.8948.13	0.0711026
prot.744	E9PER6;O15530	O15530	16	2537979	2603188	ENSG00000140992	PDPK1	16	16	1.04	12.59	0.42	16	16	22.2632	12.4118	0.33128	22	1.04384	12.5886	0.418366	12.6162	10.435	14.1562	0.970611	0.00506512	FALSE	0.326286	0.317964	0.330703			seq.4460.8	0.564979
prot.7440	Q9NX58	Q9NX58	4	4267701	4290154	ENSG00000145220	LYAR	3	3	97.01	9.34	0.78	2	2	47.9232	8.75617	0.866181	3	97.634	9.2651	0.863826	9.32634	7.41444	12.9897	0.030228	0.3	FALSE	0.109248	0.107278	0.110439	LYAR_42717	0.123053
prot.7441	Q9NY12	Q9NY12	4	109815510	109824740	ENSG00000109534	GAR1	3	3	85.04	11.54	0.99	3	3	NA	11.7354	NA	1	85.0383	11.5374	0.993475	11.4837	8.67483	17.0687	0.625698	0.014218	FALSE	NA	NA	NA			seq.29811.16	-0.0485952
prot.7442	Q9NZW5	Q9NZW5	7	24573268	24694193	ENSG00000105926	PALS2	1	1	97.84	10.56	0.62	1	1	NA	10.3168	NA	1	97.8427	10.5593	0.617229	10.5827	8.8144	11.5341	0.0160141	0	FALSE	NA	NA	NA			seq.13490.1	-0.115843
prot.7443	Q9UJY5;Q9UJY5-4	Q9UJY5	22	37608474	37633564	ENSG00000100083	GGA1	3	3	57.97	11.81	0.59	3	3	29.5551	11.6883	0.428959	16	57.968	11.8097	0.592514	11.8136	9.70594	13.6005	0.861452	0	FALSE	0.20819	0.201788	0.212604	GGA1_42511	-0.0198942	seq.13594.158	0.317997
prot.7444	A0A075B6E9;A0A494C1A4							1	1	79.12	16.84	0.48	1	1	13.3261	16.9019	0.194546	6	79.1232	16.8397	0.476347	16.8451	14.9079	18.3635	0.981334	0.0137457	FALSE	0.0822032	0.079516	0.0894834
prot.7445	A0A087WSZ0	A0A087WSZ0	2	90220727	90221384	ENSG00000239819	IGKV1D-8	4	4	68.48	13.3	0.89	NA	NA	NA	NA	NA	NA	NA	NA	NA	NA	NA	NA	NA	NA	FALSE	NA	NA	NA
prot.7446	A0A087WTT6	P62273	14	49570984	49599164	ENSG00000213741	RPS29	1	1	81.42	12.69	0.59	1	1	NA	12.8035	NA	1	81.4196	12.6868	0.586131	12.715	9.98122	15.152	0.648051	0.00757576	FALSE	NA	NA	NA
prot.7447	A0A087WWW9	O95999	1	85265776	85276632	ENSG00000142867	BCL10	1	1	88.03	11.12	0.62	1	1	NA	11.4976	NA	1	88.0306	11.1215	0.623692	11.1564	8.72127	12.5855	0.990943	0.00588235	FALSE	NA	NA	NA
prot.7448	A0A2R8Y7W8	Q16626	6	43011143	43016868	ENSG00000124733	MEA1	3	3	66.88	11.65	0.65	3	3	22.0916	11.5758	0.316426	5	66.8754	11.6472	0.653064	11.7019	9.27856	14.5486	0.597724	0.00212314	FALSE	0.169388	0.157275	0.178895
prot.7449	A0A590UJ07	Q5T890	9	95871264	96121154	ENSG00000182150	ERCC6L2	1	2	78.78	16.38	1.12	1	2	25.4476	16.0319	0.374924	9	78.7752	16.3824	1.12094	16.4357	12.0155	19.59	0.906822	0.00687285	FALSE	NA	NA	NA
prot.745	E9PF19	Q9Y4P3	7	73567537	73578791	ENSG00000106638	TBL2	20	20	0.97	12.8	0.49	17	17	19.3348	12.5198	0.268663	22	0.974252	12.8179	0.494087	12.8503	10.053	14.795	0.808744	0.00578453	FALSE	0.389696	0.384915	0.401995
prot.7450	A0A8I5KRG4	Q96B26	13	36998816	37025881	ENSG00000120699	EXOSC8	1	1	76.55	12.27	0.52	1	1	9.52784	11.9806	0.141663	3	76.5484	12.2688	0.524089	12.2957	10.0529	13.661	0.994381	0.00302115	FALSE	0.143997	0.138181	0.162513
prot.7451	A0A8I5KUQ2	Q6P1X5	8	119730774	119832863	ENSG00000064313	TAF2	1	1	95.27	11.87	0.44	1	1	8.09294	12.0786	0.116884	2	95.2679	11.8657	0.442371	11.7702	11.0544	13.3917	0.855575	0.0967742	FALSE	0.0891022	0.0827605	0.0978744
prot.7452	A1L170-2	A1L170	1	162378841	162386812	ENSG00000239887	C1orf226	1	1	79.96	13.06	0.38	NA	NA	NA	NA	NA	NA	NA	NA	NA	NA	NA	NA	NA	NA	FALSE	NA	NA	NA			seq.7989.5
prot.7453	C9J1I0;C9J2B6;Q6UXZ4;Q6UXZ4-2	Q6UXZ4	8	35235475	35796550	ENSG00000156687	UNC5D	2	2	59.5	12.56	0.56	2	2	32.6307	12.6836	0.442143	9	59.499	12.5565	0.55779	12.5864	10.4349	14.9346	0.743386	0.00530973	FALSE	0.0785511	0.0724844	0.0819623	UNC5D_43270	-0.0254454	seq.8624.16	0.0270288
prot.7454	C9JG97	Q13685	2	218264129	218270178	ENSG00000127837	AAMP	2	2	92.97	11.3	0.72	2	2	76.6046	10.8732	1.67105	3	92.9715	11.2967	0.722537	11.3344	8.98037	13.0011	0.160581	0	FALSE	0.118045	0.111661	0.123681
prot.7455	D3DPS3;Q3KQU3	Q3KQU3	1	36155579	36180849	ENSG00000116871	MAP7D1	1	1	72.93	11.01	0.69	1	1	28.9516	10.9912	0.405868	3	72.9297	11.0104	0.691499	11.0815	9.06605	14.2014	0.995395	0.00260417	FALSE	0.141683	0.134731	0.149928
prot.7456	E9PGM3	Q8N2C3	12	100203669	100267079	ENSG00000166153	DEPDC4	1	1	91.09	11.22	1.02	1	1	38.4232	11.3609	0.568608	2	91.0926	11.2207	1.02017	11.1446	8.71904	14.4811	0.630863	0.113821	FALSE	0.118092	0.110983	0.121318
prot.7457	J3QSU1	Q96QE4	17	32007383	32053504	ENSG00000185158	LRRC37B	1	1	91.44	11.84	0.43	1	1	32.9162	11.8239	0.468846	3	91.4405	11.8415	0.432332	11.8333	10.7736	13.086	0.590126	0	FALSE	NA	NA	NA
prot.7458	M0R2P6;Q8TBC3	Q8TBC3	19	40576853	40591399	ENSG00000160410	SHKBP1	2	2	80.86	12	0.59	2	2	24.4578	11.6583	0.349916	3	80.8629	11.9957	0.594866	12.0397	10.1881	13.6503	0.790739	0	FALSE	0.110459	0.108088	0.111578			seq.23702.98	0.0231139
prot.7459	O60343;O60343-2;O60343-3	O60343	13	75283503	75482169	ENSG00000136111	TBC1D4	2	2	69.03	11.89	0.61	2	2	42.3794	12.0753	0.595657	13	69.0327	11.8942	0.612196	11.9187	9.4834	13.9791	0.995092	0.00235294	FALSE	0.0650828	0.0641984	0.06889			seq.31955.20	0.0171914
prot.746	E9PF32	A2RUS2	8	141117278	141195808	ENSG00000105339	DENND3	74	73	0.07	13.94	0.58	66	66	18.0368	13.8348	0.2633	22	0.0695894	13.9822	0.581255	14.0062	9.7226	16.3641	0.992208	0.0078853	TRUE	0.455417	0.450344	0.462969
prot.7460	O60832	O60832	X	154762742	154777689	ENSG00000130826	DKC1	12	12	72.03	12.11	0.81	12	12	51.2782	12.8159	0.798856	4	72.0251	12.1099	0.814249	12.1338	9.65231	15.5977	0.955533	0.0025641	FALSE	0.0890192	0.084645	0.0911617
prot.7461	O94760	O94760	1	85318481	85578363	ENSG00000153904	DDAH1	3	3	82.39	11.59	0.69	3	3	48.2565	11.946	0.692023	6	82.3939	11.5942	0.69392	11.7019	9.06943	14.8454	0.434245	0.0162602	FALSE	0.106585	0.104747	0.114233	DDAH1_43598	0.022577	seq.19392.6	0.080252
prot.7462	P01236;Q5I0G2	P01236	6	22287244	22302826	ENSG00000172179	PRL	7	7	70.84	12.38	0.84	7	7	38.5411	12.3195	0.68818	4	70.842	12.3802	0.835848	12.426	8.60798	15.6664	0.935757	0.00244499	FALSE	0.142186	0.138378	0.142903	PRL_44871	0.122772	seq.2585.2	0.126036
prot.7463	P04090	P04090	9	5299864	5304716	ENSG00000107014	RLN2	4	5	94.22	11.73	0.9	3	4	NA	NA	NA	NA	94.6416	11.3609	0.681931	11.381	9.52614	13.6407	0.00757816	0.012987	FALSE	NA	NA	NA			seq.6621.10	-0.0767633
prot.7464	P05997	P05997	2	189031898	189225312	ENSG00000204262	COL5A2	6	5	78.84	12.27	0.86	5	4	NA	11.9224	NA	1	82.881	12.4324	0.802054	12.4871	10.3481	15.0151	0.889823	0	FALSE	NA	NA	NA			seq.30715.54	0.0209368
prot.7465	P08727	P08727	17	41523617	41528308	ENSG00000171345	KRT19	14	16	87.61	13.49	1.42	13	15	NA	NA	NA	NA	89.3528	13.7941	1.39742	13.8229	9.97961	18.4986	0.0322066	0.02	FALSE	NA	NA	NA	KRT19_43904	-0.0245144	seq.15606.19	0.0521123
prot.7466	P14222	P14222	10	70597348	70602759	ENSG00000180644	PRF1	11	11	54.28	11.57	0.69	10	10	49.9429	11.5202	0.586202	8	56.0195	11.5708	0.680643	11.6135	9.04951	15.5207	0.999801	0.00326264	FALSE	0.127064	0.123801	0.129443
prot.7467	P16066	P16066	1	153678688	153693992	ENSG00000169418	NPR1	1	1	97.15	11.49	0.57	1	1	NA	11.3664	NA	1	97.1468	11.4915	0.56678	11.4081	10.202	12.7732	0.759507	0	FALSE	NA	NA	NA	NPR1_42847	0.0239617	seq.33046.150	0.160974
prot.7468	P17516	P17516	10	5195462	5218949	ENSG00000198610	AKR1C4	2	2	93.11	12.08	1.11	1	1	NA	NA	NA	NA	99.3041	18.483	0.191659	18.5431	17.9423	18.5954	1	0.3	FALSE	NA	NA	NA	AKR1C4_42105	0.0711159	seq.18397.5	0.0581857
prot.7469	P36897	P36897	9	99104038	99154192	ENSG00000106799	TGFBR1	1	1	73.83	16.3	1.14	1	1	57.3974	15.8247	0.667415	11	73.8344	16.3048	1.14284	16.4262	11.1202	18.9541	0.917147	0.0192837	FALSE	0.0248281	0.0186467	0.0384574	TGFBR1_44321	-0.0700129	seq.22569.55	-0.0350856
prot.747	E9PFK9	Q9UJ41	7	66682164	66811464	ENSG00000154710	RABGEF1	18	18	0.63	13	0.44	18	18	17.2096	12.8825	0.236933	22	0.626305	13.004	0.436468	13.0551	10.4968	14.4834	0.968518	0.00576369	FALSE	0.366183	0.36156	0.373163
prot.7470	P45973	P45973	12	54230942	54280133	ENSG00000094916	CBX5	1	1	94.78	12.07	0.43	1	1	0.907887	12.018	0.0130982	2	94.7808	12.0698	0.426818	12.0893	10.8431	13.3354	0.805571	0.0277778	FALSE	-0.0732778	-0.0810047	-0.0560203			seq.4540.11	-0.222916
prot.7471	P53621-2	P53621	1	160288594	160343566	ENSG00000122218	COPA	1	1	82.46	11.83	0.63	1	1	NA	10.8701	NA	1	82.4635	11.8275	0.634606	11.8736	9.75173	13.241	0.873771	0	FALSE	NA	NA	NA
prot.7472	P56545-2	P56545	10	124984317	125161170	ENSG00000175029	CTBP2	1	1	89.91	10.94	0.63	1	1	NA	NA	NA	NA	89.9095	10.9373	0.625635	10.9415	8.88244	12.6107	0.863835	0.00694444	FALSE	NA	NA	NA			seq.33539.3	0.0357877
prot.7473	P57735	P57735	1	156061160	156070504	ENSG00000132698	RAB25	5	5	93.18	12.11	0.88	4	4	25.0411	10.6576	0.365116	2	94.1545	11.1338	0.83921	11.0359	8.58365	13.08	2.18004e-06	0.0246914	FALSE	0.153258	0.147579	0.155286			seq.31743.18	0.172674
prot.7474	Q00536-2	Q00536	X	47217860	47229997	ENSG00000102225	CDK16	1	1	77.11	13.63	0.58	1	1	55.9526	13.72	0.878688	3	77.1051	13.628	0.582163	13.6681	11.6081	14.9587	0.955644	0	FALSE	0.0895888	0.0847296	0.0934421			seq.16867.76	0.104593
prot.7475	Q00G26	Q00G26	19	4522531	4535224	ENSG00000214456	PLIN5	3	3	98.68	10.6	0.87	2	2	NA	NA	NA	NA	99.3737	11.5014	0.460065	11.8893	11.0164	11.8893	0	0.444444	FALSE	NA	NA	NA
prot.7476	Q13642	Q13642	X	136146702	136211359	ENSG00000022267	FHL1	1	1	76.97	11.22	0.73	1	1	18.9303	10.8905	0.274755	2	76.9659	11.2176	0.733668	11.2605	8.25132	12.9799	0.913326	0.00621118	FALSE	0.0707373	0.0654585	0.0769687			seq.16814.13	0.0303164
prot.7477	Q13829	Q13829	17	28335602	28347009	ENSG00000109079	TNFAIP1	1	1	88.24	11.63	0.58	1	1	NA	11.7173	NA	1	88.2394	11.632	0.580734	11.6286	10.1063	13.5509	0.43267	0	FALSE	NA	NA	NA			seq.23152.49	-0.161753
prot.7478	Q14264	Q14264	7	64990356	65006743	ENSG00000213462	ERV3-1	1	1	81.42	13.81	0.62	NA	NA	NA	NA	NA	NA	NA	NA	NA	NA	NA	NA	NA	NA	FALSE	NA	NA	NA
prot.7479	Q15291	Q15291	1	205086142	205122015	ENSG00000117222	RBBP5	3	3	97.22	10.66	0.58	3	3	NA	11.5165	NA	1	97.2164	10.6591	0.577501	10.6333	8.89996	12.0502	0.00885207	0.0769231	FALSE	NA	NA	NA	RBBP5_41705	0.0239536	seq.13631.1	-0.0103395
prot.748	E9PFR3;Q14738	Q14738	6	42984553	43012342	ENSG00000112640	PPP2R5D	23	19	0.84	12.42	0.46	23	19	14.0481	12.1421	0.202245	22	0.835073	12.4207	0.460757	12.4349	10.0744	14.0675	0.918382	0.00361011	FALSE	0.265563	0.257011	0.270853			seq.22068.5	0.239389
prot.7480	Q2VPB7	Q2VPB7	11	65773898	65780976	ENSG00000254470	AP5B1	2	2	87.13	10.68	0.88	2	2	25.2644	10.6657	0.400039	3	87.126	10.6775	0.881424	10.7911	7.91346	13.1227	0.992157	0	FALSE	0.105887	0.0992977	0.109886
prot.7481	Q49A26	Q49A26	16	4803203	4847288	ENSG00000140632	GLYR1	6	6	83.86	11.97	0.74	6	6	47.4766	11.9411	0.682491	5	83.8553	11.9653	0.743704	12.0443	9.66892	13.6835	0.363078	0	FALSE	0.0478405	0.0455231	0.0500837	GLYR1_43763	-0.00263304
prot.7482	Q5QGZ9;Q5QGZ9-4	Q5QGZ9	12	9951316	9995694	ENSG00000172322	CLEC12A	4	4	88.38	11.69	0.85	4	4	NA	11.1079	NA	1	88.3786	11.6865	0.850774	11.6537	8.77453	13.8525	0.763525	0	FALSE	NA	NA	NA	CLEC12A_43532	0.109475	seq.11187.11	-0.0105251
prot.7483	Q6NUM9	Q6NUM9	2	85341955	85354531	ENSG00000042445	RETSAT	3	3	80.86	12.75	0.64	NA	NA	NA	NA	NA	NA	NA	NA	NA	NA	NA	NA	NA	NA	FALSE	NA	NA	NA			seq.33182.22
prot.7484	Q6TDP4	Q6TDP4	1	960584	965719	ENSG00000187961	KLHL17	1	1	76.9	13.61	0.58	1	1	25.5782	13.1604	0.393211	6	76.8963	13.6066	0.575098	13.6266	11.6565	15.2476	0.993828	0	FALSE	0.0543062	0.050598	0.0583439			seq.28391.3	0.00689243
prot.7485	Q6WRI0	Q6WRI0	3	151425384	151461061	ENSG00000152580	IGSF10	1	1	97.84	13.6	0.41	NA	NA	NA	NA	NA	NA	NA	NA	NA	NA	NA	NA	NA	NA	FALSE	NA	NA	NA
prot.7486	Q86Y37	Q86Y37	10	118674167	118755249	ENSG00000151893	CACUL1	2	2	70.56	11.29	0.71	2	2	51.9359	11.2762	0.682077	5	70.5637	11.287	0.708816	11.2929	8.85786	13.4937	0.606874	0	FALSE	0.120477	0.115454	0.123761
prot.7487	Q86YS6	Q86YS6	3	129087569	129122801	ENSG00000172780	RAB43	1	1	82.81	11.37	0.73	1	1	NA	11.6498	NA	1	82.8114	11.3723	0.730626	11.3971	9.28722	13.2097	0.9918	0	FALSE	NA	NA	NA			seq.23283.9	-0.0184953
prot.7488	Q8N8V2	Q8N8V2	1	89131742	89176009	ENSG00000213512	GBP7	1	1	68.41	11.72	0.77	NA	NA	NA	NA	NA	NA	NA	NA	NA	NA	NA	NA	NA	NA	FALSE	NA	NA	NA			seq.28185.10
prot.7489	Q8TAX7	Q8TAX7	4	70430492	70482997	ENSG00000171195	MUC7	5	4	92.62	11.09	0.95	3	2	NA	12.526	NA	1	96.103	12.7001	1.02996	12.61	10.1573	15.1218	0.0336399	0	FALSE	NA	NA	NA	MUC7_40430	-0.0619121
prot.749	E9PFZ2	P00450	3	149162410	149221829	ENSG00000047457	CP	98	99	0	16.52	0.27	91	92	11.662	16.4704	0.165126	22	0	16.457	0.270431	16.4528	15.2351	17.4909	0.992912	0.000716332	FALSE	0.38303	0.378445	0.394337
prot.7490	Q8TB52	Q8TB52	6	145793502	145814795	ENSG00000118496	FBXO30	7	7	60.68	12.09	0.72	6	6	40.0828	12.0184	0.639754	8	60.7516	12.1017	0.710866	12.1549	9.4237	14.1177	0.9885	0.00362976	FALSE	0.0549353	0.0501447	0.0580464			seq.32120.4	0.00671159
prot.7491	Q8TDQ1-3	Q8TDQ1	17	74694311	74712978	ENSG00000186074	CD300LF	2	2	86.99	11.23	0.6	2	2	NA	10.9512	NA	1	86.9868	11.2333	0.597123	11.2157	9.63496	12.6493	0.990743	0	FALSE	NA	NA	NA	CD300LF_43489	-0.00138651	seq.5623.11	0.0220962
prot.7492	Q8WUF5	Q8WUF5	19	45379638	45406349	ENSG00000104881	PPP1R13L	7	7	85.39	12.04	0.9	6	6	75.2958	11.6246	1.21094	2	87.126	12.5346	0.880498	12.6241	9.50107	15.3524	0.866809	0	FALSE	0.0960066	0.0922363	0.0996753
prot.7493	Q8WVE0	Q8WVE0	13	20728731	20773961	ENSG00000150456	EEF1AKMT1	2	4	87.33	12.28	0.8	2	4	48.3091	12.4032	0.726134	2	87.3347	12.2807	0.796123	12.3391	9.99206	14.912	0.183418	0	FALSE	0.0619767	0.0558738	0.0657122			seq.23259.23	-0.00504834
prot.7494	Q96F63	Q96F63	19	41310172	41324873	ENSG00000142039	CCDC97	2	2	54.56	11.63	0.63	2	2	33.1963	11.6162	0.514883	11	54.5581	11.6266	0.627063	11.6454	9.58033	13.6499	0.903243	0	FALSE	0.13957	0.136225	0.14461			seq.23561.4	0.169496
prot.7495	Q96G28-2	Q96G28	2	55519604	55545079	ENSG00000163001	CFAP36	1	1	90.12	12.34	0.64	1	1	47.5161	12.1822	0.71321	2	90.1183	12.3444	0.643467	12.3558	10.4186	14.8564	0.828968	0.0215827	FALSE	0.178633	0.173583	0.180295	CFAP36_43523	0.254106	seq.21109.1	0.217638
prot.7496	Q96PZ0	Q96PZ0	7	105439661	105522271	ENSG00000091127	PUS7	2	2	72.3	10.35	0.71	2	2	22.0625	10.9575	0.334799	8	72.3034	10.349	0.708992	10.4111	7.86174	12.0255	0.981304	0	FALSE	0.0401101	0.0382398	0.0420749			seq.23656.9	-0.014815
prot.7497	Q9BQL6	Q9BQL6	20	6074845	6123214	ENSG00000101311	FERMT1	13	12	57.48	12.51	0.88	11	10	81.9409	11.8894	1.34979	2	57.8288	12.5335	0.879559	12.6859	9.28236	15.211	0.993992	0.00675676	FALSE	0.229639	0.222506	0.235977			seq.30437.182	0.360104
prot.7498	Q9C0K7	Q9C0K7	2	201387858	201480846	ENSG00000082146	STRADB	4	4	70.35	11.22	0.67	4	4	109.318	11.13	1.30446	4	70.3549	11.2246	0.674613	11.2739	9.33632	13.127	0.870753	0	FALSE	0.0993657	0.0945624	0.101732
prot.7499	Q9H079	Q9H079	15	34140674	34210096	ENSG00000134152	KATNBL1	5	5	78.01	11.65	0.7	5	5	NA	11.6204	NA	1	78.0097	11.6534	0.698243	11.6541	9.48657	13.4474	0.973677	0	FALSE	NA	NA	NA
prot.75	A0A0A0MQS9;A0A0A0MTC7	Q16363	6	112107931	112254939	ENSG00000112769	LAMA4	68	68	0	13.33	0.43	57	57	10.7129	13.3292	0.148391	22	0	13.349	0.419337	13.3472	11.9379	15.1126	0.992962	0.000716332	FALSE	NA	NA	NA
prot.750	E9PGC8	P78559	15	43510958	43531620	ENSG00000166963	MAP1A	87	86	0.21	13.07	0.62	80	79	19.7516	12.6367	0.300063	22	0.208768	13.0745	0.624698	13.0793	10.3799	15.7699	0.995149	0.0035868	FALSE	0.354417	0.350632	0.364426
prot.7500	Q9H2D1	Q9H2D1	8	103398635	103415189	ENSG00000164933	SLC25A32	1	1	89.35	10.86	0.65	1	1	NA	10.8418	NA	1	89.3528	10.8566	0.650012	10.9038	7.63037	12.3244	0.48494	0.00662252	FALSE	NA	NA	NA
prot.7501	Q9HCN6-3	Q9HCN6	19	55013705	55038264	ENSG00000088053	GP6	2	1	88.94	10.8	0.68	1	NA	35.593	10.3521	0.524772	2	89.7704	10.83	0.693763	10.8399	8.71221	12.5034	0.9483	0	FALSE	NA	NA	NA	GP6_45136	0.263332	seq.3194.36	0.249529
prot.7502	Q9NNX1	Q9NNX1	1	151540305	151583583	ENSG00000143367	TUFT1	7	6	88.45	12.88	0.78	7	6	23.2821	12.8191	0.338975	2	88.4482	12.8822	0.780877	12.9473	9.73332	15.8188	0.97418	0.0186335	FALSE	0.125048	0.121481	0.12952			seq.5690.49	0.0411966
prot.7503	Q9NPD3	Q9NPD3	8	144078648	144080648	ENSG00000178896	EXOSC4	1	1	89	11	0.62	NA	NA	NA	NA	NA	NA	NA	NA	NA	NA	NA	NA	NA	NA	FALSE	NA	NA	NA	EXOSC4_41177
prot.7504	Q9NU19	Q9NU19	6	37257772	37332970	ENSG00000065491	TBC1D22B	2	2	88.38	10.44	0.68	2	2	93.2598	9.90499	1.2562	4	88.3786	10.4391	0.676583	10.4715	8.53112	12.1487	0.921692	0	FALSE	0.0960819	0.0916043	0.0977071	TBC1D22B_41911	0.11421	seq.21381.73	0.135932
prot.7505	Q9NVE5;Q9NVE5-3	Q9NVE5	2	233475526	233566782	ENSG00000085982	USP40	1	1	82.19	12.12	0.53	NA	NA	NA	NA	NA	NA	NA	NA	NA	NA	NA	NA	NA	NA	FALSE	NA	NA	NA
prot.7506	Q9P109	Q9P109	5	75025346	75052558	ENSG00000176928	GCNT4	2	2	74.95	11.39	0.66	2	2	58.2873	10.975	0.797373	6	74.9478	11.3904	0.656651	11.4151	9.716	13.6317	0.953183	0	FALSE	0.104785	0.104315	0.108376	GCNT4_41242	-0.0881387	seq.10854.15	0.0884214
prot.7507	Q9Y5U2;Q9Y5U2-2	Q9Y5U2	11	2400488	2403878	ENSG00000184281	TSSC4	1	1	79.96	11.85	0.67	1	1	83.5592	11.5655	1.03598	4	79.9582	11.8462	0.665471	11.8861	9.68413	13.9154	0.979579	0	FALSE	0.112437	0.108667	0.113239	TSSC4_41968	0.128779	seq.18181.2	0.131201
prot.7508	A0A087WUI4;A0A087X1U0;A0A140VJT7;J3QTS8;Q15661;Q15661-2	P20231|Q15661	16|16	1227272|1239266	1232757|1242554	ENSG00000197253|ENSG00000172236	TPSB2|TPSAB1	4	4	88.52	11.92	0.64	4	4	0.556622	11.9528	0.00803039	2	88.5177	11.9199	0.641064	11.9592	9.75329	15.1503	0.0452163	0.00628931	FALSE	0.07978	0.0748734	0.0912311	TPSAB1_44356	0.114756	seq.9409.11	0.0960801
prot.7509	A0A087WW23;P20292	P20292	13	30713478	30764426	ENSG00000132965	ALOX5AP	3	3	75.09	13.26	0.78	NA	NA	NA	NA	NA	NA	NA	NA	NA	NA	NA	NA	NA	NA	FALSE	NA	NA	NA			seq.29830.8
prot.751	E9PGF5	Q9HBL0	2	217799588	218033982	ENSG00000079308	TNS1	59	59	0	13.69	0.57	47	47	16.5345	14.1479	0.235089	22	0	13.8846	0.574486	13.878	11.5273	15.8678	0.997682	0.000716332	FALSE	0.406674	0.395748	0.422585
prot.7510	A0A0A0MRR7	P09234	6	34757505	34773857	ENSG00000124562	SNRPC	2	2	98.47	11.53	0.44	2	2	NA	NA	NA	NA	98.469	11.5337	0.44013	11.5785	10.5278	12.364	0.000645299	0.2	FALSE	NA	NA	NA
prot.7511	A0A4W8X8U3							4	4	50.59	12.37	0.88	4	4	47.3985	11.2281	1.01419	8	50.5915	12.3657	0.880469	12.3993	9.11484	15.5254	0.984983	0	FALSE	0.17777	0.17019	0.184599
prot.7512	A0A8I5KS87	Q9UFP1	3	42979087	43067898	ENSG00000144649	GASK1A	2	2	69.59	10.66	0.68	2	2	NA	NA	NA	NA	69.5894	10.6641	0.67562	10.764	8.26401	12.3108	0.992691	0.002331	FALSE	NA	NA	NA
prot.7513	A6NI56	A6NI56	16	1434383	1444556	ENSG00000197599	CCDC154	1	1	83.65	16.14	0.58	1	1	17.0835	15.8297	0.247673	2	83.6465	16.1445	0.579699	16.1569	13.9648	18.0317	0.76648	0.00434783	FALSE	0.0663621	0.062669	0.0735512
prot.7514	A8MU46	A8MU46	11	57537595	57550272	ENSG00000214872	SMTNL1	3	4	91.79	13.75	1.09	3	4	NA	NA	NA	NA	91.7884	13.7499	1.09152	13.8161	9.63031	16.2551	0.344708	0.00862069	FALSE	NA	NA	NA			seq.34233.18	0.0753894
prot.7515	E9PR30	P62861	11	65120630	65122177	ENSG00000149806	FAU	1	1	72.93	13.56	0.7	1	1	65.9567	13.7026	1.16107	3	72.9297	13.5588	0.700213	13.5616	10.543	16.8598	0.90787	0.0078329	FALSE	0.169777	0.153619	0.178557
prot.7516	G3XAG1;Q96ME7;Q96ME7-3	Q96ME7	2	27582969	27623217	ENSG00000243943	ZNF512	4	4	81.77	12.51	0.83	4	4	1.57925	11.7292	0.0227847	2	81.7676	12.5134	0.830535	12.5378	8.9315	14.9825	0.990374	0.00389105	FALSE	0.179898	0.169178	0.185527
prot.7517	O00757	O00757	9	94558720	94593824	ENSG00000130957	FBP2	9	9	81.07	12.03	0.88	5	5	NA	12.6901	NA	1	97.286	12.4041	0.563906	12.3403	10.7503	13.6231	0.00899126	0	FALSE	NA	NA	NA			seq.9867.23	0.31172
prot.7518	O15232	O15232	2	19992052	20012668	ENSG00000132031	MATN3	1	1	56.44	11.75	0.66	1	1	39.1082	11.8806	0.575848	14	56.437	11.7527	0.656754	11.7951	8.89606	13.7416	0.714067	0	FALSE	0.156222	0.151445	0.160656	MATN3_43961	0.174624	seq.19361.78	0.195097
prot.7519	O15264	O15264	6	36127809	36144524	ENSG00000156711	MAPK13	8	8	93.25	11.14	0.78	8	8	6.13222	11.5153	0.0885248	2	93.2498	11.1371	0.780538	11.0041	9.21179	14.631	0.00269907	0.0105263	FALSE	0.0981552	0.0946358	0.102047	MAPK13_42738	0.093404	seq.5006.71	-0.183155
prot.752	E9PGT1	Q15631	2	121737103	121767853	ENSG00000211460	TSN	12	12	0.07	13.59	0.54	12	12	18.674	13.4983	0.262734	22	0.0695894	13.5894	0.538561	13.618	10.6587	15.3873	0.773481	0.0078853	FALSE	0.363565	0.351786	0.372592
prot.7520	O15541	O15541	X	119870475	119871733	ENSG00000125352	RNF113A	4	4	81.63	11.6	0.91	4	4	54.6251	11.0105	0.85705	4	81.6284	11.601	0.911001	11.6065	8.95253	14.8935	0.990958	0.00393701	FALSE	0.0776581	0.07086	0.0796956			seq.28535.14	0.0206755
prot.7521	O60308	O60308	1	3812086	3857396	ENSG00000116198	CEP104	1	1	75.64	12.25	0.53	1	1	NA	12.2656	NA	1	75.6437	12.247	0.529835	12.2707	10.638	13.9629	0.927074	0	FALSE	NA	NA	NA	CEP104_42269	0.339428	seq.30802.43	0.151006
prot.7522	O94776	O94776	11	62593214	62601865	ENSG00000149480	MTA2	4	4	95.06	11.64	0.72	4	4	NA	NA	NA	NA	95.0592	11.6434	0.715509	11.6058	10.0672	13.4237	0.928176	0	FALSE	NA	NA	NA
prot.7523	P07476	P07476	1	152908546	152911886	ENSG00000163207	IVL	40	38	72.51	13.02	1.28	11	11	83.5424	12.5295	1.30573	4	82.7418	11.6064	1.24612	11.6196	8.16667	14.6199	0.990662	0	FALSE	0.125657	0.123729	0.128665	IVL_45168	-0.0605528	seq.32021.16	0.136008
prot.7524	P0DML2;P0DML3	P0DML3|P0DML2	17|17	63872012|63894909	63873766|63896661	ENSG00000213218|ENSG00000136488	CSH2|CSH1	16	16	85.87	12.97	1.91	14	14	62.2402	13.0307	1.00253	3	87.0564	12.5116	1.97143	12.5764	8.43073	17.7163	0.729271	0	FALSE	0.20179	0.200207	0.208771	CSH1_45344	-0.00729743	seq.6229.13	0.210277
prot.7525	P19012	P19012	17	41513745	41522529	ENSG00000171346	KRT15	13	13	87.54	16.62	2.52	13	13	NA	16.7848	NA	1	87.5435	16.6218	2.51745	16.7958	8.14527	21.2143	0.966306	0.00571429	FALSE	NA	NA	NA			seq.35117.3	0.0228201
prot.7526	P23497-4	P23497	2	230415942	230545606	ENSG00000067066	SP100	4	4	80.93	12.32	0.73	4	4	58.3027	12.7625	0.881176	5	80.9325	12.3165	0.728814	12.3511	9.81337	14.6315	0.99026	0	FALSE	0.0948133	0.0921336	0.101239
prot.7527	P35219	P35219	8	60185412	60281400	ENSG00000178538	CA8	2	6	85.53	12.7	0.69	2	6	NA	12.6054	NA	1	85.5254	12.699	0.686713	12.7086	10.6828	15.2184	0.993102	0.00492611	FALSE	NA	NA	NA	CA8_42208	0.0697519	seq.11390.24	0.244451
prot.7528	P48668	P48668	12	52468516	52473805	ENSG00000170465	KRT6C	3	3	72.16	14.97	1.42	3	3	36.2639	14.6654	0.517387	7	72.1642	14.9701	1.42022	14.8068	11.1037	22.771	0.993724	0.00775194	FALSE	0.0409924	0.0339347	0.0543654	KRT6C_43905	-0.0366643	seq.31248.5	-0.122037
prot.7529	P49756	P49756	14	73058532	73123899	ENSG00000119707	RBM25	6	6	88.38	11.46	0.81	6	6	15.5104	11.0027	0.224672	2	88.3786	11.456	0.814192	11.5012	9.4851	13.6934	0.73724	0	FALSE	0.0952885	0.0925892	0.0992523	RBM25_42997	0.0776317
prot.753	E9PGT6;Q99627	Q99627	2	237085882	237100474	ENSG00000198612	COPS8	4	4	0.21	13.77	0.55	4	4	19.3695	13.6863	0.26735	22	0.208768	13.7663	0.550145	13.7839	9.15576	15.741	0.910846	0.00430416	FALSE	0.305743	0.290455	0.308419			seq.22119.18	0.240926
prot.7530	Q09028;Q09028-3	Q09028	1	32651142	32686211	ENSG00000162521	RBBP4	6	6	89.42	12.22	1.12	6	6	125.175	10.9662	2.85422	2	89.4224	12.2181	1.12421	12.2376	8.76024	14.9361	0.764815	0.00680272	FALSE	-0.00560032	-0.0101279	-0.00313381			seq.15331.47	-0.107662
prot.7531	Q13371	Q13371	9	122798389	122828588	ENSG00000136940	PDCL	1	1	57.83	13.28	0.46	1	1	21.0993	12.8862	0.368039	13	57.8288	13.2776	0.458141	13.3104	11.7225	14.9085	0.993863	0	FALSE	0.123405	0.12008	0.13408	PDCL_41599	0.0643447	seq.20977.2	0.0153218
prot.7532	Q14566	Q14566	2	135839626	135876443	ENSG00000076003	MCM6	2	2	75.92	12.54	0.66	2	2	NA	12.7722	NA	1	75.9221	12.5384	0.657965	12.5934	10.0321	14.2239	0.992585	0.00294118	FALSE	NA	NA	NA			seq.9897.9	0.00219889
prot.7533	Q15417-2	Q15417	1	94896949	94927223	ENSG00000117519	CNN3	2	2	94.15	11.03	0.88	2	2	32.78	10.9657	0.485549	3	94.1545	11.0264	0.882507	10.9844	9.48677	14.998	0.143431	0.0126582	FALSE	0.119281	0.114861	0.124088
prot.7534	Q2T9K0	Q2T9K0	3	194587673	194633689	ENSG00000145014	TMEM44	1	2	96.66	13.33	1.13	1	2	2.37788	13.7016	0.0343088	2	96.6597	13.3308	1.13335	13.7259	11.2917	15.5801	0.043593	0	FALSE	0.145806	0.134374	0.150697
prot.7535	Q3B8N2;Q3B8N2-2	Q3B8N2	17	20449395	20467539	ENSG00000170298	LGALS9B	2	1	91.72	13.5	1.02	2	1	35.8198	13.793	0.48159	3	91.7189	13.5042	1.01505	13.3747	10.6083	16.0031	0.00031304	0	FALSE	-0.0186961	-0.0243411	-0.00967057			seq.35212.2	-0.158004
prot.7536	Q5T011;Q5T011-5	Q5T011	1	43389882	43454247	ENSG00000198198	SZT2	1	1	97.91	10.81	0.48	1	1	NA	NA	NA	NA	97.9123	10.8112	0.479458	10.8519	9.71794	11.9858	0.839076	0.357143	FALSE	NA	NA	NA
prot.7537	Q5VXI9	Q5VXI9	10	88759982	88779626	ENSG00000204020	LIPN	1	1	94.71	11.94	0.64	1	1	49.5363	12.5079	0.668172	3	94.7112	11.9395	0.637436	11.9992	10.2681	13.2646	0.0663637	0	FALSE	0.243241	0.241718	0.247285	LIPN_41416	0.181966	seq.8097.77	0.392512
prot.7538	Q86SG5	Q86SG5	1	153416520	153423222	ENSG00000184330	S100A7A	4	4	95.62	13.18	0.61	2	2	NA	12.8996	NA	1	96.3118	12.7193	0.683689	12.8996	11.1071	16.1671	0.0038574	0.04	FALSE	NA	NA	NA			seq.21574.106	-0.109038
prot.7539	Q86UP0	Q86UP0	14	23047062	23057538	ENSG00000139880	CDH24	2	2	40.36	14.49	0.58	2	2	12.3088	14.6494	0.18783	8	40.3619	14.4947	0.583916	14.5127	11.2861	16.0914	0.991543	0.00119617	FALSE	0.0848113	0.0814085	0.097829
prot.754	E9PHA2;Q15003	Q15003	2	96335766	96377091	ENSG00000121152	NCAPH	27	26	17.05	12.16	0.75	26	25	25.794	12.2872	0.400903	18	17.2582	12.1525	0.747944	12.2326	9.00657	15.5044	0.993819	0.00432152	FALSE	0.169104	0.165628	0.175994	NCAPH_41526	0.0238927
prot.7540	Q8IZQ1	Q8IZQ1	4	84668765	84966690	ENSG00000163625	WDFY3	1	1	95.96	11.18	0.43	1	1	NA	11.1926	NA	1	95.9638	11.1842	0.430617	11.1226	10.0972	12.4341	0.283636	0	FALSE	NA	NA	NA
prot.7541	Q92874	Q92874	16	2235816	2238711	ENSG00000167968	DNASE1L2	7	7	87.2	12.11	1.33	7	7	80.3784	12.141	1.66145	5	87.1955	12.1091	1.33275	12.0784	8.76855	15.2133	0.99113	0	FALSE	0.0828865	0.0764796	0.0882396			seq.6324.11	0.0478361
prot.7542	Q96JA3	Q96JA3	7	30027404	30130483	ENSG00000106086	PLEKHA8	2	2	87.82	12.63	0.56	2	2	30.7822	12.2256	0.431244	4	87.8219	12.6264	0.558911	12.6077	11.4226	14.996	0.966555	0.00588235	FALSE	0.124205	0.118894	0.125712
prot.7543	Q9H2A7	Q9H2A7	17	4733533	4739928	ENSG00000161921	CXCL16	2	2	78.98	11.81	0.64	2	2	44.343	11.7703	0.590921	3	78.984	11.8131	0.644707	11.8481	9.47307	13.7923	0.99243	0	FALSE	0.0997856	0.0964562	0.102404	CXCL16_45100	0.0882815	seq.2436.49	0.0703983
prot.7544	Q9H3S1	Q9H3S1	1	156147366	156177752	ENSG00000196189	SEMA4A	1	1	86.5	10.79	0.55	1	1	25.6454	10.8875	0.393423	3	86.4997	10.7857	0.55094	10.7938	8.39411	12.0719	0.702938	0.00531915	FALSE	0.0609027	0.0572347	0.0640179			seq.16915.153	0.0125578
prot.7545	Q9NX24	Q9NX24	5	178149463	178153894	ENSG00000145912	NHP2	5	5	88.17	11.88	0.91	5	5	46.2011	11.5366	0.622188	3	88.1698	11.8843	0.909584	11.8489	9.76641	15.2162	0.994877	0.0060241	FALSE	0.0955413	0.092282	0.0972593	NHP2_42833	0.00382377	seq.20939.113	0.0406999
prot.7546	Q9UHX1-5;Q9UHX1-6	Q9UHX1	8	143816344	143830709	ENSG00000179950	PUF60	6	5	89.56	11.58	0.73	6	5	51.0102	12.6724	0.770586	2	89.5616	11.5796	0.734827	11.531	8.87493	13.5751	0.702293	0.00689655	FALSE	0.106174	0.103151	0.109178			seq.10575.31	0.121005
prot.7547	A0A075B6J1	A0A075B6J1	22	22427540	22428035	ENSG00000211654	IGLV5-37	1	1	98.75	14.2	1.99	NA	NA	NA	NA	NA	NA	NA	NA	NA	NA	NA	NA	NA	NA	FALSE	NA	NA	NA
prot.7548	A0A087WTJ2							3	3	92	10.51	0.67	2	2	NA	10.5952	NA	1	92.8323	10.5047	0.666874	10.5618	8.95772	12.3509	0.811183	0	FALSE	NA	NA	NA
prot.7549	A0A3B3IS79	Q76I76	17	29625938	29930276	ENSG00000141298	SSH2	2	2	94.92	11.18	0.46	1	1	NA	NA	NA	NA	95.6855	11.268	0.49772	11.3543	9.91285	12.3663	0.639685	0.0163934	FALSE	NA	NA	NA
prot.755	E9PHY5	O43491	6	130839347	131063322	ENSG00000079819	EPB41L2	24	24	0	12.83	0.29	24	24	11.5294	12.8438	0.154942	22	0	12.8326	0.289986	12.8327	11.757	13.8685	0.926288	0	TRUE	0.347929	0.340785	0.354166
prot.7550	A0A7P0Z4F9;P55265-5	P55265	1	154581695	154628013	ENSG00000160710	ADAR	3	3	95.48	13.89	0.64	3	3	14.9982	14.9217	0.217194	2	95.4767	13.8885	0.639655	13.838	12.2583	15.6812	0.17028	0	FALSE	0.130269	0.124306	0.143848			seq.30488.32	0.0388566
prot.7551	A0A804HKJ3	Q9Y5W7	6	85504776	85594156	ENSG00000135317	SNX14	1	1	85.73	11.26	0.63	1	1	51.2919	11.3572	0.775261	2	85.7342	11.2617	0.626628	11.3146	9.44008	12.7616	0.804804	0	FALSE	0.114212	0.110946	0.121596
prot.7552	D3YTI2	P24666	2	264140	278283	ENSG00000143727	ACP1	2	2	80.45	12.09	0.6	2	2	NA	NA	NA	NA	80.4454	12.0949	0.600689	12.1061	10.0411	13.4903	0.920738	0	FALSE	NA	NA	NA
prot.7553	F5H2B5	Q96BZ4	14	104924713	104937761	ENSG00000166428	PLD4	2	2	62.28	10.82	0.63	2	2	49.1837	10.7917	0.882728	8	62.2825	10.8226	0.632861	10.8591	8.38757	12.7278	0.962113	0.0019084	FALSE	0.132478	0.13016	0.140963
prot.7554	F8W8L6	Q9UI10	2	27364352	27370338	ENSG00000115211	EIF2B4	1	1	91.93	11.14	0.91	1	1	NA	11.7527	NA	1	91.9276	11.1441	0.91462	11.2041	7.70335	13.2154	0.554934	0.00884956	FALSE	NA	NA	NA
prot.7555	O15235	O15235	19	38930944	38933168	ENSG00000128626	MRPS12	2	1	68.89	12.26	0.62	2	1	55.3951	11.6714	0.936619	6	68.8935	12.2571	0.616514	12.2932	10.128	13.9092	0.535023	0	FALSE	0.124086	0.117912	0.130883
prot.7556	O60830-2	O60830	X	48893447	48898143	ENSG00000126768	TIMM17B	2	2	66.95	11.24	0.76	2	2	32.1713	11.1076	0.579052	5	66.945	11.2447	0.762675	11.2588	8.45337	14.9123	0.863717	0.00215054	FALSE	0.158436	0.15455	0.162301
prot.7557	O75425	O75425	7	100612102	100615384	ENSG00000106330	MOSPD3	1	1	74.81	11.62	0.63	1	1	27.1356	11.6384	0.390132	8	74.8086	11.625	0.627207	11.6727	9.09331	13.2142	0.894859	0.00284091	FALSE	0.132734	0.126485	0.137731
prot.7558	O75648	O75648	22	46330875	46357340	ENSG00000100416	TRMU	1	1	89	11.3	0.59	1	1	NA	NA	NA	NA	89.0049	11.298	0.593758	11.3128	9.10656	12.6663	0.949793	0.00641026	FALSE	NA	NA	NA
prot.7559	O75881	O75881	8	64587763	64798737	ENSG00000172817	CYP7B1	1	1	94.22	12.02	0.55	1	1	NA	11.5233	NA	1	94.2241	12.0221	0.552966	11.9311	10.4051	13.22	0.000173597	0	FALSE	NA	NA	NA
prot.756	E9PHY8;Q8NDA8	Q8NDA8	8	144148016	144261927	ENSG00000179832	MROH1	17	17	1.6	12.27	0.47	15	15	18.5235	12.364	0.273047	22	1.67015	12.2681	0.467411	12.3255	10.1848	13.927	0.992508	0.00436999	FALSE	0.228455	0.223255	0.234487
prot.7560	O95817	O95817	10	119651380	119677819	ENSG00000151929	BAG3	7	7	88.87	11.94	0.87	7	7	3.08914	11.8339	0.044574	2	88.8657	11.9415	0.868298	12.0509	8.64379	14.7739	0.269569	0.00636943	FALSE	0.113309	0.111558	0.11875	BAG3_43403	0.125414	seq.10078.5	-0.0536032
prot.7561	P01037	P01037	20	23747562	23751268	ENSG00000170373	CST1	6	6	80.45	12.38	0.89	4	4	30.1132	12.0446	0.427975	4	87.5435	11.963	0.765943	11.9669	9.29291	14.3807	0.649007	0.00571429	FALSE	0.104848	0.101044	0.113684	CST1_44575	0.0199172	seq.5459.33	-0.00940888
prot.7562	P13866	P13866	22	32043261	32113029	ENSG00000100170	SLC5A1	1	1	96.59	10.92	0.68	1	1	NA	NA	NA	NA	96.5901	10.9211	0.684552	10.9434	8.49184	12.2256	0.000386966	0.0208333	FALSE	NA	NA	NA
prot.7563	P36952	P36952	18	63476958	63505085	ENSG00000206075	SERPINB5	23	23	84.97	13.88	1.49	21	21	40.6073	13.589	0.749141	6	85.247	13.854	1.47528	13.8328	10.125	17.2658	0.974845	0	FALSE	0.11483	0.109843	0.12063	SERPINB5_43064	-0.167334	seq.15417.3	0.0311511
prot.7564	P42285	P42285	5	55307989	55425579	ENSG00000039123	MTREX	4	3	91.44	11.78	0.84	4	3	NA	NA	NA	NA	91.4405	11.7796	0.838007	11.753	9.58436	13.8567	0.00563655	0	FALSE	NA	NA	NA
prot.7565	Q06787	Q06787	X	147911919	147951125	ENSG00000102081	FMR1	1		97.08	10.4	0.64	1	NA	NA	NA	NA	NA	97.0772	10.3955	0.643832	10.4854	8.91236	11.8394	0.931867	0	FALSE	NA	NA	NA	FMR1_42473	0.0643839	seq.7713.50	0.40185
prot.7566	Q15726	Q15726	1	204190341	204196491	ENSG00000170498	KISS1	5	5	96.24	14.58	1.37	2	2	NA	NA	NA	NA	98.1907	13.7053	1.5552	13.8715	10.5816	17.0324	0.0411612	0.230769	FALSE	NA	NA	NA	KISS1_45169	0.500886	seq.6606.61	0.0831934
prot.7567	Q15782-6	Q15782	1	111200771	111243440	ENSG00000064886	CHI3L2	10	10	85.04	12.41	0.86	8	8	46.6072	11.5342	0.799053	5	86.5692	12.2579	0.847561	12.335	9.85901	14.3002	0.476574	0	FALSE	0.0157918	0.0122462	0.019193			seq.9383.24	-0.107478
prot.7568	Q6H9L7	Q6H9L7	14	77474394	77498816	ENSG00000100593	ISM2	12	15	87.47	13.31	1.45	8	11	61.4256	11.6361	0.949217	2	91.9276	12.2673	1.77126	12.2602	8.52363	16.6116	0.0789817	0	FALSE	0.169963	0.160717	0.170894	ISM2_45163	0.139146	seq.29625.27	0.199598
prot.7569	Q6WKZ4	Q6WKZ4	8	37858618	37899497	ENSG00000156675	RAB11FIP1	8	8	89.7	10.38	1.08	8	8	NA	10.5116	NA	1	89.7008	10.3829	1.08079	10.3559	7.33714	15.8794	0.79456	0.00684932	FALSE	NA	NA	NA			seq.30657.30	-0.0908964
prot.757	E9PHZ5	P07858	8	11842524	11869533	ENSG00000164733	CTSB	19	19	0	14.72	0.37	13	13	11.0561	14.6846	0.161059	22	0	14.6473	0.375647	14.636	13.2689	16.4175	0.551081	0.00143266	TRUE	0.458202	0.451533	0.464666
prot.7570	Q6XPR3	Q6XPR3	1	152153595	152159228	ENSG00000215853	RPTN	12	10	83.72	11.77	0.79	6	6	NA	NA	NA	NA	97.4948	12.1928	1.4282	12.6776	7.46258	14.4949	0.392681	0.0277778	FALSE	NA	NA	NA
prot.7571	Q7Z4S6-5;Q7Z4S6-6	Q7Z4S6	12	39293228	39443390	ENSG00000139116	KIF21A	15	14	95.41	11.59	1.1	14	13	NA	NA	NA	NA	95.8942	11.6324	1.04786	11.8587	8.19344	14.8161	0.0457927	0.0508475	FALSE	NA	NA	NA
prot.7572	Q7Z7G8	Q7Z7G8	8	99013266	99877580	ENSG00000132549	VPS13B	3	3	70.08	10.89	0.75	3	3	15.6301	10.7259	0.22545	3	70.0765	10.889	0.750922	10.9867	7.97575	12.8546	0.994676	0.00475059	FALSE	0.0640229	0.0608319	0.0699039			seq.33255.7	0.0321004
prot.7573	Q86XI2;Q86XI2-2	Q86XI2	7	158631169	158704804	ENSG00000146918	NCAPG2	2	2	60.47	13.87	0.49	2	2	34.402	13.8852	0.643393	7	60.4732	13.8733	0.486714	13.9035	11.3233	15.3066	0.965837	0.00722022	FALSE	0.0466093	0.0445541	0.0523624
prot.7574	Q8TBF5;Q8TBF5-2	Q8TBF5	3	196639775	196736007	ENSG00000163964	PIGX	2	1	82.46	11.19	0.66	2	1	NA	11.305	NA	1	82.4635	11.1937	0.661209	11.2171	9.12028	13.4292	0.974001	0	FALSE	NA	NA	NA			seq.34114.154	0.162111
prot.7575	Q8TDN6	Q8TDN6	5	34915677	34925996	ENSG00000113460	BRIX1	2	2	96.45	12.82	0.54	2	2	33.5997	12.5169	0.494184	2	96.4509	12.8201	0.539026	12.757	11.3617	15.0699	0.00428703	0.0208333	FALSE	0.108573	0.0932979	0.113841
prot.7576	Q969Z3	Q969Z3	1	220748225	220784815	ENSG00000117791	MTARC2	1	1	97.29	11.73	0.45	1	1	NA	NA	NA	NA	97.286	11.7287	0.446797	11.7097	10.7305	13.178	0.0618681	0.307692	FALSE	NA	NA	NA
prot.7577	Q96AX9-3	Q96AX9	1	1615454	1630605	ENSG00000197530	MIB2	1	1	87.13	11.36	0.59	1	1	47.8764	10.9419	0.719075	2	87.126	11.3597	0.590481	11.418	9.84619	13.1852	0.908774	0	FALSE	0.125903	0.124105	0.129833	MIB2_42756	0.0539264	seq.35237.26	0.164478
prot.7578	Q96DX8	Q96DX8	3	187368385	187372076	ENSG00000136514	RTP4	1	1	90.88	10.75	0.73	1	1	37.1387	10.6986	0.548652	2	90.8838	10.7519	0.732306	10.8013	8.6516	12.8299	0.991393	0	FALSE	0.212689	0.210636	0.216989	RTP4_41755	0.000320455	seq.18315.38	0.309646
prot.7579	Q96HU1	Q96HU1	22	40370591	40410289	ENSG00000100359	SGSM3	1	1	66.88	11.63	0.66	1	1	NA	11.552	NA	1	66.8754	11.6346	0.658945	11.657	9.36474	14.3019	0.988208	0.00214592	FALSE	NA	NA	NA
prot.758	E9PI68	Q15005	11	74949261	74979033	ENSG00000118363	SPCS2	13	13	0.07	14.64	0.64	13	13	22.7294	14.4141	0.309804	22	0.0695894	14.6407	0.639537	14.6719	9.94605	16.9425	0.948378	0.009319	FALSE	0.296878	0.283593	0.312925
prot.7580	Q99489	Q99489	6	110391771	110415575	ENSG00000203797	DDO	2	2	76.34	11.96	0.58	2	2	81.5197	11.7449	1.10493	3	76.3396	11.9592	0.583725	11.982	10.1704	13.4864	0.961569	0	FALSE	0.0246836	0.0170791	0.0307769			seq.28172.14	-0.0656914
prot.7581	Q9GZV9	Q9GZV9	12	4368227	4379712	ENSG00000118972	FGF23	5	5	88.17	12.73	0.9	5	5	NA	11.6246	NA	1	88.1698	12.7284	0.901161	12.7011	10.2943	15.3115	0.382993	0	FALSE	NA	NA	NA	FGF23_43711	0.359137	seq.3807.1	0.320104
prot.7582	Q9H4B0	Q9H4B0	2	189746660	189763227	ENSG00000128694	OSGEPL1	1	1	91.72	11.73	0.64	1	1	NA	NA	NA	NA	91.7189	11.7328	0.636147	11.7518	9.81253	13.4127	0.905345	0	FALSE	NA	NA	NA
prot.7583	Q9HD34	Q9HD34	6	5103629	5260950	ENSG00000214113	LYRM4	1	1	68.41	12.64	0.62	1	1	53.7083	12.4383	0.638941	7	68.4064	12.644	0.619379	12.6579	10.2881	14.3974	0.561197	0	FALSE	0.149789	0.143266	0.151649
prot.7584	Q9NRG9	Q9NRG9	12	53307456	53324864	ENSG00000094914	AAAS	3	3	95.2	10.62	0.7	3	3	NA	NA	NA	NA	95.1983	10.6215	0.702683	10.6589	8.77237	12.4807	0.414501	0.0294118	FALSE	NA	NA	NA	AAAS_40751	0.0980093	seq.28449.7	-0.0523671
prot.7585	Q9NTZ6	Q9NTZ6	20	35648925	35664956	ENSG00000244462	RBM12	1	1	81.91	10.84	0.59	1	1	NA	9.97602	NA	1	81.9068	10.8395	0.586222	10.866	8.43959	13.3471	0.166206	0.0078125	FALSE	NA	NA	NA
prot.7586	Q9NZ63	Q9NZ63	9	129827290	129835863	ENSG00000136819	C9orf78	7	8	85.8	12.62	0.78	7	8	61.7739	12.7052	0.939503	3	85.8038	12.6219	0.784816	12.7502	9.94905	15.0544	0.328783	0.00497512	FALSE	0.0980827	0.0945262	0.104356			seq.28547.3	0.0797692
prot.7587	Q9UHN1	Q9UHN1	17	64477785	64497054	ENSG00000256525	POLG2	1	1	91.3	12.29	0.56	1	1	NA	NA	NA	NA	91.3013	12.292	0.561194	12.3355	10.5164	13.4642	0.990244	0	FALSE	NA	NA	NA
prot.7588	Q9UMR5-3	Q9UMR5	6	32153441	32163678	ENSG00000221988	PPT2	1	1	77.94	12.16	0.69	1	1	57.7182	11.8662	0.75839	5	77.9402	12.162	0.686392	12.1961	9.40157	14.5838	0.994125	0.00323625	FALSE	0.137904	0.128259	0.141026
prot.7589	Q9Y548	Q9Y548	1	53851719	53889798	ENSG00000058799	YIPF1	1	1	92.28	11.44	0.65	1	1	NA	11.4474	NA	1	92.2756	11.4392	0.649447	11.4917	9.45335	13.0249	0.933357	0.0186916	FALSE	NA	NA	NA
prot.759	E9PIP3	Q9Y4H4	6	32190766	32195523	ENSG00000213654	GPSM3	4	4	0.14	13.73	0.57	3	3	21.4181	14.109	0.307615	22	0.139179	13.9727	0.588508	14.0187	10.5174	15.7727	0.934385	0.0071736	FALSE	0.308641	0.305846	0.314138
prot.7590	Q9Y5Q9	Q9Y5Q9	2	196763035	196799725	ENSG00000119041	GTF3C3	4	4	69.1	12.94	0.7	4	4	16.9118	12.9066	0.254938	10	69.1023	12.9414	0.698624	12.9894	10.2997	16.1222	0.995799	0.013986	FALSE	0.192182	0.186122	0.193874
prot.7591	A0A087WXD1;Q96T83	Q96T83	X	46599251	46759118	ENSG00000065923	SLC9A7	1	1	93.46	11.78	0.73	1	1	NA	NA	NA	NA	93.4586	11.7828	0.731296	11.8371	9.61735	13.2976	0.958555	0	FALSE	NA	NA	NA
prot.7592	A0A0C4DH30	A0A0C4DH30	14	106165205	106165730	ENSG00000211944	IGHV3-16	1	1	96.52	12.34	1.04	1	1	30.0639	11.8091	0.42908	4	96.5205	12.3354	1.03638	12.3392	9.10548	15.0263	0.00227972	0.0666667	FALSE	0.174486	0.169484	0.179565
prot.7593	B5MC07	O95994	7	16791811	16833433	ENSG00000106541	AGR2	3	4	96.31	11.99	1.07	3	4	61.5529	12.6454	0.951482	2	96.3118	11.9896	1.06619	11.6029	10.0758	14.826	0.0387979	0.0408163	FALSE	0.10394	0.100438	0.112515
prot.7594	J3QSU6	P24821	9	115019575	115118207	ENSG00000041982	TNC	1	1	76.48	13.4	0.7	1	1	NA	13.1393	NA	1	76.4788	13.3965	0.704882	13.4037	11.2278	16.0485	0.839733	0.003003	FALSE	NA	NA	NA
prot.7595	P09758	P09758	1	58575433	58577252	ENSG00000184292	TACSTD2	2	2	98.33	10.79	0.66	2	2	NA	NA	NA	NA	98.3299	10.792	0.662503	10.5921	9.90957	12.5286	0.977208	0.125	FALSE	NA	NA	NA	TACSTD2_44304	0.27534	seq.14034.22	0.0580145
prot.7596	P40313	P40313	16	67927640	67932365	ENSG00000141086	CTRL	4	4	65.21	12.3	0.58	3	3	37.67	12.2726	0.598243	6	65.4836	12.3336	0.568669	12.3637	9.63394	15.345	0.739192	0.00412371	FALSE	0.0839298	0.0822482	0.0894377	CTRL_43578	-0.0113202	seq.9229.9	0.0307702
prot.7597	P54793	P54793	X	3041471	3112727	ENSG00000062096	ARSF	7	7	96.59	11.62	1.21	7	7	NA	12.5174	NA	1	96.5901	11.6224	1.21437	12.2211	8.4769	14.0757	0.00386581	0.0208333	FALSE	NA	NA	NA
prot.7598	P57081	P57081	21	42843094	42879568	ENSG00000160193	WDR4	3	3	96.03	12.72	0.85	3	3	NA	NA	NA	NA	96.0334	12.7176	0.847612	12.5289	10.1531	15.0009	0.00122426	0	FALSE	NA	NA	NA
prot.7599	P78556;P78556-2	P78556	2	227805739	227817564	ENSG00000115009	CCL20	4	3	74.81	12.53	1.09	4	3	15.7683	12.3982	0.228439	2	74.8086	12.5299	1.08856	12.4035	9.19284	16.4149	0.980956	0.00280112	FALSE	0.365223	0.357019	0.372813	CCL20_43469	0.43697	seq.2468.62	0.061616
prot.76	A0A0A0MQX7;Q08629	Q08629	5	136975298	137598379	ENSG00000152377	SPOCK1	5	5	0.21	12.09	0.38	5	5	10.5962	12.6246	0.163688	22	0.208768	12.094	0.380281	12.0993	10.5614	13.4945	0.993765	0.00143575	FALSE	NA	NA	NA	SPOCK1_44279	0.549137	seq.11487.4	0.186099
prot.760	E9PIR7	Q16881	12	104215779	104350307	ENSG00000198431	TXNRD1	30	30	0	13.44	0.47	29	29	16.5162	13.1359	0.23143	22	0	13.4482	0.469432	13.4648	10.8617	15.0232	0.978205	0.00358166	FALSE	0.36246	0.354364	0.375678
prot.7600	Q14134	Q14134	11	120111286	120185529	ENSG00000137699	TRIM29	22	21	79.82	14.02	1.04	22	21	25.7613	13.9088	0.381589	7	79.8191	14.0174	1.03587	14.0351	10.4457	18.5707	0.992066	0.00361011	FALSE	0.0940388	0.0899254	0.105582			seq.29933.63	-0.0348517
prot.7601	Q15773	Q15773	12	6747996	6767475	ENSG00000089693	MLF2	4	4	73.7	14.66	0.63	4	4	25.4908	14.7526	0.401052	7	73.6952	14.6644	0.62675	14.6999	12.3734	16.4566	0.882996	0.0163488	FALSE	0.00915879	0.00492445	0.0145639	MLF2_41482	-0.101373
prot.7602	Q16739	Q16739	9	111896814	111935369	ENSG00000148154	UGCG	3	3	95.13	11.83	1.09	3	3	NA	12.5315	NA	1	95.1287	11.8344	1.08703	11.8899	9.04886	14.3721	0.207483	0	FALSE	NA	NA	NA			seq.33798.13	-0.101976
prot.7603	Q6ZNF0	Q6ZNF0	19	39083913	39111493	ENSG00000183760	ACP7	9	7	95.06	12.15	0.96	7	5	NA	13.089	NA	1	97.0077	13.1307	0.967037	13.1023	10.9252	15.9758	0.096073	0.119048	FALSE	NA	NA	NA			seq.8011.96	0.170818
prot.7604	Q8IY18	Q8IY18	9	70258978	70354873	ENSG00000198887	SMC5	1	1	91.79	11.01	0.59	1	1	NA	NA	NA	NA	91.7884	11.0096	0.587879	11.0538	8.93131	12.6122	0.12906	0.00854701	FALSE	NA	NA	NA	SMC5_40604	-0.111611
prot.7605	Q8N4X5	Q8N4X5	10	114294824	114404756	ENSG00000169129	AFAP1L2	3	3	74.46	10.81	0.63	3	3	NA	10.8995	NA	1	74.4607	10.8142	0.633137	10.8892	8.12991	13.0571	0.994469	0.00274725	FALSE	NA	NA	NA	AFAP1L2_42096	0.366514	seq.24445.38	0.341279
prot.7606	Q8N6N3	Q8N6N3	1	85249953	85259672	ENSG00000162642	C1orf52	2	2	93.53	10.23	0.88	2	2	NA	NA	NA	NA	93.5282	10.228	0.883813	10.2817	7.65127	12.4053	0.450186	0	FALSE	NA	NA	NA
prot.7607	Q969Q4	Q969Q4	13	49628507	49633872	ENSG00000152213	ARL11	1	1	93.74	11.28	0.44	1	1	NA	10.7717	NA	1	93.737	11.2834	0.439591	11.3226	9.85726	12.6904	0.0347553	0.0113636	FALSE	NA	NA	NA			seq.12433.8	0.0739425
prot.7608	Q96PP8	Q96PP8	1	89256189	89272860	ENSG00000154451	GBP5	2	2	88.24	11.54	0.71	2	2	51.552	10.739	0.820725	3	88.2394	11.5386	0.705799	11.5947	7.96518	13.0116	0.926403	0.0121951	FALSE	0.0488535	0.0468405	0.0502889			seq.20211.75	-0.0247727
prot.7609	A0A0A0MRZ9	A0A0A0MRZ9	22	22318727	22319226	ENSG00000211643	IGLV5-52	4	4	96.45	13.84	0.7	NA	NA	NA	NA	NA	NA	NA	NA	NA	NA	NA	NA	NA	NA	FALSE	NA	NA	NA
prot.761	E9PJM3	Q9UK99	11	33740939	33774543	ENSG00000110429	FBXO3	7	7	7.72	12.2	0.55	6	6	27.6947	12.398	0.366366	20	9.25539	12.2813	0.574863	12.3553	8.63172	13.8675	0.962309	0.00394011	FALSE	0.18699	0.183724	0.19599
prot.7610	O60522	O60522	6	46687875	46704319	ENSG00000180113	TDRD6	1	1	91.51	11.49	0.53	1	1	NA	11.6889	NA	1	91.5101	11.4907	0.525813	11.4808	10.0055	12.7814	0.372492	0	FALSE	NA	NA	NA
prot.7611	O95274	O95274	19	43460787	43465608	ENSG00000124466	LYPD3	9	7	95.48	11.76	0.68	7	5	NA	NA	NA	NA	96.103	11.8123	0.722397	11.8722	10.1239	13.6206	0.568642	0.0909091	FALSE	NA	NA	NA	LYPD3_44762	0.0278005	seq.13107.9	0.00724124
prot.7612	P25090	P25090	19	51752026	51770531	ENSG00000171049	FPR2	2	2	95.34	11.14	0.66	2	2	59.519	10.5914	0.915555	2	95.3375	11.136	0.664644	11.2388	8.8193	13.3724	0.00484747	0.0625	FALSE	0.108491	0.103473	0.115337
prot.7613	P48681	P48681	1	156668763	156677407	ENSG00000132688	NES	4	4	79.61	11.32	0.83	4	4	37.6725	11.4895	0.517956	3	79.6103	11.321	0.827385	11.3636	8.3349	14.2737	0.982722	0	FALSE	0.125254	0.120618	0.129006
prot.7614	P58004	P58004	1	28259518	28282491	ENSG00000130766	SESN2	2	2	81.91	11.1	0.67	2	2	51.1328	11.1704	0.77262	2	81.9068	11.102	0.666601	11.1141	8.63946	13.2703	0.994729	0.00390625	FALSE	0.108133	0.106951	0.113428
prot.7615	P69892	P69892	11	5253188	5505605	ENSG00000196565	HBG2	2	2	79.68	14.03	0.99	1	1	42.3513	11.4319	0.853845	4	84.8295	12.2296	1.03286	12.1612	9.48744	16.2783	0.549096	0.00947867	FALSE	0.335548	0.332444	0.352467	HBG2_41280	0.515299	seq.19774.8	0.265989
prot.7616	Q7Z3Z4	Q7Z3Z4	11	94543840	94621421	ENSG00000134627	PIWIL4	1	1	95.82	13.16	0.52	1	1	NA	13.7519	NA	1	95.8246	13.1551	0.515474	13.1743	11.6225	14.3033	0.995233	0	FALSE	NA	NA	NA	PIWIL4_41617	-0.0749816
prot.7617	Q8TDY4-3	Q8TDY4	1	23428563	23484637	ENSG00000088280	ASAP3	1		96.03	10.89	0.46	1	NA	20.3092	10.9303	0.28812	3	96.0334	10.8925	0.458073	10.8859	9.69533	11.6914	0.602308	0	FALSE	NA	NA	NA	ASAP3_40037	0.082021	seq.24455.2	0.349628
prot.7618	Q9BQ67	Q9BQ67	19	48445841	48457022	ENSG00000105447	GRWD1	4	4	95.62	11.39	0.86	3	3	NA	NA	NA	NA	97.0772	11.3238	0.925783	11.6107	7.46161	14.3811	2.36525e-05	0.0487805	FALSE	NA	NA	NA
prot.7619	Q9C073	Q9C073	17	49710332	49789180	ENSG00000121104	FAM117A	2	2	86.99	11.94	0.61	2	2	NA	10.3981	NA	1	86.9868	11.9384	0.606952	11.9445	10.008	13.7778	0.301209	0	FALSE	NA	NA	NA
prot.762	E9PJN1	O75676	11	64359148	64372215	ENSG00000162302	RPS6KA4	4	4	48.23	12.72	0.56	4	4	29.6395	12.2254	0.407874	13	48.2255	12.7191	0.555535	12.772	10.4729	14.4205	0.801344	0.00555556	FALSE	0.154279	0.140888	0.160694
prot.7620	Q9H477	Q9H477	2	27781379	27890681	ENSG00000171174	RBKS	2	2	78.5	11.75	0.78	2	2	NA	12.0577	NA	1	78.4969	11.7479	0.777794	11.7771	8.76886	14.4192	0.81153	0.00328947	FALSE	NA	NA	NA	RBKS_44169	-0.0907238	seq.19467.3	-0.0590928
prot.7621	Q9NZC2-3	Q9NZC2	6	41158506	41163186	ENSG00000095970	TREM2	1	1	75.02	12.43	0.7	1	1	22.503	11.7673	0.3352	3	75.0174	12.4258	0.704564	12.4384	10.3816	14.3581	0.847323	0	FALSE	0.394323	0.387837	0.398492	TREM2_44999	0.600802	seq.5635.66	0.627797
prot.7622	Q9ULJ8-3	Q9ULJ8	7	94907202	95296415	ENSG00000158528	PPP1R9A	2	2	84.2	10.52	0.68	2	2	NA	10.8227	NA	1	84.2032	10.5223	0.683194	10.5593	7.89114	12.3048	0.635846	0.00440529	FALSE	NA	NA	NA
prot.7623	Q9UQP3	Q9UQP3	1	175067833	175148075	ENSG00000120332	TNN	2	2	71.4	11.44	0.62	1	1	NA	10.6438	NA	1	78.5665	11.5482	0.594566	11.6009	9.45431	13.4368	0.991921	0.00328947	FALSE	NA	NA	NA	TNN_45287	0.0879452
prot.7624	A0A075B6J6	A0A075B6J6	22	22704265	22704822	ENSG00000211661	IGLV3-22	4	4	88.66	13.67	1.27	NA	NA	NA	NA	NA	NA	NA	NA	NA	NA	NA	NA	NA	NA	FALSE	NA	NA	NA
prot.7625	A0A7P0Z481;P04035	P04035	5	75336329	75364001	ENSG00000113161	HMGCR	1	1	80.86	16.78	0.57	1	1	38.1921	16.2753	0.544473	3	80.8629	16.7831	0.570234	16.7639	14.1147	19.0349	0.347703	0.0075188	FALSE	0.0354743	0.0303507	0.0435387			seq.5230.99	-0.215394
prot.7626	B7WNH4;Q9BQ49	Q9BQ49	19	16630751	16660442	ENSG00000214046	SMIM7	1		73.21	12.14	0.63	1	NA	NA	11.4495	NA	1	73.2081	12.1363	0.627452	12.162	10.2833	13.9201	0.944777	0	FALSE	NA	NA	NA			seq.34569.4	-0.115856
prot.7627	E9PAL0							2	2	97.7	11.11	0.67	NA	NA	NA	NA	NA	NA	NA	NA	NA	NA	NA	NA	NA	NA	FALSE	NA	NA	NA
prot.7628	E9PDQ1;P47710;P47710-4	P47710	4	69931068	69946574	ENSG00000126545	CSN1S1	1	1	97.91	13.24	0.4	1	1	NA	14.07	NA	1	97.9123	13.2372	0.40372	13.3461	12.2525	14.07	0.080224	0	FALSE	NA	NA	NA	CSN1S1_41058	0.332624	seq.29572.35	-0.336556
prot.7629	O00541-2	O00541	22	30576625	30607083	ENSG00000100029	PES1	2	2	98.82	10.9	0.91	2	2	NA	NA	NA	NA	98.817	10.9019	0.911239	10.9472	8.47591	13.4185	1	0.411765	FALSE	NA	NA	NA			seq.4267.81	-0.00960423
prot.763	E9PK67;Q53GL7	Q53GL7	8	143977153	144012772	ENSG00000178685	PARP10	38	39	0.35	12.66	0.4	37	38	19.7463	12.5489	0.281173	21	0.347947	12.7025	0.398399	12.7198	11.109	14.0954	0.945627	0.00287356	FALSE	0.288351	0.277574	0.293483	PARP10_41587	0.155124
prot.7630	O14529	O14529	12	111034165	111350554	ENSG00000111249	CUX2	1	1	95.27	11.79	0.61	1	1	10.356	11.8188	0.149673	2	95.2679	11.7888	0.609369	11.9246	9.57054	12.9634	0.990305	0.015625	FALSE	0.148162	0.145032	0.152032	CUX2_41068	0.202795
prot.7631	O60296	O60296	2	201377207	201451500	ENSG00000115993	TRAK2	1	1	98.33	9.62	0.58	1	1	NA	NA	NA	NA	98.3299	9.61867	0.57793	9.26764	8.60401	10.952	4.6254e-05	0.333333	FALSE	NA	NA	NA
prot.7632	O60760	O60760	4	94298535	94342876	ENSG00000163106	HPGDS	1	1	90.95	11.68	0.64	1	1	2.02656	11.4118	0.0292391	2	90.9534	11.6843	0.635658	11.5692	9.994	13.5881	0.764605	0.0629921	FALSE	0.067084	0.0631564	0.0736907	HPGDS_42572	0.0596449	seq.12549.33	-0.10968
prot.7633	O94906	O94906	20	63981132	64033100	ENSG00000101161	PRPF6	2	2	93.88	12.07	0.61	2	2	NA	12.1171	NA	1	93.8761	12.0681	0.606329	12.0973	9.8284	14.1953	0.033742	0.0357143	FALSE	NA	NA	NA			seq.9012.1	0.0199883
prot.7634	P47736-2	P47736	1	21596221	21669357	ENSG00000076864	RAP1GAP	7	9	92.97	12.28	0.75	7	9	8.08105	12.8151	0.116712	2	92.9715	12.2809	0.7541	12.4731	9.24585	13.725	0.00141555	0.0306122	FALSE	0.0669547	0.0649355	0.0700818	RAP1GAP_42989	0.00574993	seq.13735.1	-0.126231
prot.7635	P48594	P48594	18	63637259	63644256	ENSG00000206073	SERPINB4	17	16	92.83	11.96	1.39	17	16	37.0529	12.085	0.547322	2	92.8323	11.9617	1.3894	11.9415	8.64144	17.2855	0.0187907	0.049505	FALSE	0.00011705	-0.00170645	0.00707182	SERPINB4_44230	-0.100346	seq.15444.45	-0.104276
prot.7636	Q16352	Q16352	10	103277138	103290346	ENSG00000148798	INA	3	3	97.43	12.73	0.32	1	1	NA	NA	NA	NA	99.7912	12.2827	2.22711	13.5685	9.71108	13.5685	1	0.333333	FALSE	NA	NA	NA			seq.11436.6	-0.866025
prot.7637	Q693B1	Q693B1	17	7351889	7354944	ENSG00000213859	KCTD11	4	4	91.72	12.26	0.97	3	3	NA	12.645	NA	1	92.1364	12.2842	1.03288	12.3879	7.32167	15.759	0.0326347	0.0363636	FALSE	NA	NA	NA
prot.7638	Q6MZM0	Q6MZM0	11	94021354	94114208	ENSG00000181333	HEPHL1	8	7	85.94	13.35	0.77	7	6	NA	12.8517	NA	1	95.8942	12.5543	0.792427	12.8067	11.1962	14.2548	0.00849128	0	FALSE	NA	NA	NA			seq.6354.13	-0.0429377
prot.7639	Q8NFZ5	Q8NFZ5	4	2741648	2756342	ENSG00000168884	TNIP2	2	2	86.36	11.05	0.63	1	1	NA	NA	NA	NA	96.5205	11.5205	0.495025	11.5251	10.524	13.0922	0.656269	0	FALSE	NA	NA	NA			seq.31114.86	-0.222729
prot.764	E9PK89	Q8TBN0	11	61897301	61920269	ENSG00000167994	RAB3IL1	21	20	76.55	12.35	1.51	19	18	23.4161	13.0681	0.340961	2	77.3834	12.3268	1.56835	12.1668	7.63675	17.4082	0.845114	0.00315457	FALSE	0.224261	0.214468	0.232371
prot.7640	Q8TBN0	Q8TBN0	11	61897301	61920269	ENSG00000167994	RAB3IL1	2	2	97.91	12.83	0.57	2	2	NA	10.7186	NA	1	97.9123	12.8267	0.573544	12.8334	10.7186	14.3818	5.71878e-05	0.275862	FALSE	NA	NA	NA	RAB3IL1_44160	0.0341195	seq.21375.34	-0.155686
prot.7641	Q8TDC0	Q8TDC0	5	150660882	150679368	ENSG00000164591	MYOZ3	1	1	94.85	11.4	0.67	1	1	NA	NA	NA	NA	94.8504	11.4046	0.666564	11.32	9.92293	12.9992	0.0336431	0	FALSE	NA	NA	NA			seq.34944.25	0.0751549
prot.7642	Q9H6Y2	Q9H6Y2	5	140664868	140674124	ENSG00000120314	WDR55	10	10	87.68	12.58	1.32	7	7	NA	11.9354	NA	1	93.389	12.2087	0.919257	12.4474	8.63954	14.0182	0.0422153	0.0106383	FALSE	NA	NA	NA			seq.31903.4	-0.0400035
prot.7643	Q9UBD6	Q9UBD6	15	89471398	89496589	ENSG00000140519	RHCG	2	3	91.23	13.37	0.57	2	3	NA	12.8482	NA	1	91.2317	13.3736	0.569429	13.4409	11.8952	15.0316	0.92354	0	FALSE	NA	NA	NA
prot.7644	P21815	P21815	4	87799554	87812435	ENSG00000029559	IBSP		1	88.03	11.39	0.66	NA	NA	NA	NA	NA	NA	NA	NA	NA	NA	NA	NA	NA	NA	FALSE	NA	NA	NA			seq.14023.84
prot.7645	CONP08729							5	7	94.22	13.84	1.17	4	6	NA	13.1534	NA	1	94.6416	13.0662	1.10748	13.1406	10.0729	17.4888	0.00384337	0.186667	FALSE	NA	NA	NA			seq.11383.41	0.102978
prot.7646	O75879	O75879	4	151670504	151761007	ENSG00000059691	GATB	1	1	93.88	11.21	0.99	1	1	NA	NA	NA	NA	93.8761	11.2146	0.993443	11.1204	7.58166	14.3085	0.0997367	0.0116279	FALSE	NA	NA	NA
prot.7647	O95025	O95025	7	84995553	85187056	ENSG00000153993	SEMA3D	1	1	90.81	9.74	0.52	1	1	NA	NA	NA	NA	90.8142	9.73899	0.522102	9.73179	7.58456	11.5585	0.597266	0.00775194	FALSE	NA	NA	NA			seq.35736.24	0.0660225
prot.7648	P08621	P08621	19	49085419	49108605	ENSG00000104852	SNRNP70	6	6	84.27	11.72	0.83	6	6	52.7012	11.2473	0.88804	3	84.2728	11.7199	0.830261	11.7469	9.27414	14.4749	0.843865	0	FALSE	0.109064	0.104777	0.110359
prot.7649	P12882	P12882	17	10492307	10518542	ENSG00000109061	MYH1	6	6	88.87	11.54	0.73	1	1	NA	NA	NA	NA	97.0077	12.151	0.741409	12.151	10.1866	14.1195	0.87707	0.047619	FALSE	NA	NA	NA	MYH1_41503	0.31134
prot.765	E9PKH8;P11836	P11836	11	60455846	60470752	ENSG00000156738	MS4A1	10	10	0.07	13.68	0.61	10	10	12.585	13.7973	0.188821	22	0.0695894	13.6794	0.60724	13.673	11.3066	16.1476	0.992324	0.000716846	FALSE	0.431073	0.423537	0.43751	MS4A1_43990	0.626696	seq.29797.27	-0.0724705
prot.7650	P24071-4	P24071	19	54874235	54891420	ENSG00000186431	FCAR	2	2	85.66	11.5	0.78	2	2	39.4194	11.1616	0.543768	3	85.6646	11.5025	0.784773	11.5962	8.45226	13.1724	0.844102	0.005	FALSE	0.126939	0.123379	0.132221	FCAR_43704	0.0793394	seq.4987.4	0.1009
prot.7651	P35712	P35712	11	15966449	16739591	ENSG00000110693	SOX6	12	12	85.59	12.69	1.48	12	12	60.3863	12.3079	1.21242	4	85.595	12.6934	1.47714	12.6896	7.61154	16.96	0.915373	0.005	FALSE	0.0253802	0.0248414	0.0304517	SOX6_40611	-0.0925813	seq.24929.26	-0.0451239
prot.7652	P48304	P48304	2	79085023	79088019	ENSG00000172023	REG1B	3	3	94.99	11.93	0.65	3	3	65.7863	11.7836	1.04578	3	94.9896	11.9276	0.649713	11.932	10.0358	13.3204	0.155681	0.0149254	FALSE	0.13211	0.130839	0.141208	REG1B_45244	0.127752	seq.16770.3	0.142883
prot.7653	Q3ZCN5	Q3ZCN5	12	80099537	80380880	ENSG00000165899	OTOGL	1	1	97.56	13.16	0.84	1	1	NA	12.9985	NA	1	97.5644	13.1595	0.844146	13.371	10.2274	14.5143	0.963253	0.147059	FALSE	NA	NA	NA
prot.7654	Q5VT79	Q5VT79	10	46375627	46391784	ENSG00000264230	ANXA8L1	14	14	77.94	11.67	0.92	13	13	2.14035	12.5025	0.0308811	2	78.8448	11.6952	0.913417	11.7344	7.76162	15.3504	0.983718	0.00677966	FALSE	0.100738	0.0968781	0.104088			seq.35085.52	0.0504584
prot.7655	Q69YN2	Q69YN2	10	100232298	100267680	ENSG00000095485	CWF19L1	7	7	78.84	10.99	0.83	6	6	60.0465	10.9709	0.998346	4	79.5407	11.0109	0.813457	11.0352	8.72758	13.9546	0.643786	0	FALSE	0.155787	0.153078	0.16063	CWF19L1_40143	-0.0330061	seq.23686.44	0.188144
prot.7656	Q8TCB0	Q8TCB0	1	78649796	78664078	ENSG00000137965	IFI44	7	7	85.46	12.54	0.85	5	5	33.2574	11.5302	0.488953	2	86.7084	11.986	0.82213	11.9403	9.3345	14.635	0.420266	0.0106383	FALSE	0.124856	0.117594	0.130561
prot.7657	Q9BW71	Q9BW71	16	29992330	29996074	ENSG00000149929	HIRIP3	1	1	95.89	10.58	0.58	1	1	NA	NA	NA	NA	95.8942	10.5751	0.578339	10.6619	8.94201	12.0605	0.296135	0.101695	FALSE	NA	NA	NA			seq.24921.73	-0.000703403
prot.7658	Q9H8T0;Q9H8T0-2	Q9H8T0	16	53491040	53504411	ENSG00000166971	AKTIP	4	4	87.68	11.4	0.8	3	3	3.24854	10.8885	0.0468748	2	88.8657	10.9109	0.758654	10.9219	7.97735	14.9917	0.868076	0.0131579	FALSE	0.103684	0.101894	0.105925
prot.7659	A0A804HJG6	Q8IV35	3	167478684	167653983	ENSG00000174776	WDR49	1	1	72.44	13.17	0.44	NA	NA	NA	NA	NA	NA	NA	NA	NA	NA	NA	NA	NA	NA	FALSE	NA	NA	NA
prot.766	E9PKI6;E9PQN2	Q9NYF8	6	136256627	136289851	ENSG00000029363	BCLAF1	3	3	48.23	11.56	0.67	3	3	37.6197	11.4048	0.612255	12	48.2255	11.5553	0.665237	11.5565	8.83103	13.8462	0.954076	0.00138313	FALSE	0.129959	0.127139	0.1327
prot.7660	O75884	O75884	20	18486540	18497225	ENSG00000089050	RBBP9	4	4	76.06	12.01	0.63	3	3	33.2683	11.6252	0.619672	5	76.2004	12.0056	0.62946	12.0396	10.1003	14.1652	0.983614	0	FALSE	0.0886995	0.0846991	0.0910194	RBBP9_40553	-0.00356913	seq.10064.12	0.0428065
prot.7661	O95678	O95678	12	52424070	52434371	ENSG00000170454	KRT75	11	11	91.44	12.34	1.12	11	11	21.9305	12.6755	0.358773	4	91.4405	12.3355	1.11837	12.2734	9.069	16.8023	0.12147	0.0168067	FALSE	0.171955	0.163363	0.175396
prot.7662	P10632	P10632	10	95036772	95069497	ENSG00000138115	CYP2C8	6	6	86.22	12.49	0.71	1	1	NA	NA	NA	NA	98.8866	11.193	0.673701	10.9763	9.81325	12.1394	0.00439814	0.4375	FALSE	NA	NA	NA			seq.33599.20	0.340116
prot.7663	P11465	P11465	19	43064209	43083045	ENSG00000242221	PSG2	6	6	97.98	13.13	0.71	3	3	NA	NA	NA	NA	98.5386	12.0167	0.454365	12.0265	10.9973	13.0558	0.0993707	0	FALSE	NA	NA	NA			seq.6405.74	-0.0494288
prot.7664	P16157-17	P16157	8	41653220	41896741	ENSG00000029534	ANK1	2	2	91.09	12.67	0.85	2	2	97.9405	12.1725	1.74001	2	91.0926	12.6715	0.847952	12.592	9.48319	14.6902	0.779332	0.016	FALSE	0.0905776	0.081848	0.0951698
prot.7665	P25205-2	P25205	6	52264014	52284881	ENSG00000112118	MCM3	3	3	95.06	10.9	0.64	2	2	NA	NA	NA	NA	97.286	11.043	0.527507	11.0887	9.83181	11.859	0.201886	0	FALSE	NA	NA	NA			seq.31086.2	-0.0823531
prot.7666	P47895	P47895	15	100877714	100916626	ENSG00000184254	ALDH1A3	8	8	90.81	15.79	1.77	8	8	NA	13.1365	NA	1	90.8142	15.7862	1.76751	16.1736	11.7201	18.87	0.00557497	0	FALSE	NA	NA	NA	ALDH1A3_40784	0.00025165	seq.9835.16	0.081476
prot.7667	P52434-4	P52434	3	184361710	184368596	ENSG00000163882	POLR2H	1	1	97.43	10.25	0.7	1	1	NA	NA	NA	NA	97.4252	10.2527	0.696952	10.2226	8.25509	11.444	0.00018936	0.0555556	FALSE	NA	NA	NA
prot.7668	Q494U1-2	Q494U1	1	966482	975865	ENSG00000187583	PLEKHN1	1	1	84.41	12.08	0.64	1	1	NA	12.1314	NA	1	84.412	12.0753	0.643098	12.1067	10.3124	14.3291	0.97245	0	FALSE	NA	NA	NA
prot.7669	Q6NUQ4	Q6NUQ4	2	27032910	27041694	ENSG00000119777	TMEM214	4	4	95.89	11.06	0.92	3	3	NA	13.1187	NA	1	97.286	11.2399	0.874955	11.073	9.68316	14.6421	0.960872	0.0263158	FALSE	NA	NA	NA
prot.767	E9PKU7	Q14697	11	62624826	62646726	ENSG00000089597	GANAB	1	1	43.42	13.79	0.49	1	1	18.8547	13.9754	0.25081	13	43.4238	13.792	0.488534	13.8001	11.9953	15.5028	0.979432	0.00126582	FALSE	0.132981	0.124685	0.138085
prot.7670	Q6ZN66	Q6ZN66	1	89364059	89388160	ENSG00000183347	GBP6	6	6	96.59	12.85	0.47	6	6	NA	NA	NA	NA	96.5901	12.8519	0.469505	12.6684	11.2124	13.9866	0	0	FALSE	NA	NA	NA	GBP6_42501	-0.086917	seq.7818.101	-0.197548
prot.7671	Q7RTV0	Q7RTV0	22	41459717	41468692	ENSG00000100410	PHF5A	2	2	98.33	9.88	0.39	2	2	NA	9.53591	NA	1	98.3299	9.883	0.38922	9.79499	9.25861	11.0671	0.00170011	0	FALSE	NA	NA	NA
prot.7672	Q7Z4H7	Q7Z4H7	9	19053141	19102904	ENSG00000147874	HAUS6	1	1	99.16	10.73	0.58	1	1	NA	NA	NA	NA	99.1649	10.7341	0.577743	10.5831	10.0979	11.7326	0.0757577	0	FALSE	NA	NA	NA	HAUS6_41279	0.418482
prot.7673	Q86XP0	Q86XP0	15	42067009	42094562	ENSG00000159337	PLA2G4D	25	22	89.21	11.43	1.42	17	15	41.9234	11.5736	0.55968	3	91.5797	12.3654	1.48842	12.7647	7.86103	15.3076	0.0408502	0	FALSE	-0.00485226	-0.00873837	0.00253144	PLA2G4D_40506	-0.0826938
prot.7674	Q8N9B5	Q8N9B5	5	79236131	79327211	ENSG00000152409	JMY	2	1	83.92	10.83	0.66	2	1	46.9083	10.5894	0.800746	3	83.9248	10.8328	0.657732	10.816	9.20287	12.5547	0.987423	0	FALSE	0.0680179	0.0646768	0.0698047			seq.31681.3	0.0211065
prot.7675	Q96CS2	Q96CS2	18	46104378	46128333	ENSG00000152240	HAUS1	1	1	84.62	11.13	0.64	1	1	14.2082	10.8194	0.21153	3	84.6207	11.1291	0.63964	11.1523	8.79441	12.8456	0.560002	0.00930233	FALSE	0.0695355	0.068589	0.0723951			seq.21306.7	0.0489741
prot.7676	Q9H3S5	Q9H3S5	1	160024953	160031990	ENSG00000143315	PIGM	1	1	99.03	11.55	0.28	1	1	NA	NA	NA	NA	99.0257	11.553	0.275212	11.4257	11.3059	12.0549	6.00008e-05	0	FALSE	NA	NA	NA
prot.7677	Q9NSY2	Q9NSY2	15	81309053	81324183	ENSG00000172345	STARD5	2	2	92.14	10.34	0.68	NA	NA	NA	NA	NA	NA	NA	NA	NA	NA	NA	NA	NA	NA	FALSE	NA	NA	NA			seq.17383.4
prot.7678	Q9P2Q2	Q9P2Q2	10	13643706	14462142	ENSG00000151474	FRMD4A	8	8	91.02	10.46	1.11	8	8	NA	11.3701	NA	1	91.023	10.4637	1.11236	10.5559	7.14671	13.2854	0.568612	0	FALSE	NA	NA	NA
prot.7679	Q9UBU9	Q9UBU9	11	62792123	62806302	ENSG00000162231	NXF1	4	4	76.62	11.93	0.58	4	4	20.5057	12.3941	0.299756	5	76.618	11.9342	0.583978	11.9761	9.6077	13.8602	0.992228	0.00304878	FALSE	0.0465017	0.0443542	0.0487712			seq.12453.161	-0.0364966
prot.768	E9PLK3;P55786	P55786	17	47522942	47624665	ENSG00000141279	NPEPPS	66	68	0	14.84	0.43	64	66	13.8252	14.6348	0.189332	22	0	14.8267	0.434304	14.8409	11.6958	16.3958	0.993265	0.00931232	FALSE	0.433482	0.423846	0.439323			seq.31253.8	0.280481
prot.7680	Q9UJ71	Q9UJ71	2	70830211	70835816	ENSG00000116031	CD207	2	2	95.76	14.37	1.4	NA	NA	NA	NA	NA	NA	NA	NA	NA	NA	NA	NA	NA	NA	FALSE	NA	NA	NA	CD207_43483		seq.3361.26
prot.7681	Q9Y337	Q9Y337	19	50943303	50953093	ENSG00000167754	KLK5	4	4	94.22	11.87	0.6	4	4	NA	NA	NA	NA	94.2241	11.865	0.59753	11.7512	10.4767	13.533	0.000237116	0	FALSE	NA	NA	NA			seq.3201.49	0.0512862
prot.7682	A0A087WYZ4	P01215	6	87085498	87095106	ENSG00000135346	CGA	2	2	90.47	11.77	1.17	2	2	9.29684	12.2284	0.134319	2	90.4662	11.7662	1.17321	11.8592	8.36538	14.9936	0.580445	0	FALSE	0.140666	0.135707	0.147771
prot.7683	A0A0C4DH55	A0A0C4DH55	2	90234812	90235370	ENSG00000228325	IGKV3D-7	2	2	91.72	12.16	1.25	2	2	NA	NA	NA	NA	91.7189	12.1614	1.25453	12.1528	9.08456	15.6725	0.0491162	0	FALSE	NA	NA	NA
prot.7684	A0A8I5KV50	O94966	3	49108046	49120938	ENSG00000172046	USP19	1	1	95.41	11.89	0.85	1	1	NA	12.4306	NA	1	95.4071	11.8873	0.846518	12.2295	8.4584	13.3561	0.000147987	0.0153846	FALSE	NA	NA	NA
prot.7685	E9PNM1	P37268	8	11795573	11839395	ENSG00000079459	FDFT1	5	5	79.82	12.42	0.75	5	5	32.0198	12.1594	0.470094	2	79.8191	12.4154	0.746746	12.4057	10.7975	15.1049	0.826122	0	FALSE	0.147179	0.1384	0.153565
prot.7686	P00480	P00480	X	38327598	38422908	ENSG00000036473	OTC	5	5	90.68	11.77	0.84	5	5	22.9291	10.9381	0.333742	2	90.675	11.7693	0.835517	11.7057	9.42173	14.1241	0.68144	0	FALSE	0.152956	0.150324	0.15546			seq.15431.31	0.169294
prot.7687	P18510-2	P18510	2	113099315	113134016	ENSG00000136689	IL1RN	7	7	71.96	11.73	0.94	7	7	44.9671	11.3979	0.720355	5	71.9555	11.7252	0.938578	11.691	8.92568	16.5515	0.970811	0.00759494	FALSE	0.164217	0.160527	0.165576	IL1RN_44719	0.150894	seq.5353.89	0.144927
prot.7688	P21549	P21549	2	240868824	240880502	ENSG00000172482	AGXT	2	2	86.29	12.63	1.02	2	2	35.0327	11.8483	0.610564	4	86.2909	12.6307	1.02306	12.4764	10.0972	15.3774	0.948255	0	FALSE	0.094886	0.0903365	0.0967132	AGXT_44453	0.0354681	seq.24646.47	0.0612223
prot.7689	P51797;P51797-5	P51797	1	11806096	11848079	ENSG00000011021	CLCN6	2	1	85.32	11.82	0.76	2	1	63.4043	11.8433	0.98467	2	85.3166	11.8155	0.758437	11.9387	9.00779	13.5539	0.434043	0.00956938	FALSE	0.102396	0.100868	0.105862
prot.769	E9PLM6;P21741	P21741	11	46380756	46383837	ENSG00000110492	MDK	8	8	0	13.78	0.39	8	8	12.0428	13.569	0.17272	22	0	13.7798	0.385459	13.7504	12.5682	18.2607	0.996841	0.00358166	FALSE	0.477802	0.469607	0.489577	MDK_44772	0.701906	seq.2911.27	0.525574
prot.7690	P52948;P52948-5	P52948	11	3671083	3797792	ENSG00000110713	NUP98	3	3	93.95	12.17	0.85	3	3	NA	NA	NA	NA	93.9457	12.1693	0.854292	12.1265	9.60163	14.6514	0.106248	0	FALSE	NA	NA	NA			seq.12772.8	0.0957841
prot.7691	Q53LP3	Q53LP3	2	109614364	109618990	ENSG00000198142	SOWAHC	1	1	99.1	10.11	0.37	1	1	NA	NA	NA	NA	99.0953	10.1052	0.365774	10.0879	9.39392	10.8544	0.970864	0.230769	FALSE	NA	NA	NA	SOWAHC_44275	-0.462351
prot.7692	Q5XKE5	Q5XKE5	12	52821408	52834311	ENSG00000185640	KRT79	19	23	82.53	12.76	1.16	2	2	NA	10.6514	NA	1	96.3814	10.9397	0.48514	11.0807	9.85349	12.2287	0	0	FALSE	NA	NA	NA
prot.7693	Q68DD2	Q68DD2	15	42139034	42156636	ENSG00000168907	PLA2G4F	3	1	97.63	9.79	0.82	3	1	NA	9.72046	NA	1	97.634	9.79027	0.819027	9.58781	7.98053	11.7078	0.911615	0.212121	FALSE	NA	NA	NA
prot.7694	Q6GPH4	Q6GPH4	17	6755447	6775647	ENSG00000132530	XAF1	5	5	88.52	11.9	0.81	4	4	NA	NA	NA	NA	90.4662	11.5507	0.774171	11.5204	9.48632	13.8667	0.857836	0	FALSE	NA	NA	NA
prot.7695	Q6P3S1	Q6P3S1	1	197504748	197775696	ENSG00000213047	DENND1B	1	1	95.2	11.75	0.66	1	1	NA	11.3888	NA	1	95.1983	11.7459	0.66084	11.719	9.17588	13.5363	0.558692	0.0151515	FALSE	NA	NA	NA
prot.7696	Q8IXM2-3	Q8IXM2	17	7014495	7017525	ENSG00000258315	C17orf49	3	3	87.61	12.09	0.88	3	3	65.186	12.2627	1.01707	2	87.6131	12.0905	0.880755	12.0739	9.35446	14.5025	0.428538	0	FALSE	0.129592	0.128543	0.134144	BAP18_43407	0.140206	seq.21153.5	-0.0230979
prot.7697	Q8N386	Q8N386	19	18391137	18397622	ENSG00000175489	LRRC25	1	1	86.99	12.78	0.55	1	1	28.3554	12.2544	0.397917	3	86.9868	12.7848	0.547405	12.809	10.6932	14.1699	0.851731	0	FALSE	0.188023	0.183997	0.190279	LRRC25_43936	0.240936	seq.9317.4	0.169159
prot.7698	Q96GR2	Q96GR2	15	78167468	78245688	ENSG00000103740	ACSBG1	2	2	92.07	11.49	0.61	2	2	40.0672	10.9641	0.581334	4	92.0668	11.4935	0.610729	11.5177	9.47728	12.9196	0.216436	0	FALSE	0.0956179	0.0914745	0.100485
prot.7699	Q96J88;Q96J88-3	Q96J88	13	42886388	42992271	ENSG00000133106	EPSTI1	3	3	86.15	11.34	0.68	3	3	82.6189	11.9094	1.36458	2	86.1517	11.335	0.675646	11.4129	9.23934	12.8759	0.822931	0	FALSE	0.0623507	0.0590553	0.0680858			seq.28460.10	0.0163375
prot.77	A0A0A0MQX8;C9JP00;Q9NR56	Q9NR56	3	152243828	152465780	ENSG00000152601	MBNL1	11	11	0.07	14.15	0.6	11	11	20.0144	13.9402	0.285911	22	0.0695894	14.1462	0.5951	14.1759	9.90189	16.7494	0.997506	0.00860215	FALSE	0.331991	0.323988	0.342419			seq.24408.30	0.160367
prot.770	E9PN81	Q8TDP1	11	65714005	65720818	ENSG00000172922	RNASEH2C	1	1	33.47	12.34	0.76	1	1	51.2065	12.157	0.804398	13	33.4725	12.3442	0.761824	12.3317	9.84134	16.2571	0.995261	0.0139335	FALSE	0.179992	0.167665	0.189069
prot.7700	Q9BQI3	Q9BQI3	7	6022247	6059175	ENSG00000086232	EIF2AK1	4	5	94.29	11.8	0.89	3	4	NA	NA	NA	NA	98.2603	10.9641	0.623972	11.1284	10.004	12.3777	0.000178378	0	FALSE	NA	NA	NA	EIF2AK1_40190	-0.112554
prot.7701	Q9NRD1	Q9NRD1	1	11664200	11674354	ENSG00000116663	FBXO6	2	2	96.52	9.85	0.75	2	2	NA	NA	NA	NA	96.5205	9.84665	0.753334	9.8593	7.73881	12.6211	0	0.38	FALSE	NA	NA	NA
prot.7702	Q9NZJ5	Q9NZJ5	2	88556741	88691518	ENSG00000172071	EIF2AK3	1	1	94.78	9.03	0.58	1	1	2.23074	9.11988	0.0321854	2	94.7808	9.0268	0.581515	9.09713	7.46368	10.4094	0.596075	0	FALSE	0.152806	0.146506	0.157781	EIF2AK3_42400	0.228861
prot.7703	Q9UPZ3	Q9UPZ3	11	18278668	18322198	ENSG00000110756	HPS5	2	2	95.34	10.77	0.75	NA	NA	NA	NA	NA	NA	NA	NA	NA	NA	NA	NA	NA	NA	FALSE	NA	NA	NA	HPS5_40292		seq.30793.9
prot.7704	Q9Y289	Q9Y289	2	27199587	27212958	ENSG00000138074	SLC5A6	1	1	75.23	11.16	0.74	1	1	35.1688	10.0906	0.518244	2	75.2262	11.158	0.736483	11.2082	8.88127	13.2269	0.991195	0	FALSE	0.12461	0.120559	0.128696
prot.7705	A0A2R8Y595;A0A2R8YFL0;P49711	P49711	16	67562467	67639177	ENSG00000102974	CTCF	3	3	97.43	10.76	0.48	3	3	NA	10.9081	NA	1	97.4252	10.7605	0.479758	10.7129	9.57177	11.6926	0.194685	0	FALSE	NA	NA	NA			seq.14624.51	-0.066124
prot.7706	J3KQ52	P10144	14	24630954	24634267	ENSG00000100453	GZMB	2	2	86.71	11.47	0.78	2	2	NA	11.6448	NA	1	86.7084	11.472	0.778602	11.5848	8.79466	13.4492	0.849694	0.0108108	FALSE	NA	NA	NA
prot.7707	O43278;O43278-2	O43278	15	40844018	40858207	ENSG00000166145	SPINT1	4	3	93.46	12.01	0.55	4	3	NA	NA	NA	NA	93.4586	12.0052	0.548137	12.1663	10.3412	13.1302	0.00775312	0	FALSE	NA	NA	NA	SPINT1_45266	-0.00972097	seq.2828.82	0.00998174
prot.7708	P05787;P05787-2	P05787	12	52897187	52949954	ENSG00000170421	KRT8	8	11	95.06	11.7	2.05	8	11	119.912	8.95703	2.54761	2	95.0592	11.7039	2.04969	12.5339	7.1556	15.6261	0	0	FALSE	0.0557675	0.0494838	0.0649884	KRT8_42685	-0.0862989	seq.33744.20	0.0295461
prot.7709	P09564	P09564	17	82314868	82317608	ENSG00000173762	CD7	1	1	80.72	11.31	0.71	NA	NA	NA	NA	NA	NA	NA	NA	NA	NA	NA	NA	NA	NA	FALSE	NA	NA	NA	CD7_43497		seq.12008.3
prot.771	E9PNS9	F8WFD2	16	14703411	14726342	ENSG00000224712	NPIPA3	1	1	14.68	12.2	0.56	1	1	41.2751	11.6668	0.605525	20	14.6834	12.1992	0.55702	12.226	9.88603	14.1316	0.994906	0.000840336	FALSE	0.169279	0.165303	0.171844
prot.7710	P16860	P16860	1	11857464	11858945	ENSG00000120937	NPPB	1	1	97.08	11.76	0.51	1	1	NA	11.6224	NA	1	97.0772	11.7621	0.510279	11.8952	10.7741	13.1927	0.643819	0	FALSE	NA	NA	NA	NPPB_42846	0.0253944	seq.3723.1	0.187043
prot.7711	P22760	P22760	3	151814073	151828488	ENSG00000114771	AADAC	3	2	96.87	12.18	0.56	3	2	NA	NA	NA	NA	96.8685	12.1848	0.563652	12.233	11.1561	14.0359	0.00629375	0	FALSE	NA	NA	NA
prot.7712	P48052	P48052	7	130266863	130289798	ENSG00000158516	CPA2	7	8	87.33	12.71	0.8	7	8	5.04575	12.5863	0.0722663	3	87.3347	12.7067	0.802776	12.6999	9.85439	16.215	0.932315	0.0170455	FALSE	0.176421	0.167504	0.188794	CPA2_44559	0.0612688	seq.9276.9	0.136055
prot.7713	Q08477	Q08477	19	15640897	15662825	ENSG00000186529	CYP4F3	25	25	88.38	11.31	1.16	17	17	100.625	11.0032	1.81641	2	90.8142	11.1793	1.0785	11.2478	8.40331	13.7208	0.956314	0	FALSE	0.0713686	0.0652621	0.0784456
prot.7714	Q15067	Q15067	17	75941507	75979177	ENSG00000161533	ACOX1	1	1	82.74	11.56	0.71	1	1	36.9938	11.2083	0.546407	2	82.7418	11.5622	0.70522	11.6071	7.37336	13.3763	0.961993	0.00411523	FALSE	0.119858	0.119235	0.120932	ACOX1_44436	-0.0511635	seq.21552.9	0.12788
prot.7715	Q8N684-3	Q8N684	11	61402641	61430031	ENSG00000149532	CPSF7	3	3	94.02	11.92	1.12	3	3	NA	12.1684	NA	1	94.0153	11.923	1.12178	11.7847	8.79152	14.5303	0.183552	0	FALSE	NA	NA	NA			seq.29942.8	0.0713528
prot.7716	A0A669KA35;Q92824	Q92824	9	75890644	76362975	ENSG00000099139	PCSK5		3	91.16	10.64	0.67	NA	3	NA	NA	NA	NA	91.1621	10.643	0.667704	10.6424	8.64497	12.8665	0.907714	0	FALSE	NA	NA	NA			seq.35377.24	0.0324668
prot.7717	A6NMZ7	A6NMZ7	3	130517177	130677044	ENSG00000206384	COL6A6	3	2	88.87	12.14	0.78	NA	NA	NA	NA	NA	NA	NA	NA	NA	NA	NA	NA	NA	NA	FALSE	NA	NA	NA	COL6A6_41047		seq.33017.5
prot.7718	K7EKS1;P36954	P36954	19	36113709	36115213	ENSG00000105258	POLR2I	1	1	98.61	12.87	0.09	1	1	NA	12.8435	NA	1	98.6082	12.8672	0.0853655	12.8435	12.8206	13.2149	1	0.210526	FALSE	NA	NA	NA			seq.19809.47	0.231202
prot.7719	O95365	O95365	19	4043303	4066899	ENSG00000178951	ZBTB7A	3	2	82.74	13.3	0.5	3	2	32.3174	13.2414	0.474621	2	82.7418	13.2968	0.502263	13.3229	11.4383	16.075	0.983031	0.0163265	FALSE	0.104363	0.0996007	0.109201			seq.25124.21	0.125255
prot.772	E9PNW4							7	7	0	14.81	0.39	7	7	12.4	15.0456	0.17415	22	0	14.8139	0.385391	14.8091	13.6338	16.4113	0.978037	0.00143266	TRUE	0.422776	0.413312	0.430923
prot.7720	P00995	P00995	5	147824572	147831671	ENSG00000164266	SPINK1	1	2	85.18	11.88	0.68	NA	NA	NA	NA	NA	NA	NA	NA	NA	NA	NA	NA	NA	NA	FALSE	NA	NA	NA	SPINK1_45264		seq.8243.55
prot.7721	P0DP58-2	P0DP58	8	142771197	142777810	ENSG00000180155	LYNX1	3	3	85.18	11.37	0.85	3	3	NA	11.4632	NA	1	85.1775	11.3666	0.850737	11.3656	9.27842	15.6557	0.99341	0.00952381	FALSE	NA	NA	NA
prot.7722	P56470	P56470	19	38801671	38812945	ENSG00000171747	LGALS4	4	5	95.48	11.73	0.68	4	5	NA	11.7264	NA	1	95.4767	11.7291	0.678658	11.7642	9.58929	14.0209	0.981025	0.129032	FALSE	NA	NA	NA	LGALS4_44749	-0.0295119	seq.2982.82	-0.0123031
prot.7723	Q9BY15	Q9BY15	19	14619117	14690027	ENSG00000131355	ADGRE3	4	4	91.65	11.25	0.62	4	4	NA	11.1732	NA	1	91.6493	11.2473	0.616906	11.2184	8.69504	12.5167	0.00526908	0.00840336	FALSE	NA	NA	NA	ADGRE3_43337	-0.0414651
prot.7724	A6ND36	A6ND36	17	18968789	19004764	ENSG00000188522	FAM83G	2	2	99.23	11.66	0.68	2	2	NA	NA	NA	NA	99.2345	11.6583	0.683829	11.3906	10.8841	13.1365	0.97851	0	FALSE	NA	NA	NA
prot.7725	K7EJB9	P27797	19	12938578	12944489	ENSG00000179218	CALR	1	1	92.35	13.69	0.65	1	1	NA	14.2458	NA	1	92.3452	13.6913	0.654923	13.7631	11.6142	14.9059	0.0433684	0	FALSE	NA	NA	NA
prot.7726	P26232-3	P26232	2	79185231	80648861	ENSG00000066032	CTNNA2	1	1	91.86	12.29	0.53	1	1	NA	NA	NA	NA	91.858	12.2927	0.533038	12.3335	10.714	13.5611	0.202123	0	FALSE	NA	NA	NA	CTNNA2_41064	-0.0268479	seq.9872.23	-0.0461581
prot.7727	P40967;P40967-2	P40967	12	55954105	55973317	ENSG00000185664	PMEL	1	2	84.48	11.73	0.73	1	2	30.4574	12.3015	0.541058	12	84.4816	11.7295	0.729956	11.6877	9.94466	14.5107	0.975932	0.00478469	FALSE	0.216701	0.209529	0.21856			seq.6472.40	0.314829
prot.7728	Q13882	Q13882	20	63528001	63537376	ENSG00000101213	PTK6	7	6	96.1	11.12	0.6	6	5	NA	NA	NA	NA	96.103	11.094	0.629105	11.085	9.11759	13.584	0	0.0566038	FALSE	NA	NA	NA			seq.3832.51	-0.0602195
prot.7729	Q2NL82	Q2NL82	17	2322396	2336657	ENSG00000167721	TSR1	3	3	96.38	12.22	0.62	1	1	NA	NA	NA	NA	99.3737	10.6765	0.441191	11.0029	9.90051	11.0396	0.331111	0.444444	FALSE	NA	NA	NA			seq.30336.43	-0.110663
prot.773	E9PP44	P35813	14	60245752	60299087	ENSG00000100614	PPM1A	1	1	0	17.96	0.48	1	1	13.1522	17.6575	0.192748	22	0	17.9572	0.477814	17.9547	15.8661	20.0789	0.959508	0.002149	FALSE	0.316826	0.295377	0.324953
prot.7730	Q86W42-2	Q86W42	16	3024027	3027755	ENSG00000131652	THOC6	1	1	97.01	10.97	0.43	1	1	0	10.9098	0	2	97.0077	10.969	0.43125	10.9098	9.45905	12.0758	0.068339	0.317073	FALSE	-0.107439	-0.110712	-0.104957			seq.30244.51	-0.235214
prot.7731	Q8N4F0	Q8N4F0	20	33007704	33023703	ENSG00000078898	BPIFB2	4	4	93.6	12.13	0.77	3	3	NA	12.9474	NA	1	94.0849	12.4407	0.7368	12.4101	9.78967	14.6266	0.000175088	0.0361446	FALSE	NA	NA	NA	BPIFB2_44480	-0.0812355
prot.7732	Q8N999	Q8N999	12	88033846	88050160	ENSG00000133641	RLIG1	3	3	75.64	13.26	0.57	2	2	21.9511	13.2908	0.310641	4	76.1308	13.2723	0.546188	13.3171	11.1053	15.6395	0.984602	0.00597015	FALSE	0.0794695	0.0701711	0.087863			seq.28277.246	-0.0242851
prot.7733	Q8WWP7	Q8WWP7	7	150716606	150724284	ENSG00000213203	GIMAP1	10	10	89.63	10.33	0.7	8	8	2.57326	10.1539	0.0371284	2	93.1106	10.016	0.771628	9.98977	7.93924	11.8758	0.115524	0	FALSE	0.120574	0.115934	0.127393			seq.30218.1	0.108826
prot.7734	E9PIR1;Q6ZUM4	Q6ZUM4	17	45393902	45434421	ENSG00000159314	ARHGAP27	2	2	95.82	11.51	0.56	2	2	NA	NA	NA	NA	95.8246	11.5058	0.557038	11.5366	9.87475	12.5807	0.20786	0	FALSE	NA	NA	NA	ARHGAP27_43380	0.085819	seq.31066.11	-0.00940231
prot.7735	O95147	O95147	17	37489891	37513501	ENSG00000276023	DUSP14	8	8	91.86	11.93	1.37	8	8	55.2901	12.4001	0.941652	3	91.858	11.9293	1.37179	12.1063	8.06122	15.6182	0.0147413	0.00900901	FALSE	-0.06622	-0.0710668	-0.059253			seq.29765.13	-0.253432
prot.7736	O95197;O95197-2	O95197	11	63681446	63759891	ENSG00000133318	RTN3	3	1	83.37	10.86	0.61	1	NA	NA	NA	NA	NA	94.0849	11.1103	0.589233	11.121	9.67166	12.5292	0.860081	0	FALSE	NA	NA	NA
prot.7737	Q14324	Q14324	19	50432892	50466321	ENSG00000086967	MYBPC2	5	5	97.29	11.39	0.61	4	4	NA	NA	NA	NA	98.1907	11.9353	0.574561	11.8803	10.63	12.9405	0.727145	0	FALSE	NA	NA	NA	MYBPC2_44000	0.0768904	seq.25096.58	0.174751
prot.7738	Q4KWH8	Q4KWH8	3	155375580	155745071	ENSG00000114805	PLCH1	2	2	84.97	11.63	1.17	2	2	52.6353	11.1625	0.797668	2	84.9687	11.6312	1.16602	11.4655	8.39851	16.3026	0.792501	0.0141509	FALSE	0.0224897	0.0160926	0.0233963	PLCH1_41622	-0.0524576	seq.35196.136	-0.0583604
prot.7739	Q6P1J6-3	Q6P1J6	2	28457145	28644142	ENSG00000163803	PLB1	1	1	93.32	10.95	0.88	1	1	NA	9.50961	NA	1	93.3194	10.948	0.882566	10.8947	7.72804	12.629	0.262152	0.0107527	FALSE	NA	NA	NA	PLB1_44099	-0.10935
prot.774	E9PQ57	P78406	20	57351223	57379211	ENSG00000101146	RAE1	12	12	0.49	12.83	0.34	12	12	16.1517	12.7832	0.235296	22	0.487126	12.8314	0.339706	12.8295	11.658	14.5355	0.937909	0.00287977	FALSE	0.376016	0.372949	0.382244
prot.7740	Q6ZT07	Q6ZT07	4	140620782	140756385	ENSG00000109436	TBC1D9	1	1	88.24	11.45	0.64	1	1	NA	NA	NA	NA	88.2394	11.445	0.63895	11.4811	9.42539	12.8589	0.918286	0	FALSE	NA	NA	NA
prot.7741	I3L3R5	I3L3R5	19	38908980	38912186	ENSG00000262484	CCER2	1	1	93.67	12.06	0.75	NA	NA	NA	NA	NA	NA	NA	NA	NA	NA	NA	NA	NA	NA	FALSE	NA	NA	NA	CCER2_43466		seq.29456.16
prot.7742	J3KQ06	Q9NWC5	3	100492619	100577444	ENSG00000181458	TMEM45A	1	1	99.86	15.14	0	1	1	NA	NA	NA	NA	99.8608	15.1388	0	15.1388	15.1388	15.1388	1	0	FALSE	NA	NA	NA
prot.7743	O60294	O60294	15	43323649	43330582	ENSG00000168806	LCMT2	6	5	86.08	12.32	0.7	2	1	NA	NA	NA	NA	95.6855	12.6442	0.527054	12.5557	11.3026	14.0178	0.28798	0	FALSE	NA	NA	NA			seq.31725.21	-0.241676
prot.7744	O75528;O75528-2	O75528	3	9779967	9793011	ENSG00000171148	TADA3	1	1	96.8	10.28	0.56	1	1	NA	NA	NA	NA	96.7989	10.2787	0.557752	10.3262	9.05357	11.4533	0.160603	0	FALSE	NA	NA	NA	TADA3_44305	0.281364	seq.23551.15	0.356925
prot.7745	O95361	O95361	17	15627960	15684311	ENSG00000221926	TRIM16	11	10	90.54	12.51	0.82	10	9	NA	11.1239	NA	1	92.2756	12.7121	0.781142	12.7863	10.3633	14.6836	0.0206266	0	FALSE	NA	NA	NA
prot.7746	P54840	P54840	12	21536107	21604847	ENSG00000111713	GYS2	3	3	93.81	12.65	0.58	2	2	10.5931	11.5184	0.153113	2	95.3375	12.2112	0.48658	12.2101	11.2487	13.1797	0.40914	0	FALSE	0.134585	0.131697	0.142529
prot.7747	P55259	P55259	16	20309574	20327808	ENSG00000169347	GP2	6	6	89.63	12.35	0.68	4	4	NA	NA	NA	NA	94.9896	11.8323	0.592262	11.8178	10.1563	14.454	0.877672	0.0138889	FALSE	NA	NA	NA	GP2_43771	0.181875	seq.29565.3	0.0549218
prot.7748	Q66PJ3	Q66PJ3	12	122980060	122982913	ENSG00000182196	ARL6IP4	2	2	97.84	11.36	0.91	2	2	NA	NA	NA	NA	97.8427	11.363	0.912096	11.3234	8.61421	13.4839	0.815163	0.0344828	FALSE	NA	NA	NA
prot.7749	Q7Z417	Q7Z417	17	29255839	29294148	ENSG00000108256	NUFIP2	1	1	97.08	10.37	0.53	1	1	NA	NA	NA	NA	97.0772	10.3662	0.532276	10.4106	9.07545	11.6013	0.687643	0.025	FALSE	NA	NA	NA	NUFIP2_41567	0.210294	seq.32098.66	0.131046
prot.775	E9PQD6	P0DJI8	11	18266260	18269977	ENSG00000173432	SAA1	16	16	0	17.69	0.98	3	3	25.7002	16.4596	0.324816	22	0	17.2723	0.97033	17.1602	12.6053	22.2698	0.999047	0.00429799	FALSE	NA	NA	NA
prot.7750	Q7Z5A7-2	Q7Z5A7	22	48489553	48850912	ENSG00000219438	TAFA5	1	1	90.68	11.4	0.55	1	1	NA	9.94687	NA	1	90.675	11.4012	0.551664	11.4266	9.63449	12.7441	0.457427	0	FALSE	NA	NA	NA	TAFA5_44306	0.0103929	seq.5609.92	-0.167118
prot.7751	Q86UP6	Q86UP6	10	122832158	122846175	ENSG00000138161	CUZD1	2	2	97.91	13.28	0.54	NA	NA	NA	NA	NA	NA	NA	NA	NA	NA	NA	NA	NA	NA	FALSE	NA	NA	NA	CUZD1_42339		seq.7943.16
prot.7752	Q86WA6	Q86WA6	6	3118374	3153578	ENSG00000137274	BPHL	2	2	86.71	12.07	0.97	1	1	70.238	11.1938	1.56682	3	87.4739	12.016	0.678274	12.0635	9.39632	13.6423	0.648277	0	FALSE	0.0946723	0.092847	0.0978233			seq.17813.21	0.0827853
prot.7753	Q96DN0	Q96DN0	12	14914039	14938537	ENSG00000139055	ERP27	2	4	96.94	11.81	1.41	1	3	NA	NA	NA	NA	99.5129	15.2966	1.99503	16.2104	12.7389	18.138	0.118202	0	FALSE	NA	NA	NA	ERP27_42426	0.374241	seq.9333.59	0.336817
prot.7754	Q9H0R8-2	Q9H0R8	12	10212458	10223128	ENSG00000139112	GABARAPL1	1	1	97.77	10.65	1.03	1	1	NA	NA	NA	NA	97.7731	10.6513	1.02976	11.2095	8.1009	11.4359	0.836546	0.225806	FALSE	NA	NA	NA			seq.12661.44	0.0428648
prot.7755	Q9H2C2	Q9H2C2	1	230978981	231000733	ENSG00000173409	ARV1	1	1	92.41	12.1	0.48	1	1	30.8111	11.8135	0.451751	2	92.4148	12.0979	0.477528	12.1329	10.8686	13.6933	0.193254	0.0188679	FALSE	0.117656	0.113204	0.118365
prot.7756	Q9NY59	Q9NY59	16	68358327	68448508	ENSG00000103056	SMPD3	10	9	89.28	10.56	1.05	10	9	NA	NA	NA	NA	89.2832	10.5645	1.04577	10.5257	8.18784	13.5073	0.55404	0	FALSE	NA	NA	NA	SMPD3_43106	-0.0618914	seq.33532.50	0.103162
prot.7757	Q9UBU6	Q9UBU6	6	17600302	17611719	ENSG00000137414	FAM8A1	3	1	98.26	10.89	0.86	3	1	NA	NA	NA	NA	98.2603	10.8945	0.864542	10.8135	8.57822	12.7933	0.992221	0.25	FALSE	NA	NA	NA
prot.7758	Q9Y2L1	Q9Y2L1	13	72752169	72782096	ENSG00000083520	DIS3	12	9	89	11.45	0.69	10	7	NA	NA	NA	NA	90.4662	11.9576	0.680579	11.9136	10.2463	14.9668	0.193914	0.00746269	FALSE	NA	NA	NA			seq.30779.8	0.150617
prot.7759	O43716	O43716	12	120446444	120463749	ENSG00000257218	GATC	1	1	91.86	10.08	0.68	1	1	NA	NA	NA	NA	91.858	10.0837	0.676389	10.1415	8.41013	11.6147	0.592703	0	FALSE	NA	NA	NA	GATC_41237	-0.0467909
prot.776	E9PRQ7;Q04323	Q04323	11	62676498	62679117	ENSG00000162191	UBXN1	17	17	0	13.43	0.39	13	13	18.9144	13.0903	0.270659	22	0	13.3545	0.384541	13.3567	11.2763	14.7757	0.99504	0.00358166	FALSE	0.302381	0.283523	0.314799	UBXN1_45008	0.225223	seq.29773.6	0.0334418
prot.7760	O75376	O75376	17	16029065	16218185	ENSG00000141027	NCOR1	1	1	96.52	11.32	0.95	1	1	NA	NA	NA	NA	96.5205	11.3205	0.954821	10.8521	9.25056	12.6693	0	0	FALSE	NA	NA	NA			seq.34412.14	-0.172767
prot.7761	P18887	P18887	19	43543311	43580473	ENSG00000073050	XRCC1	2	1	96.03	12.29	0.53	1	NA	NA	NA	NA	NA	99.8608	10.8971	0	10.8971	10.8971	10.8971	1	0	FALSE	NA	NA	NA	XRCC1_42032		seq.12535.2
prot.7762	P19387	P19387	16	57462660	57472009	ENSG00000102978	POLR2C	2	2	90.12	12.39	0.57	2	2	23.9492	12.1586	0.363007	3	90.1183	12.3927	0.5695	12.3996	10.5807	14.3744	0.351003	0	FALSE	0.0268237	0.0210972	0.0305833			seq.20995.47	-0.102595
prot.7763	P31941	P31941	22	38952741	38963184	ENSG00000128383	APOBEC3A	3	3	96.03	10.07	0.74	3	3	NA	NA	NA	NA	96.0334	10.0743	0.740893	10.0741	8.04669	12.1015	0.0066255	0.0877193	FALSE	NA	NA	NA			seq.24483.12	-0.0192925
prot.7764	Q14145	Q14145	19	10486125	10503558	ENSG00000079999	KEAP1	3	3	87.75	10.33	0.7	3	3	NA	NA	NA	NA	87.7523	10.3323	0.702833	10.4022	7.92216	12.7382	0.988807	0	FALSE	NA	NA	NA			seq.12568.14	0.054945
prot.7765	Q8TF66;Q8TF66-2	Q8TF66	3	194355249	194369743	ENSG00000172061	LRRC15	5	5	94.85	10.84	1.01	5	5	NA	NA	NA	NA	94.8504	10.8362	1.00754	10.7369	7.6961	14.0799	0.00274224	0	FALSE	NA	NA	NA			seq.6557.50	-0.0124378
prot.7766	Q9H1C4	Q9H1C4	11	67991100	68004982	ENSG00000110057	UNC93B1	2	2	92.14	12.53	0.68	2	2	41.0512	12.1684	0.609772	2	92.1364	12.5299	0.677226	12.5762	10.7935	14.1724	0.282757	0	FALSE	0.0831014	0.0800441	0.089829			seq.13487.24	0.0672828
prot.7767	Q9UBG3	Q9UBG3	1	152409243	152414263	ENSG00000143536	CRNN	15	16	94.92	11.95	0.93	14	15	NA	NA	NA	NA	94.9896	11.9627	0.930494	12.0509	9.5143	16.2194	0.00759073	0.0140845	FALSE	NA	NA	NA	CRNN_43565	-0.123054	seq.17738.7	-0.0837973
prot.7768	P18583	P18583	21	33543038	33577481	ENSG00000159140	SON	7	7	91.44	13.29	0.7	6	6	NA	13.0367	NA	1	91.5101	13.2757	0.697469	13.2939	11.1716	14.8306	0.168008	0	FALSE	NA	NA	NA
prot.7769	P37059	P37059	16	82035004	82098534	ENSG00000086696	HSD17B2	4	4	96.03	12.77	0.55	4	4	NA	NA	NA	NA	96.0334	12.7713	0.551569	12.7048	10.8627	14.5095	0	0.0350877	FALSE	NA	NA	NA	HSD17B2_40294	-0.058534	seq.34603.170	-0.126225
prot.777	E9PRY8	P29692	8	143579697	143599541	ENSG00000104529	EEF1D	30	30	0	14.88	0.56	25	25	16.4348	14.4897	0.234417	22	0	14.6604	0.548998	14.6907	11.2029	17.1783	0.927297	0.0100287	FALSE	0.429241	0.418565	0.446551
prot.7770	Q6IB77	Q6IB77	11	58640426	58731974	ENSG00000149124	GLYAT	1	1	97.43	11.4	0.63	1	1	17.8345	11.0798	0.258675	2	97.4252	11.3969	0.629727	11.2627	9.41849	12.7899	0.561557	0	FALSE	0.188212	0.182459	0.190768			seq.19506.6	0.285751
prot.7771	Q8N3U4-2	Q8N3U4	X	123960212	124422664	ENSG00000101972	STAG2	3	3	94.57	12.56	0.51	3	3	25.4704	12.2214	0.412668	4	94.572	12.5621	0.506933	12.5791	11.1368	13.9297	0.0209386	0.0416667	FALSE	-0.00668544	-0.0130443	0.000989365			seq.34543.191	-0.11088
prot.7772	Q96KG7	Q96KG7	5	127290796	127465737	ENSG00000145794	MEGF10	2	2	90.68	10.64	0.52	2	2	18.2749	10.4889	0.265134	2	90.675	10.6399	0.519467	10.6764	9.00583	11.986	0.420126	0.00775194	FALSE	0.0877397	0.0865897	0.0908516	MEGF10_44773	0.0632562	seq.11168.1	0.0851555
prot.7773	Q9NW82	Q9NW82	5	37379285	37753435	ENSG00000082068	WDR70	1	2	98.4	10.32	0.32	1	2	NA	NA	NA	NA	98.3994	10.3177	0.323236	10.3672	9.60034	11.134	0.0180461	0.434783	FALSE	NA	NA	NA	WDR70_42023	-0.240449
prot.7774	A0A0U1RR16	Q8NEY4	2	10721100	10785110	ENSG00000143882	ATP6V1C2	11	9	93.88	13.57	0.84	9	7	NA	NA	NA	NA	97.8427	12.4711	1.03255	12.6958	10.4776	14.9139	0.385522	0	FALSE	NA	NA	NA
prot.7775	B3EWG5	B3EWG5	10	47995322	47999791	ENSG00000276430	FAM25C	4	4	89.91	14.08	1.09	4	4	43.3018	13.3968	0.645413	2	89.9095	14.0813	1.08973	14.1132	9.53397	16.5084	0.69494	0.0070922	FALSE	0.172541	0.155089	0.181541
prot.7776	E9PHI4;O94901	O94901	7	816615	896435	ENSG00000164828	SUN1	3	3	93.18	11.58	1.1	3	3	65.8863	12.0705	1.02994	2	93.1802	11.5784	1.09545	11.3101	9.22349	14.4736	0.00856369	0	FALSE	0.103586	0.0999711	0.106438
prot.7777	O95864	O95864	11	61792980	61867354	ENSG00000134824	FADS2	2	2	98.47	12.97	0.45	2	2	NA	NA	NA	NA	98.469	12.9664	0.449417	12.8915	11.4636	14.0022	0.126775	0.409091	FALSE	NA	NA	NA			seq.28345.16	0.513325
prot.7778	P08579	P08579	20	16729961	16742564	ENSG00000125870	SNRPB2	3	3	87.54	10.45	0.95	3	3	64.9753	10.221	0.954584	4	87.5435	10.4511	0.952397	10.4912	8.45623	13.0623	0.29141	0	FALSE	0.150653	0.148494	0.152536	SNRPB2_44268	0.0608799	seq.17364.8	0.187783
prot.7779	Q5VYY1	Q5VYY1	10	88819896	88851844	ENSG00000152766	ANKRD22	5	5	98.4	12.52	1.01	2	2	NA	NA	NA	NA	99.4433	12.4712	1.21324	12.5192	10.2144	14.6817	0.211181	0.25	FALSE	NA	NA	NA
prot.778	E9PS44;Q01628	Q01628	11	319676	329475	ENSG00000142089	IFITM3	4	4	0.07	13.81	0.58	4	4	18.685	13.3343	0.288519	22	0.0695894	13.8142	0.575496	13.7572	11.9069	17.8548	0.99546	0.0100358	FALSE	0.233518	0.226626	0.240073			seq.35388.34	0.0725337
prot.7780	Q9BY77	Q9BY77	22	42583721	42614962	ENSG00000100227	POLDIP3	2	2	74.53	11.54	0.63	2	2	22.5837	11.3029	0.340869	4	74.5303	11.5401	0.625192	11.5749	9.48861	13.7844	0.992523	0	FALSE	0.0207507	0.017079	0.027732	POLDIP3_41642	-0.0840719
prot.7781	Q9NQI0;Q9NQI0-4	Q9NQI0	5	55738017	55817157	ENSG00000152670	DDX4	1	1	84.06	14.94	0.58	1	1	15.2082	14.9811	0.23402	7	84.064	14.9407	0.578514	14.9701	13.4559	16.5071	0.810705	0	FALSE	0.0545982	0.0498981	0.0572683	DDX4_42361	0.0323724	seq.31030.3	0.00446229
prot.7782	J3KS58	Q96N06	16	89657740	89671272	ENSG00000167523	SPATA33	1	1	99.37	11.31	0.12	1	1	NA	NA	NA	NA	99.3737	11.3145	0.118973	11.3938	11.1558	11.3938	0.00855492	0.333333	FALSE	NA	NA	NA
prot.7783	P32926	P32926	18	31447741	31478702	ENSG00000134757	DSG3	17	17	84.27	11.03	0.8	16	16	19.9312	10.8653	0.279269	3	84.3424	11.0141	0.800658	11.007	8.18962	14.307	0.8658	0.0181818	FALSE	0.11856	0.116198	0.122372	DSG3_43637	-0.0259196	seq.11310.8	0.106746
prot.7784	Q8NE22	Q8NE22	5	56909260	56925532	ENSG00000155542	SETD9	1	1	95.62	11.46	0.62	1	1	NA	NA	NA	NA	95.6159	11.4625	0.616564	11.422	9.87902	13.4672	0.282202	0.016129	FALSE	NA	NA	NA
prot.7785	Q9GZR5	Q9GZR5	6	79914814	79947553	ENSG00000118402	ELOVL4	5	4	93.88	12.34	1.13	5	4	NA	NA	NA	NA	93.8761	12.3449	1.1319	12.4648	7.71727	14.9071	0.000178594	0.0804598	FALSE	NA	NA	NA
prot.7786	A0A0A0MSV5	P14859	1	167220876	167427345	ENSG00000143190	POU2F1	1	1	85.04	12.98	0.74	1	1	52.1742	12.6326	0.815882	8	85.0383	12.9753	0.74385	12.9846	11.2248	15.5968	0.630966	0	FALSE	0.194675	0.181194	0.199257
prot.7787	CONQ7Z3Z0;Q7Z3Z0	Q7Z3Z0	17	40748021	40755331	ENSG00000204897	KRT25	7	9	91.23	12.62	1.03	5	7	81.155	13.8997	1.33281	2	96.6597	12.2086	1.39618	12.8124	9.58788	15.6683	1.3992e-05	0	FALSE	0.119704	0.111538	0.132876
prot.7788	E7EW59	Q9Y467	14	21521080	21537216	ENSG00000165821	SALL2	1	1	95.55	10.49	0.61	1	1	NA	9.30675	NA	1	95.5463	10.4927	0.606397	10.5325	8.13665	11.5312	0.990576	0.015625	FALSE	NA	NA	NA
prot.7789	O95294-2	O95294	12	113098819	113136239	ENSG00000111344	RASAL1	5	5	90.95	12.81	0.68	5	5	NA	12.4503	NA	1	90.9534	12.8097	0.675362	12.7069	11.279	15.4356	0.0898785	0.0078125	FALSE	NA	NA	NA
prot.779	E9PSH8	P07766	11	118304730	118316175	ENSG00000198851	CD3E	5	5	14.54	12.49	0.57	5	5	33.4084	12.3463	0.481028	21	14.5442	12.4945	0.573049	12.5239	9.10432	14.1215	0.991308	0.00168067	FALSE	0.127785	0.119901	0.131555
prot.7790	P04908;Q7L7L0;Q93077	Q7L7L0|P04908|Q93077|P04908	1|6|6|6	228434777| 26033092| 26124145| 26216921	228457873| 26033618| 26139116| 26217437	ENSG00000181218|ENSG00000278463|ENSG00000180573|ENSG00000277075	H2AC25|H2AC4|H2AC6|H2AC8	1	1	98.61	9.69	0.78	NA	NA	NA	NA	NA	NA	NA	NA	NA	NA	NA	NA	NA	NA	FALSE	NA	NA	NA			seq.14144.3
prot.7791	P16220;P16220-1	P16220	2	207529737	207605988	ENSG00000118260	CREB1	2	2	93.53	12.53	0.65	1	1	NA	NA	NA	NA	98.6778	10.2986	0.354485	10.2327	9.43211	10.95	0.0632778	0.421053	FALSE	NA	NA	NA			seq.20128.1	0.171791
prot.7792	Q8WX92-2	Q8WX92	9	137255327	137273542	ENSG00000188986	NELFB	2	1	91.16	14.51	0.34	2	1	NA	14.5447	NA	1	91.1621	14.5072	0.341265	14.5447	12.9776	15.4436	0.00369988	0.0238095	FALSE	NA	NA	NA
prot.7793	Q96JB6	Q96JB6	10	98247690	98268194	ENSG00000138131	LOXL4	2	2	88.66	11.33	0.67	2	2	0.264685	11.3042	0.0038186	2	88.6569	11.3324	0.667693	11.3822	8.81866	13.2791	0.910069	0.0125786	FALSE	0.0627234	0.0585176	0.0767621
prot.7794	Q9H4L5-7	Q9H4L5	7	24796540	24981634	ENSG00000070882	OSBPL3	1	1	80.72	10.75	0.74	1	1	41.8893	10.6945	0.655309	6	80.7237	10.7537	0.741618	10.8014	7.93001	12.4998	0.618496	0.00371747	FALSE	0.0918269	0.0880436	0.097096
prot.7795	A0A7P0TA31	Q9NY65	22	18110100	18146683	ENSG00000183785	TUBA8	1	1	93.46	12.27	0.55	1	1	2.40584	12.6281	0.0347123	2	93.4586	12.2704	0.553532	12.2378	10.1439	14.0401	0.709928	0.0111111	FALSE	0.106601	0.095798	0.113255
prot.7796	A0A8J8YUR7	Q96J65	16	48080882	48156018	ENSG00000140798	ABCC12	1	1	95.89	14.85	0.7	NA	NA	NA	NA	NA	NA	NA	NA	NA	NA	NA	NA	NA	NA	FALSE	NA	NA	NA
prot.7797	O00148	O00148	19	14408798	14419383	ENSG00000123136	DDX39A	4	4	92.97	11.68	0.76	4	4	NA	12.7864	NA	1	92.9715	11.6799	0.757298	11.5998	9.71593	13.9271	0.0159435	0	FALSE	NA	NA	NA	DDX39A_42360	-0.0238125	seq.28685.86	-0.148351
prot.7798	O60216	O60216	8	116845934	116874776	ENSG00000164754	RAD21	8	8	93.04	11.71	0.89	8	8	NA	NA	NA	NA	93.0411	11.7141	0.888958	11.6429	9.74565	14.3335	0.293317	0	FALSE	NA	NA	NA
prot.7799	O95400	O95400	16	30350773	30355308	ENSG00000169217	CD2BP2	1	1	92.62	10.48	0.66	1	1	NA	NA	NA	NA	92.6235	10.4802	0.662423	10.5229	9.00128	12.0775	0.901407	0	FALSE	NA	NA	NA	CD2BP2_40968	-0.0577628	seq.34933.28	-0.0371346
prot.78	A0A0A0MR18	Q9Y5R5	9	1049858	1057552	ENSG00000173253	DMRT2	1	1	0.21	19.23	0.37	1	1	19.0448	19.279	0.249861	22	0.208768	19.2307	0.367615	19.249	17.1511	20.6713	0.96496	0.00430725	FALSE	0.264358	0.250379	0.270584
prot.780	F2Z3J9	Q14914	9	111549722	111599893	ENSG00000106853	PTGR1	11	11	2.99	12.81	0.56	10	10	27.4794	12.3822	0.385182	22	3.34029	12.8595	0.564117	12.8837	9.42139	16.5637	0.970586	0.0037092	FALSE	0.286236	0.281522	0.299458
prot.7800	P49763	P49763	14	74941834	74955626	ENSG00000119630	PGF	2	1	92.62	12.31	0.65	2	1	48.3917	11.9955	0.7106	3	92.6235	12.3054	0.65303	12.3041	9.8631	13.7119	0.957752	0	FALSE	0.0327087	0.030932	0.0386388	PGF_44090	-0.0705475	seq.3078.1	-0.0826702
prot.7801	Q00889-2	Q00889	19	42902086	42919563	ENSG00000170848	PSG6	8	8	85.18	14.64	1.09	3	3	NA	11.2767	NA	1	98.0515	15.0251	0.918298	15.0156	11.2767	16.513	0.203294	0.148148	FALSE	NA	NA	NA			seq.6456.17	0.527008
prot.7802	Q01546	Q01546	12	52768155	52777345	ENSG00000185069	KRT76	7	9	93.32	11.84	1.73	1	2	NA	NA	NA	NA	99.5825	12.4958	1.75659	11.3619	11.3619	14.7635	0.0460497	0.333333	FALSE	NA	NA	NA
prot.7803	Q9H0A0	Q9H0A0	11	34105617	34147670	ENSG00000135372	NAT10	3	3	96.52	12.4	0.56	3	3	19.3982	11.9927	0.281632	2	96.5205	12.401	0.556299	12.3958	10.6001	13.551	0.00227972	0	FALSE	0.109494	0.105422	0.115346
prot.7804	Q9NQG5	Q9NQG5	20	38033725	38127780	ENSG00000101413	RPRD1B	3	3	97.7	11.47	0.62	3	3	NA	NA	NA	NA	97.7035	11.4747	0.621715	11.4829	10.1145	13.6656	1.66869e-05	0.3125	FALSE	NA	NA	NA	RPRD1B_43030	-0.0454353	seq.19126.4	0.104501
prot.7805	Q9P016	Q9P016	11	134248279	134253370	ENSG00000151500	THYN1	5	5	93.04	11.58	0.89	5	5	NA	13.1965	NA	1	93.0411	11.58	0.891738	11.5093	8.92532	14.2093	0.163129	0.0309278	FALSE	NA	NA	NA	THYN1_43189	-0.0221654	seq.12424.107	0.0773232
prot.7806	Q9P2M7	Q9P2M7	1	151510510	151538692	ENSG00000143375	CGN	7	5	97.77	10.75	0.78	7	5	NA	10.5267	NA	1	97.7731	10.7462	0.780822	10.5487	8.99248	12.5091	0.000157608	0	FALSE	NA	NA	NA	CGN_42288	0.303982
prot.7807	A0A0A0MR51	O60427	11	61799627	61829318	ENSG00000149485	FADS1	2	2	92.14	11.06	1.02	2	2	NA	NA	NA	NA	92.1364	11.0614	1.02088	10.8367	8.45237	14.379	0.0469023	0.0267857	FALSE	NA	NA	NA
prot.7808	O94887-3	O94887	2	241356285	241494841	ENSG00000006607	FARP2	2	1	98.54	10.48	0.65	2	1	NA	NA	NA	NA	98.5386	10.477	0.651127	10.3069	9.5773	12.0031	0.432857	0	FALSE	NA	NA	NA	FARP2_40231	0.152645
prot.7809	P16144	P16144	17	75721328	75757818	ENSG00000132470	ITGB4	3	3	97.01	11.29	1.01	3	3	NA	NA	NA	NA	97.0077	11.2894	1.013	11.0182	9.24629	13.8698	0.925515	0.0232558	FALSE	NA	NA	NA
prot.781	F5GWF3	Q9NZP8	12	7089587	7109238	ENSG00000139178	C1RL	1	1	4.59	13.78	0.45	1	1	22.9812	14.0534	0.435628	22	4.5929	13.7778	0.453648	13.83	11.6947	14.8443	0.975391	0.00676692	FALSE	0.108082	0.100278	0.113997
prot.7810	P22090							2	2	98.54	12.54	0.82	2	2	NA	NA	NA	NA	98.5386	12.5363	0.820851	12.5917	10.9745	14.8423	0.458032	0.47619	FALSE	NA	NA	NA
prot.7811	P50135	P50135	2	137964020	138016364	ENSG00000150540	HNMT	2	2	99.16	9.03	2.79	2	2	NA	NA	NA	NA	99.1649	9.02587	2.78522	7.84122	7.23471	15.3919	0.879712	0.4	FALSE	NA	NA	NA	HNMT_43810	-0.0969762	seq.23178.95	0.43316
prot.7812	Q7Z6A9;Q7Z6A9-2	Q7Z6A9	3	112463966	112499472	ENSG00000186265	BTLA	2	2	91.09	11.38	0.63	1	1	11.1663	13.007	0.161431	2	96.9381	13.0348	0.771214	12.9965	11.4627	14.7565	0.333024	0	FALSE	0.0678906	0.0599399	0.074676	BTLA_42198	-0.0272694	seq.16308.14	-0.13798
prot.7813	C9JCD9	P41223	7	99408641	99419616	ENSG00000106245	BUD31	3	3	89.56	10.97	0.69	3	3	NA	11.3653	NA	1	89.5616	10.9746	0.689777	11.0152	8.89186	12.6746	0.316406	0	FALSE	NA	NA	NA
prot.7814	O14798	O14798	8	23102921	23117445	ENSG00000173535	TNFRSF10C	2	2	96.45	10.73	0.67	2	2	NA	NA	NA	NA	96.4509	10.7325	0.67483	10.812	8.06333	11.5775	0.292245	0.0392157	FALSE	NA	NA	NA	TNFRSF10C_45281	0.263693
prot.7815	P13535	P13535	17	10390322	10421950	ENSG00000133020	MYH8	3	3	92.48	11.6	0.77	1	1	NA	10.7717	NA	1	92.9019	11.8362	0.762967	11.8353	9.88095	14.991	0.850231	0.019802	FALSE	NA	NA	NA			seq.35183.87	0.141147
prot.7816	P20592	P20592	21	41361999	41409393	ENSG00000183486	MX2	2	2	98.75	12.9	0.42	1	1	NA	NA	NA	NA	99.7216	12.8524	0	12.8524	12.8524	12.8524	0.782	0	FALSE	NA	NA	NA
prot.7817	Q9BYJ9	Q9BYJ9	20	63195429	63216139	ENSG00000149658	YTHDF1	1	1	93.39	12.12	0.63	1	1	NA	NA	NA	NA	93.389	12.1166	0.633341	12.0601	9.93895	13.5119	0.254059	0.0105263	FALSE	NA	NA	NA
prot.7818	P02511	P02511	11	111908564	111923722	ENSG00000109846	CRYAB	1	1	83.65	13.1	0.5	1	1	17.6578	12.9843	0.255662	5	83.6465	13.0951	0.49768	13.104	11.8551	15.431	0.979119	0.00434783	FALSE	0.113149	0.104182	0.115241			seq.27324.9	0.0165151
prot.7819	P0C870	P0C870	15	41828092	41837581	ENSG00000243789	JMJD7	1	1	98.33	10.4	0.19	1	1	NA	10.39	NA	1	98.3299	10.399	0.190873	10.39	9.92241	10.8576	0.0249131	0.434783	FALSE	NA	NA	NA
prot.782	F5GWH5;P61165	P61165	11	61768501	61792802	ENSG00000134825	TMEM258	1	1	2.37	14.5	0.61	1	1	20.2206	14.2421	0.308248	21	2.36604	14.4996	0.612169	14.5278	11.4077	16.8363	0.968078	0.00366569	FALSE	0.128401	0.112978	0.143584
prot.7820	P0CG23	P0CG23	7	6615610	6624290	ENSG00000236609	ZNF853	2	2	89.35	10.22	0.85	2	2	61.8172	9.82273	0.786725	4	89.3528	10.2189	0.851568	10.2533	7.57575	13.5053	0.335114	0.00675676	FALSE	0.109829	0.102526	0.112866
prot.7821	P48595	P48595	18	63907958	63936111	ENSG00000242550	SERPINB10	3	3	95.69	10.46	0.71	3	3	NA	NA	NA	NA	95.6855	10.4618	0.707994	10.3792	7.51537	11.9417	0.000460664	0.0172414	FALSE	NA	NA	NA			seq.33221.15	0.0251579
prot.7822	A0A7P0TBG0	P00973	12	112905856	112933219	ENSG00000089127	OAS1	3	3	93.53	12	0.73	1	1	NA	NA	NA	NA	97.8427	12.4012	0.654852	12.1877	11.3324	13.9162	0.85968	0.0967742	FALSE	NA	NA	NA
prot.7823	CONP13646-1							2	2	96.24	13.6	1.75	NA	NA	NA	NA	NA	NA	NA	NA	NA	NA	NA	NA	NA	NA	FALSE	NA	NA	NA
prot.7824	O76009	O76009	17	41346092	41350828	ENSG00000006059	KRT33A	1	1	99.51	10.74	0.36	1	1	NA	NA	NA	NA	99.5129	10.7362	0.361502	11.0261	10.3498	11.0261	0	0.333333	FALSE	NA	NA	NA
prot.7825	P51957	P51957	3	52708444	52770946	ENSG00000114904	NEK4	2	1	93.95	10.14	0.67	2	1	NA	10.697	NA	1	93.9457	10.1405	0.671451	10.2742	8.34035	11.7547	0.00619215	0	FALSE	NA	NA	NA	NEK4_41538	0.0346681
prot.7826	Q12774	Q12774	7	144355288	144380632	ENSG00000050327	ARHGEF5	2	2	97.91	12.16	0.68	2	2	NA	NA	NA	NA	97.9123	12.156	0.680961	11.964	10.5833	13.9431	0.0127269	0.103448	FALSE	NA	NA	NA	ARHGEF5_42137	-0.126748
prot.7827	Q96AZ6	Q96AZ6	15	88635670	88656483	ENSG00000172183	ISG20	6	6	95.62	12.15	0.67	5	5	NA	NA	NA	NA	96.1726	11.5167	0.718332	11.6883	9.68742	13.5452	0.077083	0	FALSE	NA	NA	NA			seq.31737.9	-0.126482
prot.7828	Q96KC2	Q96KC2	10	18659431	18681639	ENSG00000165997	ARL5B	1	1	96.03	11.18	0.55	1	1	51.8765	10.4988	0.766267	3	96.0334	11.1789	0.546715	11.1807	9.74418	12.2804	0.965647	0	FALSE	0.195406	0.19157	0.199795			seq.17404.5	0.266277
prot.7829	Q9GZN4	Q9GZN4	16	2852730	2858170	ENSG00000005001	PRSS22	3	3	98.12	12.55	0.35	3	3	NA	NA	NA	NA	98.1211	12.553	0.354501	12.556	11.3224	13.5455	0.00514388	0.384615	FALSE	NA	NA	NA	PRSS22_42955	0.158684	seq.4534.10	0.153725
prot.783	F5GXS0	P0C0L5	6	32014795	32035418	ENSG00000224389	C4B	15	15	0	16.6	0.44	12	12	16.5742	16.3413	0.244561	22	0	16.4463	0.528445	16.4689	12.8307	18.6314	0.913758	0.00644699	TRUE	0.332653	0.325	0.340149
prot.7830	B1ALU3;O95490-6	O95490	1	81306147	81993932	ENSG00000117114	ADGRL2	2	2	90.4	12.55	0.86	2	2	NA	NA	NA	NA	90.3967	12.5511	0.864881	12.6888	9.50886	14.7086	0.0257473	0.00729927	FALSE	NA	NA	NA
prot.7831	Q9GZM8	Q9GZM8	17	8413131	8490411	ENSG00000166579	NDEL1	2	1	98.26	11.27	0.62	2	1	NA	NA	NA	NA	98.2603	11.2742	0.619922	11.454	9.57376	12.2025	0.992156	0.48	FALSE	NA	NA	NA			seq.23545.6	-0.168838
prot.7832	A0A0A0MSK4	Q86YR5	9	136327476	136359605	ENSG00000160360	GPSM1	2	2	97.77	12.7	1.08	2	2	NA	12.8011	NA	1	97.7731	12.7019	1.084	13.0377	10.6611	14.5609	0.113505	0.206897	FALSE	NA	NA	NA
prot.7833	A0A494BZY7	Q5JPI9	10	124748149	124791887	ENSG00000203791	EEF1AKMT2	2	2	92.62	10.21	0.59	2	2	77.0801	10.6036	1.24721	2	92.6235	10.2058	0.594677	10.1655	8.12919	11.6424	0.108642	0.0192308	FALSE	NA	NA	NA
prot.7834	P17302	P17302	6	121435595	121449727	ENSG00000152661	GJA1	3	3	97.22	10.62	0.79	3	3	NA	NA	NA	NA	97.2164	10.6217	0.79309	10.7153	6.95007	12.2455	0.000186424	0.384615	FALSE	NA	NA	NA	GJA1_42517	-0.0596567	seq.9937.7	0.198692
prot.7835	P31025	P31025	9	135521438	135526540	ENSG00000160349	LCN1	2	2	95.13	10.95	0.83	2	2	11.262	10.39	0.162821	2	95.1287	10.9483	0.831037	10.8386	8.76413	13.7664	0	0.0149254	FALSE	0.0398188	0.0371567	0.0436045			seq.11708.2	-0.00905522
prot.7836	P51178	P51178	3	38007496	38029642	ENSG00000187091	PLCD1	1		99.65	10.2	0	1	NA	NA	NA	NA	NA	99.6521	10.201	0	10.201	10.201	10.201	0.902857	0	FALSE	NA	NA	NA	PLCD1_41619		seq.24909.40
prot.7837	Q16651	Q16651	16	31131433	31135727	ENSG00000052344	PRSS8	5	5	97.01	11.83	0.79	5	5	NA	NA	NA	NA	97.0077	11.8287	0.791078	11.6909	10.3543	13.6607	0.709558	0.0930233	FALSE	NA	NA	NA	PRSS8_44874	-0.0408932	seq.15513.108	0.0820936
prot.7838	Q5JTB6	Q5JTB6	10	80131682	80145359	ENSG00000189129	PLAC9	1	1	93.6	11.39	0.46	NA	NA	NA	NA	NA	NA	NA	NA	NA	NA	NA	NA	NA	NA	FALSE	NA	NA	NA
prot.7839	Q8N0V3	Q8N0V3	18	80034389	80050651	ENSG00000101546	RBFA	1	1	97.43	10.75	0.55	1	1	NA	11.2626	NA	1	97.4252	10.7536	0.550319	10.741	8.98377	12.0856	0.947105	0.0555556	FALSE	NA	NA	NA	RBFA_40554	-0.00479942
prot.784	F5GXX5;P61803	P61803	14	22564907	22589224	ENSG00000129562	DAD1	8	8	0.07	14.69	0.71	8	8	25.6115	14.4439	0.350194	22	0.0695894	14.6877	0.707818	14.7233	10.1495	17.201	0.998085	0.0136103	FALSE	0.251317	0.237235	0.262748
prot.7840	Q8WUY9	Q8WUY9	5	60596912	60700190	ENSG00000035499	DEPDC1B	1	1	94.71	10.51	0.59	1	1	NA	NA	NA	NA	94.7112	10.5149	0.589888	10.5002	9.13412	11.7077	0.11531	0	FALSE	NA	NA	NA
prot.7841	A0A0C4DH39	A0A0C4DH39	14	106622357	106622855	ENSG00000211968	IGHV1-58	3	3	91.58	12.26	1.04	2	2	NA	NA	NA	NA	92.1364	12.2585	0.977583	12.2363	9.90727	15.9583	0.246773	0.018018	FALSE	NA	NA	NA
prot.7842	CONQ9BYR9;Q9BYT5;Q9BYU5	Q9BYU5|Q9BYT5	17|17	41046541|41054498	41047316|41055230	ENSG00000212725|ENSG00000214518	KRTAP2-1|KRTAP2-2	2	2	97.84	14.2	0.8	2	2	NA	NA	NA	NA	97.8427	14.2025	0.800105	14.4548	11.9946	15.8343	0.518103	0.2	FALSE	NA	NA	NA			seq.14615.46	-0.00269616
prot.7843	Q7Z465	Q7Z465	1	151036321	151047720	ENSG00000163141	BNIPL	4	2	98.96	11.4	0.26	3	1	NA	NA	NA	NA	99.2345	11.8502	0.260186	11.7717	11.7717	12.6346	1	0.1	FALSE	NA	NA	NA			seq.28268.117	0.174078
prot.7844	Q8NI27	Q8NI27	X	123600561	123733056	ENSG00000125676	THOC2	2	2	95.76	11.09	0.65	2	2	NA	NA	NA	NA	95.755	11.0882	0.648723	11.3838	9.9039	12.4328	0.00150634	0	FALSE	NA	NA	NA
prot.7845	O43290	O43290	11	65961728	65980137	ENSG00000175467	SART1	3	3	95.89	9.83	0.72	3	3	NA	9.25937	NA	1	95.8942	9.8305	0.721084	9.83249	8.00283	11.609	0.0897274	0	FALSE	NA	NA	NA	SART1_43046	0.178926
prot.7846	Q96PD7;Q96PD7-2	Q96PD7	11	75759512	75801535	ENSG00000062282	DGAT2	4	2	98.61	12.27	0.33	4	2	NA	NA	NA	NA	98.6082	12.268	0.33352	12.2449	11.6789	12.9987	0.0230607	0	FALSE	NA	NA	NA			seq.34617.266	-0.263135
prot.7847	A0A499FJM7;E7EPW4	P45379	1	201359008	201377764	ENSG00000118194	TNNT2	1	1	98.54	12.1	0.64	1	1	NA	NA	NA	NA	98.5386	12.1026	0.636216	12.2459	10.7735	13.2545	0.980533	0.47619	FALSE	NA	NA	NA
prot.7848	Q12824;Q12824-2	Q12824	22	23786931	23838009	ENSG00000099956	SMARCB1	3	3	97.49	12.27	0.65	3	3	NA	NA	NA	NA	97.4948	12.2697	0.649106	12.3884	10.6031	14.0442	0.0404069	0	FALSE	NA	NA	NA			seq.28442.35	0.194902
prot.7849	Q29RF7	Q29RF7	4	39822863	39977956	ENSG00000121892	PDS5A	5	4	95.27	12.83	0.84	5	4	NA	13.3083	NA	1	95.2679	12.8274	0.840377	12.7428	10.8351	14.7868	0.00550619	0	FALSE	NA	NA	NA
prot.785	F5GYQ1;P61421	P61421	16	67438014	67481181	ENSG00000159720	ATP6V0D1	18	17	0	14.48	0.6	18	17	17.3414	14.3702	0.250625	22	0	14.4806	0.59837	14.514	10.7415	16.6676	0.995196	0.0100287	FALSE	0.382723	0.371103	0.39378	ATP6V0D1_40843	0.0848516
prot.7850	Q9BYK8-2	Q9BYK8	20	63558086	63574239	ENSG00000130589	HELZ2	9	6	89.42	11.59	0.98	9	6	93.8684	9.3353	1.63118	2	89.4224	11.5915	0.984471	11.6728	8.18189	16.3025	0.667707	0.02	FALSE	0.0390877	0.0346546	0.0441322	HELZ2_41287	0.00925204
prot.7851	Q9UJY1	Q9UJY1	12	119171555	119224855	ENSG00000152137	HSPB8	3	3	92.21	10.83	0.75	3	3	33.5738	11.2414	0.493787	2	92.206	10.826	0.747116	10.8206	8.94611	13.425	0.4814	0.00917431	FALSE	0.134117	0.133164	0.139401
prot.7852	A0A075B6S6	A0A075B6S6	2	89936859	89937679	ENSG00000239571	IGKV2D-30	2	2	94.22	12.24	1.85	2	2	23.2625	11.1835	0.338684	2	94.2241	12.2417	1.85464	12.1037	6.82682	17.5325	0.992013	0	FALSE	0.246008	0.23834	0.250764
prot.7853	A0A0A0MQS7;P14061	P14061	17	42552922	42555214	ENSG00000108786	HSD17B1	3	4	98.54	11.57	0.34	3	4	NA	NA	NA	NA	98.5386	11.5678	0.344781	11.6588	10.8395	12.3427	0.982691	0.238095	FALSE	NA	NA	NA			seq.4708.3	0.24061
prot.7854	A0A590UK51	O60733	22	38111495	38214778	ENSG00000184381	PLA2G6	4	5	96.17	12.17	0.57	4	5	NA	11.8538	NA	1	96.1726	12.169	0.565668	12.1955	9.79029	13.3147	0.0691356	0.134615	FALSE	NA	NA	NA
prot.7855	Q5TCQ3;Q5TCQ5;Q9UMS5	Q9UMS5	1	113696831	113759489	ENSG00000116793	PHTF1	1	1	96.87	11.02	0.59	1	1	NA	10.6383	NA	1	96.8685	11.0172	0.586078	11.1161	9.45379	13.3411	0.980831	0.0714286	FALSE	NA	NA	NA
prot.7856	Q6UWN5;Q6UWN5-2	Q6UWN5	19	43785874	43827206	ENSG00000159871	LYPD5	2	2	99.03	12.23	0.79	1	1	NA	NA	NA	NA	99.3041	12.5253	0.931798	12.4048	10.4835	14.3261	0.449575	0.2	FALSE	NA	NA	NA			seq.34744.5	0.356812
prot.7857	Q56VL3	Q56VL3	4	48885019	48906937	ENSG00000145247	OCIAD2	1	1	98.54	11.24	0.57	1	1	NA	NA	NA	NA	98.5386	11.2429	0.571541	11.2845	9.87421	12.4638	0.00916206	0.0952381	FALSE	NA	NA	NA
prot.7858	Q9BZE4	Q9BZE4	10	988434	1019932	ENSG00000107937	GTPBP4	1	1	96.59	10.58	0.41	1	1	NA	NA	NA	NA	96.5901	10.5826	0.410514	10.5963	8.93789	11.3924	0.910087	0.0208333	FALSE	NA	NA	NA
prot.7859	H0YL70	Q04726	15	70047790	70098176	ENSG00000140332	TLE3	3	3	96.52	11.3	1	3	3	NA	NA	NA	NA	96.5205	11.2999	1.00465	10.9494	9.28274	12.846	9.55372e-06	0	FALSE	NA	NA	NA
prot.786	F5GZ97;Q9Y3C0	Q9Y3C0	12	102012840	102062149	ENSG00000120860	WASHC3	6	6	1.6	12.98	0.46	6	6	26.5287	12.8836	0.370751	22	1.60056	12.9752	0.460805	12.9899	10.2909	14.6246	0.996026	0.00218182	FALSE	0.287476	0.278463	0.292633	WASHC3_44407	0.260825	seq.28593.17	0.0504763
prot.7860	P16989-2	P16989	12	10699089	10723323	ENSG00000060138	YBX3	2	2	96.03	14.15	0.7	2	2	NA	NA	NA	NA	96.0334	14.1498	0.703342	14.1455	12.5495	16.2853	0.97666	0.0178571	FALSE	NA	NA	NA			seq.31362.50	-0.052553
prot.7861	P78385	P78385	12	52314301	52321398	ENSG00000170523	KRT83	4	5	97.56	13.35	0.8	1	1	NA	NA	NA	NA	99.7912	10.6042	0.956661	10.0518	10.0518	11.7088	1	0.333333	FALSE	NA	NA	NA
prot.7862	Q96DC7	Q96DC7	5	140639435	140645408	ENSG00000113119	TMCO6	2	2	96.8	11.87	0.6	2	2	NA	11.4643	NA	1	96.7989	11.8718	0.6049	11.6802	9.87918	13.3349	0.000939895	0	FALSE	NA	NA	NA
prot.7863	Q9UHR5;Q9UHR5-2	Q9UHR5	17	75667251	75708062	ENSG00000161526	SAP30BP	1	1	97.56	10.75	0.71	1	1	NA	NA	NA	NA	97.5644	10.7538	0.708072	10.7643	9.02224	13.2402	0.943087	0.0285714	FALSE	NA	NA	NA			seq.28541.10	-0.369573
prot.7864	P08861	P08861	1	21977022	21998642	ENSG00000219073	CELA3B	3	3	98.75	11.48	1.07	2	2	NA	NA	NA	NA	99.2345	11.8303	1.14657	11.5784	9.96909	14.1067	0.0915916	0	FALSE	NA	NA	NA			seq.6357.83	0.27588
prot.7865	P21128-2	P21128	12	47709734	47725567	ENSG00000111405	ENDOU	10	8	97.43	10.93	0.65	10	8	NA	11.1292	NA	1	97.4252	10.9306	0.6459	10.8903	8.58247	13.1982	0.00182136	0.0571429	FALSE	NA	NA	NA	ENDOU_43674	-0.189806	seq.5656.53	0.124737
prot.7866	P52298	P52298	3	196935402	196942594	ENSG00000114503	NCBP2	1	1	96.38	11.38	1.03	1	1	NA	10.8795	NA	1	96.3814	11.376	1.02791	11.5052	8.94166	13.7985	6.06654e-06	0	FALSE	NA	NA	NA			seq.21636.63	-0.0577309
prot.7867	P57730	P57730	11	105137714	105531697	ENSG00000255501	CARD18	3	2	98.68	11.13	1.37	NA	NA	NA	NA	NA	NA	NA	NA	NA	NA	NA	NA	NA	NA	FALSE	NA	NA	NA			seq.18190.15
prot.7868	Q14532	Q14532	17	41459513	41467386	ENSG00000108759	KRT32	8	6	94.5	9.12	0.95	7	5	NA	NA	NA	NA	94.6416	8.85338	0.840415	8.96445	6.25922	12.0251	0.000604289	0.0131579	FALSE	NA	NA	NA
prot.7869	Q86YP4;Q86YP4-3	Q86YP4	19	19385826	19508932	ENSG00000167491	GATAD2A	1	1	97.7	10.58	0.6	1	1	NA	10.8304	NA	1	97.7035	10.5781	0.602279	10.8304	8.88539	12.0604	0.131215	0.40625	FALSE	NA	NA	NA
prot.787	F5H0M7	Q2M296	16	86530178	86555235	ENSG00000103248	MTHFSD	1	1	77.73	11.26	0.6	NA	NA	NA	NA	NA	NA	NA	NA	NA	NA	NA	NA	NA	NA	FALSE	NA	NA	NA
prot.7870	Q96BT7-4	Q96BT7	11	107502727	107565742	ENSG00000137760	ALKBH8	1	1	97.43	10.12	0.51	1	1	NA	NA	NA	NA	97.4252	10.1152	0.513602	10.1357	8.67332	11.2329	0.855406	0.0277778	FALSE	NA	NA	NA			seq.30468.52	-0.115011
prot.7871	A0A494C0R8	O75153	17	2689386	2712663	ENSG00000132361	CLUH	12	9	94.64	11.36	1.22	11	9	NA	11.6463	NA	1	94.6416	11.3224	1.22117	11.3657	7.71263	14.624	0.0140762	0	FALSE	NA	NA	NA
prot.7872	CONO76011							9	9	92.83	12.67	1.1	9	9	NA	NA	NA	NA	92.8323	12.6701	1.09682	12.5661	10.4043	15.5548	0.00406427	0	FALSE	NA	NA	NA			seq.22378.2	0.0706451
prot.7873	Q9H6T0;Q9H6T0-2	Q9H6T0	16	68229033	68238102	ENSG00000103067	ESRP2	3	3	98.75	12.11	0.8	3	3	NA	NA	NA	NA	98.7474	12.1106	0.795434	12.4804	10.906	13.9207	0.0718038	0.388889	FALSE	NA	NA	NA			seq.32592.60	-0.0223173
prot.7874	Q5SY16	Q5SY16	1	6521347	6554513	ENSG00000162408	NOL9	2	2	99.23	12.17	0.2	2	2	NA	NA	NA	NA	99.2345	12.1741	0.198794	12.1762	11.966	12.5649	0.0441878	0	FALSE	NA	NA	NA
prot.7875	A0A3B3ITG3	Q5VWQ8	9	121567057	121785530	ENSG00000136848	DAB2IP	1	1	88.24	11.24	0.55	1	1	90.2911	11.1889	1.54155	2	88.2394	11.2362	0.550191	11.2821	9.24733	12.4854	0.297475	0.00606061	FALSE	0.102157	0.0955109	0.106895
prot.7876	D6RH25	Q9Y4D7	3	129555214	129606676	ENSG00000004399	PLXND1	1	1	98.47	11.98	1.21	1	1	NA	NA	NA	NA	98.469	11.9778	1.21306	11.5212	8.47598	14.5664	0.000645299	0.454545	FALSE	NA	NA	NA
prot.7877	O76041-2	O76041	10	20779973	21293011	ENSG00000078114	NEBL	2	2	96.24	12.54	0.56	2	2	NA	12.871	NA	1	96.2422	12.5365	0.555581	12.5352	9.9763	14.7758	0.000718724	0.0384615	FALSE	NA	NA	NA			seq.28528.160	-0.247155
prot.7878	O94875-2	O94875	4	185585444	185956652	ENSG00000154556	SORBS2	2	2	98.47	13.27	0.54	2	2	NA	NA	NA	NA	98.469	13.2749	0.541222	13.2486	11.8786	14.6186	1	0.318182	FALSE	NA	NA	NA
prot.7879	Q15050	Q15050	8	66429014	66430733	ENSG00000179041	RRS1	2	2	95.89	11.7	0.88	2	2	NA	NA	NA	NA	95.8942	11.6978	0.883991	11.6387	9.06732	14.3318	0.0035152	0.12069	FALSE	NA	NA	NA
prot.788	F5H1N7	Q6ZU35	4	56049098	56330609	ENSG00000109265	CRACD	54	54	0.35	13.13	0.56	45	45	17.9489	13.1606	0.253772	22	0.347947	13.1804	0.560367	13.2027	9.91604	15.0928	0.98558	0.00503235	FALSE	0.363164	0.357841	0.37243
prot.7880	Q96PK6	Q96PK6	11	66616626	66629934	ENSG00000239306	RBM14	4	4	91.51	10.92	0.79	4	4	NA	NA	NA	NA	91.5101	10.9185	0.793543	10.9367	8.70301	14.8209	0.453357	0.00854701	FALSE	NA	NA	NA
prot.7881	P05814	P05814	4	69955256	69965728	ENSG00000135222	CSN2	3	3	95.82	13.24	1.08	3	3	NA	13.9365	NA	1	95.8246	13.2436	1.07694	13.4231	9.52492	15.3084	0.072407	0.118644	FALSE	NA	NA	NA			seq.16587.1	0.0212604
prot.7882	P54707	P54707	13	24680408	24712472	ENSG00000075673	ATP12A	4	4	96.94	13.17	1.39	4	4	NA	NA	NA	NA	96.9381	13.1687	1.38582	13.1813	9.33644	16.3244	0.0287842	0.204545	FALSE	NA	NA	NA
prot.7883	Q14CN4	Q14CN4	12	52585589	52601538	ENSG00000170486	KRT72	3	3	90.47	12.95	1.12	NA	NA	NA	NA	NA	NA	NA	NA	NA	NA	NA	NA	NA	NA	FALSE	NA	NA	NA			seq.11566.48
prot.7884	P78325	P78325	10	133262420	133276868	ENSG00000151651	ADAM8	6	6	94.43	11.36	0.68	5	5	NA	11.8959	NA	1	95.8942	11.3511	0.444788	11.3231	9.92171	12.7039	0.000230954	0.0701754	FALSE	NA	NA	NA	ADAM8_44439	0.0161077	seq.21440.9	0.129189
prot.7885	Q8NEQ5	Q8NEQ5	1	111473792	111478512	ENSG00000143110	C1orf162	1	1	93.11	12.35	0.69	1	1	NA	12.0404	NA	1	93.1106	12.3529	0.693264	12.291	10.5389	14.4581	0.646162	0	FALSE	NA	NA	NA			seq.6896.3	0.119467
prot.7886	Q9BPY8-3	Q9BPY8	4	56647989	56681877	ENSG00000171476	HOPX	2	2	97.7	11.94	0.7	2	2	NA	NA	NA	NA	97.7035	11.9356	0.701843	11.4927	9.90356	13.175	1.6061e-06	0	FALSE	NA	NA	NA			seq.19196.73	-0.234422
prot.7887	P01824	P01824	14	106421711	106422218	ENSG00000211959	IGHV4-39	1	1	95.48	14.14	0.58	1	1	NA	NA	NA	NA	95.4767	14.1369	0.58235	14.1775	12.7832	16.1152	0.278244	0.015625	FALSE	NA	NA	NA
prot.7888	Q96DU7	Q96DU7	19	40717112	40740860	ENSG00000086544	ITPKC	5	5	97.77	10.91	0.32	5	5	NA	11.0181	NA	1	97.7731	10.9116	0.31668	11.0181	10.5125	11.9315	0.000120757	0	FALSE	NA	NA	NA			seq.12507.16	-0.274706
prot.7889	P0DN86;P0DN87;Q6NT52	P0DN86|Q6NT52|P0DN86|P0DN86|P0DN87	19|19|19|19|19	49043848|49031890|49047638|49022869|49054274	49045311|49033238|49049111|49024333|49058860	ENSG00000189052|ENSG00000104818|ENSG00000213030|ENSG00000104827|ENSG00000196337	CGB5|CGB2|CGB8|CGB3|CGB7	6	6	96.03	12.24	1.09	2	2	NA	NA	NA	NA	98.2603	13.2822	1.08547	13.2675	10.0591	15.4337	0.199991	0.166667	FALSE	NA	NA	NA	CGB3_CGB5_CGB8_45334	0.0746634	seq.21391.17	0.350918
prot.789	F5H1S1;Q92521	Q92521	15	55318960	55355648	ENSG00000069943	PIGB	11	10	8.07	12.35	0.54	11	10	30.9522	12.2442	0.470702	21	8.07237	12.3495	0.543587	12.3768	10.2352	14.7619	0.990105	0.00233645	TRUE	0.188765	0.183158	0.197501
prot.7890	Q13573	Q13573	14	77717599	77761207	ENSG00000100603	SNW1	3	3	94.64	10.72	0.68	3	3	NA	NA	NA	NA	94.6416	10.7242	0.675819	10.7702	9.11197	12.0073	0.0447031	0	FALSE	NA	NA	NA
prot.7891	F5H5B7	Q8N684	11	61402641	61430031	ENSG00000149532	CPSF7	1	1	96.03	12.05	0.54	1	1	47.8586	11.7089	0.718785	2	96.0334	12.0517	0.535071	11.9718	10.4907	13.0653	0.000594264	0	FALSE	0.158012	0.154957	0.163234
prot.7892	P53778;P53778-2	P53778	22	50245450	50261716	ENSG00000188130	MAPK12	1	1	96.73	10.27	0.53	1	1	NA	9.23964	NA	1	96.7293	10.2733	0.525699	10.2912	8.52537	11.3778	0.00350922	0.0652174	FALSE	NA	NA	NA	MAPK12_40393	-0.109913	seq.5005.4	-0.0616735
prot.7893	Q14525	Q14525	17	41363498	41369813	ENSG00000131738	KRT33B	6	7	93.95	11.33	1.24	4	5	25.7753	10.7855	0.376061	2	95.6159	12.438	1.61121	12.2428	9.69378	17.9806	8.84635e-06	0	FALSE	0.163142	0.160616	0.176371
prot.7894	Q9UGK3;Q9UGK3-2	Q9UGK3	19	4324043	4342786	ENSG00000178078	STAP2	5	5	97.56	12.47	0.75	5	5	NA	NA	NA	NA	97.5644	12.4686	0.751481	12.0986	10.5835	14.3154	0.00471247	0.0285714	FALSE	NA	NA	NA	STAP2_40629	-0.200958	seq.29717.12	0.0707396
prot.7895	P13984	P13984	13	45120510	45284893	ENSG00000188342	GTF2F2	2	1	95.89	11	1.25	2	1	NA	NA	NA	NA	95.8942	11.0026	1.24881	10.7876	6.38832	13.6933	0.112942	0.0344828	FALSE	NA	NA	NA			seq.20927.43	0.059899
prot.7896	Q16557	Q16557	19	42721638	42740481	ENSG00000221826	PSG3	8	9	91.93	13.9	1.11	3	4	99.5579	13.0766	1.78555	2	94.3633	13.0966	0.47857	13.1168	11.7745	14.3392	0.600539	0.012987	FALSE	0.0351541	0.0289861	0.0461297			seq.6444.15	-0.071522
prot.7897	Q6ZMJ2	Q6ZMJ2	8	27869883	27992673	ENSG00000168079	SCARA5	1	1	96.1	11.91	0.52	1	1	NA	NA	NA	NA	96.103	11.9052	0.520116	11.9193	10.5223	13.2257	0.970459	0.0909091	FALSE	NA	NA	NA	SCARA5_44907	0.397366	seq.10419.1	-0.150746
prot.7898	O14983	O14983	16	28878405	28904466	ENSG00000196296	ATP2A1	2	2	99.1	10.75	0.3	2	2	NA	NA	NA	NA	99.0953	10.7523	0.304488	10.7523	10.0064	11.4981	1	0.153846	FALSE	NA	NA	NA
prot.7899	Q8IU89	Q8IU89	15	100400395	100544995	ENSG00000154227	CERS3	4	4	98.54	11.86	0.79	4	4	NA	NA	NA	NA	98.5386	11.8635	0.791156	11.8635	9.73139	13.9956	1	0.47619	FALSE	NA	NA	NA
prot.79	A0A0A0MR85	Q03013	1	109656099	109665496	ENSG00000168765	GSTM4	14	14	9.46	13.18	1.2	5	5	31.5225	13.298	0.525741	22	32.5678	13.1854	0.869394	13.2778	8.90791	15.6218	1	0.0128205	FALSE	NA	NA	NA
prot.790	F5H269	Q9Y485	5	119037772	119249138	ENSG00000172869	DMXL1	43	40	0.63	12.54	0.45	40	37	23.184	12.311	0.300355	22	0.626305	12.5279	0.45473	12.5553	10.0393	14.2295	0.992319	0.00648415	FALSE	0.26561	0.259017	0.277063
prot.7900	Q96DC9	Q96DC9	14	94026340	94048930	ENSG00000089723	OTUB2	3	2	98.12	11.24	0.5	3	2	NA	11.4147	NA	1	98.1211	11.2436	0.498747	11.4147	10.265	12.5645	0.00620744	0.384615	FALSE	NA	NA	NA			seq.12493.42	0.065658
prot.7901	Q9NQ88	Q9NQ88	12	4307763	4360028	ENSG00000078237	TIGAR	3	3	97.01	11.25	0.84	3	3	NA	NA	NA	NA	97.0077	11.2499	0.844113	10.6273	9.84561	12.6511	0.000458509	0	FALSE	NA	NA	NA	TIGAR_44324	-0.113514	seq.12476.50	0.15094
prot.7902	A0A0A0MQY9;O60259;O60259-2	O60259	19	50996007	51002711	ENSG00000129455	KLK8	2	2	98.05	11.45	0.54	1	1	NA	NA	NA	NA	99.4433	11.3833	0.220631	11.3366	11.0074	11.6881	0.211181	0.375	FALSE	NA	NA	NA	KLK8_44734	-0.341565	seq.2834.54	-0.121988
prot.7903	E9PMS6	Q8WWI1	13	75620434	75859870	ENSG00000136153	LMO7	2	2	98.75	10.22	0.39	2	2	NA	NA	NA	NA	98.7474	10.2154	0.390044	10.1103	9.71406	11.6398	0.00218278	0.222222	FALSE	NA	NA	NA
prot.7904	K7ERZ8;P53539-11	P53539	19	45467995	45475179	ENSG00000125740	FOSB	2	2	97.22	12.23	1.11	2	2	NA	NA	NA	NA	97.2164	12.2305	1.11141	12.9087	10.2707	13.7667	0.000186424	0	FALSE	NA	NA	NA	FOSB_41215	-0.0802674	seq.29430.3	0.0627929
prot.7905	P33764	P33764	1	153547329	153549258	ENSG00000188015	S100A3	2	1	99.1	11.03	0.59	NA	NA	NA	NA	NA	NA	NA	NA	NA	NA	NA	NA	NA	NA	FALSE	NA	NA	NA	S100A3_43042		seq.15297.3
prot.7906	Q2TAY7	Q2TAY7	9	33041765	33076674	ENSG00000122692	SMU1	3	3	98.61	11.99	0.43	3	3	NA	NA	NA	NA	98.6082	11.9856	0.431703	12.0022	10.9711	13.0694	0.0824878	0.1	FALSE	NA	NA	NA			seq.28588.47	-0.479096
prot.7907	Q8IY45	Q8IY45	12	31671142	31729121	ENSG00000151743	AMN1	1	1	96.17	12.85	0.43	1	1	NA	13.1605	NA	1	96.1726	12.8542	0.433431	12.8012	11.6944	14.04	0.0044904	0.207547	FALSE	NA	NA	NA
prot.7908	Q9BX66-12	Q9BX66	10	95311771	95561414	ENSG00000095637	SORBS1	4	4	94.85	11.42	0.61	3	3	NA	11.094	NA	1	95.755	11.226	0.58937	11.094	10.0137	12.3409	0.00181313	0	FALSE	NA	NA	NA	SORBS1_43110	0.113494
prot.7909	Q9P1Y5	Q9P1Y5	19	7595863	7618304	ENSG00000076826	CAMSAP3	2	2	85.59	11.08	0.57	2	2	47.239	10.5202	0.708706	2	85.595	11.0827	0.57369	11.0722	9.80459	13.3015	0.750015	0	FALSE	0.0917152	0.0863706	0.0947885
prot.791	F5H2F4	P11586	14	64388031	64463457	ENSG00000100714	MTHFD1	77	77	0	14.72	0.47	74	74	15.4298	14.4916	0.21415	22	0	14.7359	0.47077	14.7525	12.4011	16.3933	0.959354	0.00573066	FALSE	0.488242	0.479069	0.489511
prot.7910	O14939	O14939	17	4807152	4823434	ENSG00000129219	PLD2	2	2	98.68	10.96	0.72	2	2	NA	NA	NA	NA	98.6778	10.9629	0.719204	10.9448	9.11618	12.7733	0.962166	0.105263	FALSE	NA	NA	NA
prot.7911	P47989	P47989	2	31334321	31414742	ENSG00000158125	XDH	3	3	96.94	11.95	0.51	NA	NA	NA	NA	NA	NA	NA	NA	NA	NA	NA	NA	NA	NA	FALSE	NA	NA	NA			seq.11264.33
prot.7912	P04054	P04054	12	120322115	120327779	ENSG00000170890	PLA2G1B	1	2	98.47	10.92	0.83	1	2	NA	NA	NA	NA	98.469	10.9221	0.828925	10.7862	9.93507	14.4499	0.999178	0.409091	FALSE	NA	NA	NA	PLA2G1B_45224	-0.0399102	seq.4910.21	-0.119731
prot.7913	P32322	P32322	17	81932384	81942412	ENSG00000183010	PYCR1	1	1	99.37	11.86	0.47	1	1	NA	NA	NA	NA	99.3737	11.8554	0.467264	12.1669	11.2323	12.1669	0.00855492	0.333333	FALSE	NA	NA	NA			seq.18170.46	-0.273861
prot.7914	K7EP90;Q9BTD8	Q9BTD8	19	35629030	35637686	ENSG00000126254	RBM42	1	1	93.6	10.71	0.6	1	1	NA	10.971	NA	1	93.5978	10.7125	0.604925	10.7508	8.86622	13.0036	0.095502	0.0222222	FALSE	NA	NA	NA			seq.28209.4	-0.0371792
prot.7915	Q9NZH8	Q9NZH8	2	112973203	112985658	ENSG00000136688	IL36G	9	9	95.48	11.06	1.17	9	9	NA	NA	NA	NA	95.4767	11.0562	1.1725	11.087	7.79971	14.4227	0.000341034	0	FALSE	NA	NA	NA	IL36G_43853	-0.0440102	seq.9117.4	0.165235
prot.7916	Q6UUV9;Q6UUV9-2	Q6UUV9	19	18683678	18782333	ENSG00000105662	CRTC1	2	2	97.7	11.69	0.26	2	2	NA	11.8586	NA	1	97.7035	11.686	0.257371	11.593	10.93	12.1738	1.03158e-06	0	FALSE	NA	NA	NA	CRTC1_41056	0.227132
prot.7917	Q96FE5;Q96FE5-2	Q96FE5	15	77613027	77820900	ENSG00000169783	LINGO1	6	5	98.33	12.2	0.97	6	5	NA	NA	NA	NA	98.3299	12.2049	0.973198	12.287	10.3114	13.7699	0.0249131	0	FALSE	NA	NA	NA			seq.6620.82	0.166821
prot.7918	P00374	P00374	5	80626226	80654983	ENSG00000228716	DHFR	4	4	96.87	11.39	0.84	4	4	NA	NA	NA	NA	96.8685	11.3928	0.835703	11.3545	9.36051	13.0283	0.0165223	0.227273	FALSE	NA	NA	NA			seq.9823.2	-0.0483646
prot.7919	Q86UX6	Q86UX6	10	132207492	132331847	ENSG00000165752	STK32C	4	4	93.88	10.4	0.73	4	4	NA	NA	NA	NA	93.8761	10.4001	0.734418	10.3624	7.46802	12.1856	0.00192309	0	FALSE	NA	NA	NA	STK32C_41886	0.168698	seq.31608.334	0.0898157
prot.792	F5H365	Q15436	14	39031919	39109646	ENSG00000100934	SEC23A	37	36	0	13.48	0.61	34	33	18.9907	13.2107	0.272881	22	0	13.3705	0.618839	13.4263	9.11158	15.8108	0.995828	0.0114613	FALSE	0.413672	0.402581	0.433512
prot.7920	A0A075B6J2	A0A075B6J2	22	22588155	22588688	ENSG00000211656	IGLV2-33	1	2	98.26	14.98	0.49	1	2	NA	NA	NA	NA	98.2603	14.9801	0.493704	14.9862	13.2792	16.6932	0.00268157	0.36	FALSE	NA	NA	NA
prot.7921	Q12996	Q12996	11	33077188	33162371	ENSG00000176102	CSTF3	2	2	98.96	11.05	0.82	2	2	NA	NA	NA	NA	98.9562	11.045	0.817969	11.0075	8.95184	13.0632	0.378445	0.466667	FALSE	NA	NA	NA
prot.7922	Q6A163	Q6A163	17	40958417	40966948	ENSG00000196859	KRT39	1	2	98.68	11.19	0.58	1	2	NA	NA	NA	NA	98.6778	11.1892	0.577067	11.2512	9.85581	12.6466	7.04458e-05	0.368421	FALSE	NA	NA	NA
prot.7923	O15553	O15553	16	3242027	3256633	ENSG00000103313	MEFV	2	2	98.47	12.87	0.29	1	1	NA	NA	NA	NA	99.3737	12.1367	0.00407982	12.1333	12.1333	12.141	0	0.444444	FALSE	NA	NA	NA	MEFV_41464	0.34641
prot.7924	Q7Z406-2	Q7Z406	19	50188186	50310542	ENSG00000105357	MYH14	1	1	99.03	9.85	0.46	1	1	NA	NA	NA	NA	99.0257	9.85418	0.464316	9.91423	8.80298	11.0255	0.805792	0.428571	FALSE	NA	NA	NA			seq.35399.10	0.416763
prot.7925	P09661	P09661	15	101281510	101295282	ENSG00000131876	SNRPA1	6	6	92.69	11.7	0.75	6	6	66.7548	11.4704	1.046	2	92.6931	11.6995	0.750311	11.8069	9.47653	13.4566	0.971845	0	FALSE	0.0799108	0.079012	0.0820539			seq.21321.2	0.0278625
prot.7926	Q9UQF0	Q9UQF0	7	92468380	92477986	ENSG00000242950	ERVW-1	3	3	97.84	11.98	1.3	3	3	34.0075	11.6078	0.500424	2	97.8427	11.9847	1.30318	11.9616	9.45484	15.77	0.385522	0	FALSE	0.27155	0.264332	0.276081			seq.34715.10	0.414516
prot.7927	Q9Y2T7	Q9Y2T7	17	7288263	7294639	ENSG00000006047	YBX2	5	5	98.82	11.8	0.3	4	4	NA	NA	NA	NA	98.817	11.644	0.292189	11.5493	11.1716	12.1231	0.300495	0	FALSE	NA	NA	NA	YBX2_42034	-0.0401878	seq.6372.7	-0.468439
prot.7928	P40199	P40199	19	41750977	41772211	ENSG00000086548	CEACAM6	3	3	97.43	11.61	0.49	2	2	NA	NA	NA	NA	98.3299	10.4265	0.404584	10.5057	9.01146	11.227	0.955313	0.125	FALSE	NA	NA	NA	CEACAM6_45065	0.158092
prot.7929	Q70EL2	Q70EL2	6	99432325	99521728	ENSG00000123552	USP45	2	2	98.82	9.41	0.36	NA	NA	NA	NA	NA	NA	NA	NA	NA	NA	NA	NA	NA	NA	FALSE	NA	NA	NA
prot.793	F5H385;Q9BRY0	Q9BRY0	19	2732204	2740028	ENSG00000141873	SLC39A3	2	2	42.87	12.59	0.59	2	2	42.8391	12.6486	0.656116	14	42.8671	12.5889	0.593544	12.6251	10.7561	14.5285	0.986121	0	FALSE	0.111735	0.108294	0.119231
prot.7930	Q9UM82	Q9UM82	20	49903391	49915529	ENSG00000158480	SPATA2	1	1	96.31	10.02	0.59	1	1	7.79695	10.397	0.1126	2	96.3118	10.0242	0.58705	10.1408	8.21832	10.9227	0.875437	0	FALSE	0.0745896	0.0671469	0.0788282
prot.7931	E7ERS3;Q86VM9	Q86VM9	16	88570403	88631964	ENSG00000158545	ZC3H18	2	2	93.67	10.11	0.39	1	1	NA	NA	NA	NA	97.1468	11.7916	0.466528	11.8938	10.4937	12.6375	0.570064	0	FALSE	NA	NA	NA
prot.7932	A8MQ03	A8MQ03	9	137225174	137226315	ENSG00000197191	CYSRT1	2	2	97.7	11.84	1.4	1	1	NA	NA	NA	NA	99.5825	12.7098	0.221634	12.8003	12.2574	12.8003	0.964	0.166667	FALSE	NA	NA	NA	CYSRT1_40146	0.130931	seq.25220.8	0.392792
prot.7933	P04150;P04150-2	P04150	5	143277931	143435512	ENSG00000113580	NR3C1	2	2	91.09	11.91	0.89	2	2	NA	14.8937	NA	1	91.0926	11.9068	0.894125	11.8228	9.51919	14.8937	0.0252819	0	FALSE	NA	NA	NA			seq.2857.70	0.0282049
prot.7934	Q16222	Q16222	1	162561722	162601240	ENSG00000117143	UAP1	2	1	98.75	12.21	0.53	2	1	NA	NA	NA	NA	98.7474	12.2122	0.533582	12.1023	11.3512	14.081	1	0.333333	FALSE	NA	NA	NA			seq.13580.2	0.366306
prot.7935	Q8WVF5	Q8WVF5	13	45192853	45201045	ENSG00000180332	KCTD4	4	3	97.22	11.14	0.6	4	3	NA	10.9672	NA	1	97.2164	11.1412	0.599856	11.1167	9.16589	12.7685	0.254272	0.0769231	FALSE	NA	NA	NA			seq.21588.4	0.0933061
prot.7936	Q96QB1	Q96QB1	8	13083361	13604610	ENSG00000164741	DLC1	1	1	99.51	10.53	1.95	1	1	NA	NA	NA	NA	99.5129	10.5277	1.94809	11.5855	6.64911	11.8529	0.99	0.166667	FALSE	NA	NA	NA			seq.27869.29	-0.5161
prot.7937	Q9UHF5	Q9UHF5	5	149371324	149404202	ENSG00000127743	IL17B	1	1	99.3	12.07	0.71	NA	NA	NA	NA	NA	NA	NA	NA	NA	NA	NA	NA	NA	NA	FALSE	NA	NA	NA			seq.14022.17
prot.7938	G3V192	P02794	11	61959718	61967634	ENSG00000167996	FTH1	1	1	99.1	18.84	1.44	1	1	NA	19.7428	NA	1	99.0953	18.8355	1.43784	19.7428	16.5168	19.8423	0.0386784	0.333333	FALSE	NA	NA	NA
prot.7939	A0A7P0T8N8;O14776	O14776	5	146447311	146511961	ENSG00000113649	TCERG1	3	3	97.15	9.97	0.58	3	3	NA	NA	NA	NA	97.1468	9.97251	0.584477	10.1067	8.48568	10.954	0.0162622	0	FALSE	NA	NA	NA	TCERG1_44312	0.0711782
prot.794	F5H4Z8	P49746	1	155195588	155209051	ENSG00000169231	THBS3	37	37	0	15.12	0.42	35	35	7.72862	15.3575	0.11529	22	0	15.1803	0.41069	15.1775	12.1163	16.6716	0.599008	0.000716332	FALSE	0.472537	0.463189	0.483079
prot.7940	O76021	O76021	16	11833850	11851580	ENSG00000171490	RSL1D1	2	2	98.54	10.5	1.19	2	2	NA	NA	NA	NA	98.5386	10.4954	1.18631	10.4097	7.63651	13.1829	0.0993707	0	FALSE	NA	NA	NA
prot.7941	Q14435	Q14435	2	165747588	165846201	ENSG00000115339	GALNT3	3	3	99.3	12.15	1.28	3	3	NA	NA	NA	NA	99.3041	12.147	1.27925	13.0385	10.6644	13.3291	5.32746e-05	0.4	FALSE	NA	NA	NA	GALNT3_42493	-0.77581	seq.6593.5	-0.387905
prot.7942	Q6P0Q8	Q6P0Q8	1	45786987	46036122	ENSG00000086015	MAST2	1	2	95.55	11.38	0.35	1	2	4.87592	11.5044	0.0703725	2	95.5463	11.3804	0.345431	11.4135	10.4995	12.0262	9.15205e-05	0.16129	FALSE	0.0395216	0.0369313	0.0435569	MAST2_41455	0.0288224
prot.7943	Q8WU39	Q8WU39	5	139387467	139390081	ENSG00000170476	MZB1	2	2	98.33	12.17	0.88	2	2	NA	NA	NA	NA	98.3299	12.1741	0.877856	11.6952	9.94261	13.8198	0.459829	0	FALSE	NA	NA	NA	MZB1_44799	0.0749285	seq.7780.34	-0.166107
prot.7944	P17538	P17538	16	75218988	75226338	ENSG00000168925	CTRB1	1	1	96.59	13.69	0.71	1	1	NA	NA	NA	NA	96.5901	13.6922	0.712149	13.489	12.3024	17.287	0.00183683	0.0204082	FALSE	NA	NA	NA	CTRB1_45097	-0.023883	seq.5671.1	-0.047971
prot.7945	P17947-2	P17947	11	47354860	47409369	ENSG00000066336	SPI1	1	1	97.22	15.32	1.39	1	1	NA	16.5494	NA	1	97.2164	15.3211	1.39352	15.7422	11.2086	17.331	0.912937	0.128205	FALSE	NA	NA	NA			seq.22783.40	-0.110841
prot.7946	Q8N9L9	Q8N9L9	14	73591873	73595766	ENSG00000177465	ACOT4	1	1	98.26	11.49	0.49	NA	NA	NA	NA	NA	NA	NA	NA	NA	NA	NA	NA	NA	NA	FALSE	NA	NA	NA			seq.26798.4
prot.7947	A0A087WXP0	P20160	19	825097	832018	ENSG00000172232	AZU1	1	1	98.12	11.8	0.66	1	1	NA	NA	NA	NA	98.1211	11.801	0.657429	11.9916	10.663	12.8911	0.668364	0	FALSE	NA	NA	NA
prot.7948	O75179	O75179	4	73073376	73258798	ENSG00000132466	ANKRD17	1	1	96.38	9.24	0.54	1	1	NA	NA	NA	NA	96.3814	9.23564	0.544144	9.24656	7.6974	10.3714	0.812097	0	FALSE	NA	NA	NA
prot.7949	O94788	O94788	15	57953424	58497866	ENSG00000128918	ALDH1A2	1	1	96.52	12.85	0.53	1	1	NA	12.6325	NA	1	96.5205	12.8496	0.530976	12.8181	11.405	13.8447	3.08038e-05	0	FALSE	NA	NA	NA			seq.20055.40	-0.0101491
prot.795	F5H538;Q9Y6R4	Q9Y6R4	6	160991727	161117385	ENSG00000085511	MAP3K4	17	17	7.45	12.32	0.5	17	17	27.9043	12.2162	0.448394	21	7.44607	12.3215	0.500453	12.3621	10.0069	13.789	1	0.00154799	FALSE	0.14077	0.136703	0.157165	MAP3K4_40391	0.00267744
prot.7950	P16662	P16662	4	69051363	69112987	ENSG00000171234	UGT2B7	1	1	97.43	10.79	0.59	1	1	NA	NA	NA	NA	97.4252	10.7897	0.589124	10.9194	9.62682	12.212	0.788857	0	FALSE	NA	NA	NA			seq.35441.6	0.112796
prot.7951	Q9HAW7	Q9HAW7	2	233681901	233773300	ENSG00000244122	UGT1A7	3	3	95.96	10.19	1.48	1	1	NA	NA	NA	NA	99.4433	11.6619	1.8614	11.6965	8.21621	15.1768	0.211181	0.25	FALSE	NA	NA	NA
prot.7952	Q9C0G0	Q9C0G0	18	74597870	75065671	ENSG00000215421	ZNF407	1	1	95.69	13.35	0.66	1	1	NA	12.142	NA	1	95.6855	13.3537	0.660753	13.5907	11.8149	14.4362	0.0120482	0.0169492	FALSE	NA	NA	NA
prot.7953	P19075	P19075	12	71125085	71441898	ENSG00000127324	TSPAN8	1	1	99.1	11.79	0.02	1	1	NA	NA	NA	NA	99.0953	11.7922	0.0228137	11.7719	11.7719	11.8158	0	0	FALSE	NA	NA	NA	TSPAN8_44366	0.144841
prot.7954	A0A096LNY6	P30566	22	40346461	40390463	ENSG00000239900	ADSL	1	1	99.72	9.17	0.84	1	1	NA	NA	NA	NA	99.7216	9.16516	0.842981	9.51233	7.90976	9.72621	0.782	0.25	FALSE	NA	NA	NA
prot.7955	Q9H788-2	Q9H788	8	19313693	19396218	ENSG00000104611	SH2D4A	1	1	99.37	12.48	1.09	1	1	NA	NA	NA	NA	99.3737	12.4757	1.09017	12.6946	10.8684	14.0826	0.588423	0	FALSE	NA	NA	NA			seq.34780.49	0.383333
prot.7956	A0A7I2V412;Q9P0M6	Q9P0M6	10	70052544	70112282	ENSG00000099284	MACROH2A2	3	3	98.89	10.53	0	3	3	NA	10.5314	NA	1	98.8866	10.5314	0	10.5314	10.5314	10.5314	1	0	FALSE	NA	NA	NA
prot.7957	Q14676	Q14676	6	30699807	30717447	ENSG00000137337	MDC1	2	2	97.7	10.11	0.69	1	1	NA	NA	NA	NA	98.469	10.6338	0.475174	10.4743	9.75428	11.6444	0.559377	0.409091	FALSE	NA	NA	NA	MDC1_40403	-0.0488487
prot.7958	O43172;O43172-2	O43172	9	113275642	113294009	ENSG00000136875	PRPF4	2	2	98.12	12.44	0.5	2	2	NA	12.0915	NA	1	98.1211	12.4424	0.499111	12.4784	11.4461	13.5107	0.262953	0.48	FALSE	NA	NA	NA			seq.29662.5	0.24071
prot.7959	O00515	O00515	1	201380833	201399915	ENSG00000159166	LAD1	5	3	97.84	11.5	0.39	2	2	NA	11.2652	NA	1	99.1649	11.0321	0.331122	11.2652	10.5768	11.4685	0.0052041	0	FALSE	NA	NA	NA			seq.6407.63	-0.0385257
prot.796	F5H5D3	Q9BQE3	12	49188736	49274600	ENSG00000167553	TUBA1C	10	9	0	18.39	0.6	9	8	27.363	18.2769	0.322725	22	0	18.3638	0.601008	18.3957	13.773	20.5372	0.99764	0.010745	FALSE	0.379403	0.372152	0.397767
prot.7960	Q6NZY4	Q6NZY4	12	122471600	122500932	ENSG00000033030	ZCCHC8	2	2	99.72	11.66	0	2	2	NA	NA	NA	NA	99.7216	11.6594	5.74325e-14	11.6594	11.6594	11.6594	0	0	FALSE	NA	NA	NA	ZCCHC8_43297	-0.894427
prot.7961	Q96PU5;Q96PU5-2;Q96PU5-5	Q96PU5	18	58044226	58401540	ENSG00000049759	NEDD4L	1	1	99.44	9.55	0.18	1	1	NA	NA	NA	NA	99.4433	9.54802	0.179349	9.4951	9.28236	9.81315	0.211181	0.375	FALSE	NA	NA	NA	NEDD4L_44021	-0.592999	seq.34278.2	0.543583
prot.7962	O43704	O43704	4	69721167	69787961	ENSG00000173597	SULT1B1	1	1	98.89	11.25	1.04	1	1	NA	NA	NA	NA	98.8866	11.2453	1.04282	11.7769	9.24087	13.2987	0.185317	0	FALSE	NA	NA	NA			seq.12671.35	0.347291
prot.7963	P98177	P98177	X	71095851	71103532	ENSG00000184481	FOXO4	2	2	98.47	11.2	0.37	2	2	NA	NA	NA	NA	98.469	11.1992	0.372898	11.1117	10.2194	12.004	0.0134069	0.0909091	FALSE	NA	NA	NA			seq.22147.19	-0.183912
prot.7964	Q53T94	Q53T94	2	9843443	9934416	ENSG00000115750	TAF1B	2	2	96.45	12.14	0.68	1	1	NA	NA	NA	NA	97.9819	12.3924	0.348325	12.3999	11.7419	13.3586	0.163811	0	FALSE	NA	NA	NA
prot.7965	O75452	O75452	12	56951431	56959374	ENSG00000139547	RDH16	3	3	98.19	10.78	0.42	2	2	NA	NA	NA	NA	98.3299	10.3749	0.0628748	10.3677	10.2241	10.5377	0	0.173913	FALSE	NA	NA	NA			seq.12881.17	0.0586324
prot.7966	Q9BYK8	Q9BYK8	20	63558086	63574239	ENSG00000130589	HELZ2	2	2	97.49	11.46	0.44	2	2	NA	NA	NA	NA	97.4948	11.456	0.442145	11.4126	10.5625	12.6141	0.400572	0	FALSE	NA	NA	NA	HELZ2_41287	-0.0271942
prot.7967	Q96RM1	Q96RM1	1	153112121	153113516	ENSG00000244094	SPRR2F	3	3	97.49	10.7	2.91	2	2	NA	NA	NA	NA	97.9819	10.7979	2.40626	9.58682	4.42334	14.7503	3.04328e-05	0	FALSE	NA	NA	NA
prot.7968	Q9BQ50-1	Q9BQ50	X	153444473	153470587	ENSG00000183479	TREX2	13	10	97.15	11.37	0.86	13	10	NA	NA	NA	NA	97.1468	11.3676	0.857941	11.3754	9.31427	13.75	0.00242585	0.219512	FALSE	NA	NA	NA			seq.17829.2	0.128846
prot.7969	Q9BWP8-9	Q9BWP8	2	3594832	3644644	ENSG00000118004	COLEC11	1	2	98.75	13.67	1.58	1	2	NA	NA	NA	NA	98.7474	13.6691	1.58046	13.7215	12.1203	15.2048	0	0	FALSE	NA	NA	NA	COLEC11_45086	-0.265976	seq.4430.44	-0.452973
prot.797	F5H5N2	Q9H1K1	12	108562582	108569368	ENSG00000136003	ISCU	3	3	38	12.34	0.71	3	3	32.5274	12.2849	0.531365	16	37.9958	12.3399	0.711251	12.3567	9.50906	15.6247	0.988492	0.00464037	FALSE	0.177754	0.168825	0.183818
prot.7970	Q9Y3Y2;Q9Y3Y2-3	Q9Y3Y2	1	153633982	153646306	ENSG00000160679	CHTOP	2	2	99.58	11.1	0	2	2	NA	NA	NA	NA	99.5825	11.0986	4.06161e-14	11.0986	11.0986	11.0986	0.964	0.166667	FALSE	NA	NA	NA
prot.7971	Q9UFW8	Q9UFW8	3	88051944	88149885	ENSG00000163320	CGGBP1	1	1	97.22	11.84	0.4	1	1	NA	11.7194	NA	1	97.2164	11.8393	0.395444	11.7623	10.9079	12.986	5.15171e-06	0	FALSE	NA	NA	NA			seq.23378.29	0.031036
prot.7972	H0YA82	Q4G0J3	4	112637077	112657696	ENSG00000174720	LARP7	1	1	98.4	12.14	0.14	1	1	NA	12.1509	NA	1	98.3994	12.1419	0.14398	12.1482	11.708	12.5883	2.21634e-05	0.363636	FALSE	NA	NA	NA
prot.7973	A0A0A0MS00	A0A0A0MS00	22	22594528	22595056	ENSG00000211657	IGLV3-32	2	2	96.38	13.78	0.63	NA	NA	NA	NA	NA	NA	NA	NA	NA	NA	NA	NA	NA	NA	FALSE	NA	NA	NA
prot.7974	P78346;P78346-2	P78346	10	90871952	90908553	ENSG00000148688	RPP30	2	2	97.91	12.35	0.74	2	2	NA	NA	NA	NA	97.9123	12.3467	0.744335	12.2606	10.3889	15.1404	0.0099637	0.464286	FALSE	NA	NA	NA	RPP30_41744	-0.474439	seq.17511.10	0.0205385
prot.7975	P33261	P33261	10	94762681	94855547	ENSG00000165841	CYP2C19	2	2	98.54	11.94	0.94	NA	NA	NA	NA	NA	NA	NA	NA	NA	NA	NA	NA	NA	NA	FALSE	NA	NA	NA			seq.25464.1
prot.7976	Q05048	Q05048	20	56392371	56406362	ENSG00000101138	CSTF1	3	2	99.58	12.67	0.42	3	2	NA	NA	NA	NA	99.5825	12.666	0.42211	12.666	12.2807	13.0513	0	0	FALSE	NA	NA	NA			seq.24055.44	-0.29277
prot.7977	Q9BT73	Q9BT73	7	1567332	1571005	ENSG00000157778	PSMG3	1	1	98.82	11.5	0.42	1	1	NA	11.5749	NA	1	98.817	11.4962	0.421902	11.6088	10.6521	12.4093	0.71425	0.333333	FALSE	NA	NA	NA	PSMG3_44139	-0.534357	seq.12729.12	-0.651447
prot.7978	Q9Y228;Q9Y228-2	Q9Y228	1	209756032	209782320	ENSG00000009790	TRAF3IP3	1	1	98.75	11.89	0.22	1	1	NA	NA	NA	NA	98.7474	11.8937	0.218883	11.8653	11.4604	12.2701	0.665214	0.444444	FALSE	NA	NA	NA
prot.7979	P46013	P46013	10	128096659	128126423	ENSG00000148773	MKI67	1	2	99.65	10.94	0.26	1	2	NA	NA	NA	NA	99.6521	10.9427	0.257784	10.7544	10.7544	11.225	0	0.4	FALSE	NA	NA	NA	MKI67_42760	0.57735
prot.798	F5H5P2							8	8	11.62	12.29	0.59	7	7	34.3802	12.0484	0.645677	20	12.5957	12.3263	0.594837	12.3742	9.83538	13.8823	0.724161	0.00409165	FALSE	0.146584	0.139961	0.151274
prot.7980	Q6PD62	Q6PD62	11	10751018	10801625	ENSG00000198730	CTR9	1	1	98.61	13.21	0.44	1	1	NA	NA	NA	NA	98.6082	13.2123	0.439737	13.1087	12.2822	13.8218	0.107642	0.473684	FALSE	NA	NA	NA
prot.7981	Q9HB03	Q9HB03	10	102226299	102229589	ENSG00000119915	ELOVL3	1	1	99.03	12.45	0.64	1	1	NA	NA	NA	NA	99.0257	12.4527	0.642052	12.6232	11.5065	13.0578	6.00008e-05	0	FALSE	NA	NA	NA
prot.7982	Q9BTC8	Q9BTC8	2	42494569	42756947	ENSG00000057935	MTA3	3	2	98.47	10.87	0.61	3	2	NA	NA	NA	NA	98.469	10.8672	0.610493	10.9643	9.07187	12.0368	0.559377	0.227273	FALSE	NA	NA	NA			seq.33164.4	0.116148
prot.7983	A0A7P0SNI2	Q99594	6	35473597	35497079	ENSG00000007866	TEAD3	1		98.68	12.96	0.3	1	NA	NA	NA	NA	NA	98.6778	12.9617	0.303401	12.9617	12.2796	13.6437	0.996232	0.315789	FALSE	NA	NA	NA
prot.7984	A0A7P0T890	Q03001	6	56457987	56954830	ENSG00000151914	DST	1	1	98.82	12.3	0.18	1	1	NA	NA	NA	NA	98.817	12.3049	0.177292	12.3106	11.8124	12.8087	0.00113181	0.125	FALSE	NA	NA	NA
prot.7985	P49916	P49916	17	34980512	35009743	ENSG00000005156	LIG3	3	3	97.98	10.23	0.66	3	3	NA	NA	NA	NA	97.9819	10.2337	0.658591	10.2409	7.94498	12.0836	0.904574	0.0689655	FALSE	NA	NA	NA	LIG3_42695	0.344944	seq.30732.22	0.185388
prot.7986	Q9BQ39	Q9BQ39	10	68901286	68946847	ENSG00000107625	DDX50	2	2	98.82	12.11	0.3	2	2	NA	12.1058	NA	1	98.817	12.1058	0.298954	12.1058	11.4627	12.7489	0.99095	0.375	FALSE	NA	NA	NA			seq.30817.20	-0.405558
prot.7987	Q9BVP2;Q9BVP2-2	Q9BVP2	3	52681156	52694497	ENSG00000163938	GNL3	1	1	99.44	11.07	1.18	1	1	NA	NA	NA	NA	99.4433	11.0727	1.17519	10.4851	9.65393	12.8354	0.211181	0	FALSE	NA	NA	NA
prot.7988	Q9H009	Q9H009	17	61590421	61591219	ENSG00000253506	NACA2	1	1	99.1	11.58	0.67	NA	NA	NA	NA	NA	NA	NA	NA	NA	NA	NA	NA	NA	NA	FALSE	NA	NA	NA	NACA2_40442		seq.34980.29
prot.7989	Q6P1J9	Q6P1J9	1	193121983	193254815	ENSG00000134371	CDC73	1	1	99.58	11.31	0.3	1	1	NA	NA	NA	NA	99.5825	11.3092	0.302146	11.3604	10.7458	11.6677	0.964	0.333333	FALSE	NA	NA	NA			seq.31892.9	0.338062
prot.799	F5H5R8	P18440	8	18170477	18223689	ENSG00000171428	NAT1	14	14	1.95	13.03	0.45	12	12	26.5611	12.7366	0.389066	22	2.29645	13.0239	0.456288	13.071	10.6035	14.7269	0.990346	0.00879765	FALSE	0.268931	0.260125	0.276248
prot.7990	O60235	O60235	4	67820876	67884002	ENSG00000153802	TMPRSS11D	3	1	99.16	11.46	0.34	3	1	NA	NA	NA	NA	99.1649	11.4569	0.343974	11.2825	10.9613	11.9802	0.0757577	0.416667	FALSE	NA	NA	NA	TMPRSS11D_44333	0.464135	seq.6547.83	-0.243868
prot.7991	Q13422	Q13422	7	50304068	50405101	ENSG00000185811	IKZF1	3	3	98.96	9.33	0.67	3	3	NA	NA	NA	NA	98.9562	9.32513	0.668701	9.28838	7.3918	10.0727	0.196827	0	FALSE	NA	NA	NA
prot.7992	Q9Y4F5-2	Q9Y4F5	14	104865268	104896747	ENSG00000099814	CEP170B	1	1	99.3	11.95	0.07	NA	NA	NA	NA	NA	NA	NA	NA	NA	NA	NA	NA	NA	NA	FALSE	NA	NA	NA	CEP170B_42275
prot.7993	P08582	P08582	3	196980590	197029835	ENSG00000163975	MELTF	1	1	98.47	11.17	0.56	1	1	NA	NA	NA	NA	98.469	11.1659	0.557233	11.2191	9.99089	12.4473	0.0134069	0	FALSE	NA	NA	NA	MELTF_44774	0.176855	seq.30683.107	0.0813669
prot.7994	Q8TDN7	Q8TDN7	19	6306142	6333612	ENSG00000167769	ACER1	2	2	99.23	12.92	1.3	2	2	NA	NA	NA	NA	99.2345	12.9239	1.29586	13.1272	10.653	15.6015	0.780923	0.272727	FALSE	NA	NA	NA			seq.33642.21	-0.0289061
prot.7995	Q9BUQ8	Q9BUQ8	12	48829756	48852842	ENSG00000174243	DDX23	2	2	97.29	11	0.85	2	2	NA	11.5548	NA	1	97.286	10.9985	0.851445	11.004	9.72263	13.8334	0.197943	0	FALSE	NA	NA	NA	DDX23_42358	0.147942	seq.13946.8	0.0259817
prot.7996	Q8NEV8	Q8NEV8	11	108505435	108593768	ENSG00000110723	EXPH5	1	1	99.86	11.33	1.32	1	1	NA	NA	NA	NA	99.8608	11.3303	1.31685	11.3303	10.3991	12.2614	1	0	FALSE	NA	NA	NA	EXPH5_40213	1
prot.7997	D6RJI3	P35556	5	128257909	128659185	ENSG00000138829	FBN2	1	2	99.16	10.7	2.41	1	2	NA	NA	NA	NA	99.1649	10.7034	2.41065	10.7034	7.53603	13.8707	0.127484	0	FALSE	NA	NA	NA
prot.7998	Q15238	Q15238	19	43166256	43186536	ENSG00000204941	PSG5	1	1	99.3	13.7	1.91	1	1	NA	NA	NA	NA	99.3041	13.7015	1.91359	14.104	10.8651	16.0895	0.596876	0	FALSE	NA	NA	NA			seq.9314.9	0.693012
prot.7999	Q9HAS3	Q9HAS3	9	84275457	84340758	ENSG00000197506	SLC28A3	2	1	98.82	11.89	0.7	2	1	NA	NA	NA	NA	98.817	11.8921	0.699372	11.4531	10.4994	12.697	1.01199e-05	0.470588	FALSE	NA	NA	NA
prot.8	A0A075B6I0	A0A075B6I0	22	22098700	22099212	ENSG00000211638	IGLV8-61	5	5	4.11	15.34	1.41	NA	NA	NA	NA	NA	NA	NA	NA	NA	NA	NA	NA	NA	NA	FALSE	NA	NA	NA
prot.80	A0A0A0MRA5;B7Z4B8;Q9BUJ2;Q9BUJ2-2;Q9BUJ2-4	Q9BUJ2	19	41262496	41307787	ENSG00000105323	HNRNPUL1	17	17	1.74	12.58	0.5	17	17	32.7272	12.4037	0.481828	22	1.73974	12.5772	0.504257	12.5951	10.0619	15.428	0.99006	0.00729395	FALSE	0.268428	0.260544	0.273285	HNRNPUL1_43811	0.360961
prot.800	F5H619	Q86XA9	14	31291788	31420550	ENSG00000129493	HEATR5A	29	27	1.6	11.88	0.44	27	25	20.2458	11.8421	0.316276	22	1.80932	11.8707	0.439671	11.8905	9.46289	13.2804	0.99237	0.00364697	FALSE	0.195793	0.191569	0.204735
prot.8000	Q9NYZ4	Q9NYZ4	19	51450847	51458456	ENSG00000105366	SIGLEC8	1	1	99.51	10.01	0	1	1	NA	NA	NA	NA	99.5129	10.0136	0	10.0136	10.0136	10.0136	0.99	0	FALSE	NA	NA	NA	SIGLEC8_44246		seq.7864.3
prot.8001	P16444	P16444	16	89613308	89638456	ENSG00000015413	DPEP1	4	5	98.89	13.74	0.87	2	2	NA	NA	NA	NA	99.3041	14.8132	0.529511	15.142	14.0458	15.142	0.0225419	0.4	FALSE	NA	NA	NA	DPEP1_43630	0.180321	seq.8794.13	-0.16645
prot.8002	O75934	O75934	1	114567557	114581629	ENSG00000116752	BCAS2	1	1	99.58	11	0	1	1	NA	NA	NA	NA	99.5825	10.9993	0	10.9993	10.9993	10.9993	0.964	0	FALSE	NA	NA	NA
prot.8003	P14672	P14672	17	7281718	7288257	ENSG00000181856	SLC2A4	2	1	96.94	11.66	0.52	2	1	NA	11.8627	NA	1	96.9381	11.6569	0.520547	11.7598	10.577	12.9377	0.960143	0	FALSE	NA	NA	NA
prot.8004	P29317	P29317	1	16124337	16156069	ENSG00000142627	EPHA2	2	1	99.1	13.6	0.4	1	1	NA	14.2102	NA	1	99.1649	13.7536	0.564235	14.2102	13.1144	14.2102	0	0.454545	FALSE	NA	NA	NA	EPHA2_43682	-0.191259	seq.4834.61	0
prot.8005	P15884-12	P15884	18	55222185	55664787	ENSG00000196628	TCF4	1	1	99.3	9.45	1.3	1	1	NA	NA	NA	NA	99.3041	9.45398	1.30315	8.93406	7.87895	11.7726	0.449575	0.3	FALSE	NA	NA	NA			seq.19144.9	0.0731721
prot.8006	A0A2U3TZN9;Q6NXG1-2	Q6NXG1	8	94641074	94707466	ENSG00000104413	ESRP1	9	7	98.33	12.1	0.99	8	7	NA	NA	NA	NA	98.3299	12.066	0.985511	12.3144	9.36567	13.7023	4.6254e-05	0	FALSE	NA	NA	NA			seq.8828.21	-0.510433
prot.8007	P78380	P78380	12	10158301	10172138	ENSG00000173391	OLR1	3	3	99.58	9.75	0.48	3	3	NA	NA	NA	NA	99.5825	9.75417	0.479402	9.75417	8.99617	10.5122	0.964	0.4	FALSE	NA	NA	NA	OLR1_44826	0.67082	seq.7893.19	0.223607
prot.8008	Q8NFH5-2	Q8NFH5	2	183117513	183161680	ENSG00000163002	NUP35	1	1	99.51	11.86	0.47	1	1	NA	NA	NA	NA	99.5129	11.8563	0.468657	12.115	10.9391	12.115	0.924758	0.166667	FALSE	NA	NA	NA			seq.23399.35	-0.130931
prot.8009	P22413	P22413	6	131808016	131895155	ENSG00000197594	ENPP1	1	1	99.44	11.58	1.17	NA	NA	NA	NA	NA	NA	NA	NA	NA	NA	NA	NA	NA	NA	FALSE	NA	NA	NA	ENPP1_44626		seq.31157.3
prot.801	F5H7J9;O75581	O75581	12	12116025	12267044	ENSG00000070018	LRP6	19	24	0	14.29	0.32	19	24	15.1414	14.4975	0.220533	22	0	14.2887	0.3242	14.2991	11.7529	15.2663	0.978494	0.00429799	FALSE	0.271166	0.265932	0.284075			seq.22584.2	-0.0840703
prot.8010	I6L9I8	Q9H201	17	50532682	50543750	ENSG00000049283	EPN3	2	1	99.72	12.58	1.12	1	NA	NA	NA	NA	NA	99.8608	11.465	0	11.465	11.465	11.465	1	0	FALSE	NA	NA	NA
prot.8011	P19961-2	P19961	1	103553815	103579534	ENSG00000240038	AMY2B	1	1	99.79	13.28	3.49	1	1	NA	NA	NA	NA	99.7912	13.2754	3.4937	11.2583	11.2583	17.3096	1	0.333333	FALSE	NA	NA	NA	AMY1_AMY2_45304	0.866025	seq.10439.57	0.866025
prot.8012	Q92541	Q92541	15	41408408	41483563	ENSG00000137815	RTF1	1	1	99.51	10.02	0	1	1	NA	NA	NA	NA	99.5129	10.0234	0	10.0234	10.0234	10.0234	0.99	0	FALSE	NA	NA	NA			seq.7741.111
prot.8013	P35326	P35326	1	153056120	153057512	ENSG00000241794	SPRR2A	2	2	97.49	11.73	1.67	1	1	NA	NA	NA	NA	98.9562	10.089	0.18747	10.089	9.59298	10.585	1	0.133333	FALSE	NA	NA	NA
prot.8014	CONP19012							1	1	99.58	12.72	0	NA	NA	NA	NA	NA	NA	NA	NA	NA	NA	NA	NA	NA	NA	FALSE	NA	NA	NA			seq.32023.31
prot.8015	A0A0A0MT33	Q9UPN6	6	154733378	154834244	ENSG00000213079	SCAF8	1	1	98.82	10.93	0.58	1	1	NA	NA	NA	NA	98.817	10.9333	0.575266	10.8091	9.62613	12.2339	0.00113181	0	FALSE	NA	NA	NA
prot.8016	M0QY76;P26651	P26651	19	39406847	39409407	ENSG00000128016	ZFP36	1	1	99.72	10.4	0.6	1	1	NA	NA	NA	NA	99.7216	10.3992	0.601571	10.7	9.49682	10.7	0.782	0.25	FALSE	NA	NA	NA			seq.22395.7	0.774597
prot.8017	Q96FX8	Q96FX8	6	138088505	138107419	ENSG00000112378	PERP	2	2	99.16	12.18	1.12	2	2	NA	NA	NA	NA	99.1649	12.1811	1.12359	11.9578	10.2684	13.4992	0.0184619	0	FALSE	NA	NA	NA			seq.28606.1	0.0430243
prot.8018	O60341;O60341-2	O60341	1	23019443	23083689	ENSG00000004487	KDM1A	1		98.54	10.23	0.58	1	NA	NA	10.074	NA	1	98.5386	10.2312	0.576058	10.1587	8.88429	11.6159	0.607221	0.210526	FALSE	NA	NA	NA	KDM1A_40332	-0.0566394	seq.22429.13	0.107969
prot.8019	Q6E213	Q6E213	X	70040542	70049938	ENSG00000147160	AWAT2	1	2	99.86	12.18	0	1	2	NA	NA	NA	NA	99.8608	12.1767	0	12.1767	12.1767	12.1767	1	0	FALSE	NA	NA	NA
prot.802	F5H8D1;O15466;O15466-2	O15466	18	46667821	46759257	ENSG00000101638	ST8SIA5	1	1	19.49	12.89	0.57	1	1	28.09	12.7545	0.369267	19	19.485	12.8931	0.573274	12.9226	10.1388	14.5232	0.658085	0.00178094	FALSE	0.17777	0.174005	0.18101
prot.8020	Q6BCY4	Q6BCY4	11	7665100	7677222	ENSG00000166394	CYB5R2	4	3	98.4	11.8	1.5	2	1	NA	NA	NA	NA	99.5825	12.4005	0.177384	12.4729	12.0385	12.4803	0.964	0.166667	FALSE	NA	NA	NA	CYB5R2_43587	-0.576818	seq.19143.38	-0.576818
prot.8021	A0A2R8Y6G6	P06733	1	8861000	8879190	ENSG00000074800	ENO1	1	1	97.98	13.63	0.39	1	1	NA	13.5919	NA	1	97.9819	13.6299	0.390437	13.6125	12.5925	14.5914	0.00947091	0.25	FALSE	NA	NA	NA
prot.8022	Q5TA76	Q5TA76	1	152622834	152623103	ENSG00000185962	LCE3A	1	1	99.23	12.63	1.58	1	1	NA	NA	NA	NA	99.2345	12.6255	1.58024	12.7953	9.49378	16.0969	0.995968	0.272727	FALSE	NA	NA	NA
prot.8023	Q9BYD5	Q9BYD5	19	42387019	42390297	ENSG00000105427	CNFN	1	1	98.96	13.2	1.29	1	1	NA	NA	NA	NA	98.9562	13.2027	1.29467	12.7179	9.76771	14.7142	0.000381611	0	FALSE	NA	NA	NA
prot.8024	Q49AR2	Q49AR2	5	31532287	31555053	ENSG00000082213	C5orf22		1	99.65	9.56	0.37	NA	1	NA	NA	NA	NA	99.6521	9.55949	0.365084	9.55949	9.04319	10.0758	0.902857	0.4	FALSE	NA	NA	NA	C5orf22_40906	-0.447214	seq.31261.73	0.67082
prot.8025	P12544	P12544	5	55102646	55110252	ENSG00000145649	GZMA	2	2	98.4	13.58	0.79	2	2	NA	NA	NA	NA	98.3994	13.5757	0.793915	13.3649	11.5177	15.212	0.000833857	0	FALSE	NA	NA	NA	GZMA_43786	0.234542	seq.3440.7	0.275509
prot.8026	Q9UQ72-2	Q9UQ72	19	43007656	43026474	ENSG00000243130	PSG11	1	1	99.16	11.8	1.54	1	1	NA	NA	NA	NA	99.1649	11.7955	1.53534	11.547	8.56538	14.5287	0.687742	0.25	FALSE	NA	NA	NA			seq.7846.44	0.308425
prot.8027	F8WE70	Q9UIV8	18	63586989	63604639	ENSG00000197641	SERPINB13	2	2	99.3	11.32	2.48	NA	NA	NA	NA	NA	NA	NA	NA	NA	NA	NA	NA	NA	NA	FALSE	NA	NA	NA
prot.8028	Q5SRE5	Q5SRE5	9	128947699	129007096	ENSG00000095319	NUP188	1	1	99.51	12.38	0.45	1	1	NA	NA	NA	NA	99.5129	12.3797	0.45418	12.6166	11.7875	12.9741	0.118202	0	FALSE	NA	NA	NA
prot.8029	P26439	P26439	1	119414931	119423035	ENSG00000203859	HSD3B2	1	2	97.63	12.26	1.36	1	1	NA	NA	NA	NA	97.634	12.2075	1.39429	11.4467	10.4479	15.1521	0.889365	0.147059	FALSE	NA	NA	NA			seq.32674.57	-0.00995791
prot.803	F5H8H2;Q03426	Q03426	12	109573255	109598125	ENSG00000110921	MVK	6	6	31.25	11.45	0.6	5	5	26.6367	11.2571	0.369942	13	35.6298	11.5878	0.615195	11.6155	9.02458	13.8798	0.784344	0.00334448	FALSE	0.161385	0.159318	0.163208	MVK_42789	0.160344	seq.11391.69	0.0622828
prot.8030	A0A075B6F3	Q96JB1	6	38715311	39030792	ENSG00000124721	DNAH8	1	1	98.61	11.73	0.95	1	1	49.7059	12.4055	0.749036	2	98.6082	11.7252	0.949878	11.8758	9.59666	13.8437	0.990599	0.277778	FALSE	0.122579	0.120912	0.126253
prot.8031	E9PM92	O00193	11	16613132	16758340	ENSG00000110696	C11orf58	1	1	99.65	14.98	0.66	1	1	NA	15.2784	NA	1	99.6521	14.9819	0.662985	15.2784	13.7959	15.2784	0.902857	0.25	FALSE	NA	NA	NA
prot.8032	A0A087WUB9;Q8WYA6	Q8WYA6	20	37694030	37872129	ENSG00000132792	CTNNBL1	1	1	99.72	13.07	0.91	1	1	NA	13.5238	NA	1	99.7216	13.0706	0.906255	13.5238	11.7112	13.5238	0.782	0.333333	FALSE	NA	NA	NA	CTNNBL1_41065	0
prot.8033	A0A087WY62							1	1	99.51	11.54	0.27	NA	NA	NA	NA	NA	NA	NA	NA	NA	NA	NA	NA	NA	NA	FALSE	NA	NA	NA
prot.8034	O60508	O60508	6	110180141	110254275	ENSG00000168438	CDC40	2	2	99.1	11.13	0.4	2	2	NA	11.0474	NA	1	99.0953	11.1296	0.398635	11.2662	9.90928	11.6168	0.67138	0.416667	FALSE	NA	NA	NA
prot.8035	Q01780;Q01780-2	Q01780	1	11066618	11099869	ENSG00000171824	EXOSC10	2	1	99.37	10.61	0.94	2	1	NA	10.1596	NA	1	99.3737	10.6141	0.942999	10.1596	9.60908	12.205	0.331111	0.25	FALSE	NA	NA	NA	EXOSC10_42433	0.268175
prot.8036	Q9NUV7	Q9NUV7	20	13008972	13169103	ENSG00000172296	SPTLC3	4	2	99.16	13.05	0.22	3	1	NA	NA	NA	NA	99.5825	13.1194	0.168709	13.2283	12.9016	13.2283	0.0460497	0.333333	FALSE	NA	NA	NA
prot.8037	O75626	O75626	6	105993463	106109939	ENSG00000057657	PRDM1	2	1	98.96	11.88	0.83	1	1	NA	NA	NA	NA	99.1649	11.6072	0.856658	11.1611	10.5984	13.8053	0.0757577	0.454545	FALSE	NA	NA	NA			seq.14197.2	-0.0373083
prot.8038	E5RIH5;Q6NXR4	Q6NXR4	8	33473386	33513185	ENSG00000129696	TTI2	1	1	98.89	11.5	0.39	1	1	NA	11.5615	NA	1	98.8866	11.4978	0.394594	11.6157	10.6164	11.9848	0.913802	0	FALSE	NA	NA	NA
prot.8039	P12755	P12755	1	2227388	2310213	ENSG00000157933	SKI	1		99.93	10.95		1	NA	NA	NA	NA	NA	99.9304	10.9527	NA	10.9527	10.9527	10.9527	1	0	FALSE	NA	NA	NA
prot.804	F6WQW2	P43487	22	20115938	20127355	ENSG00000099901	RANBP1	14	15	0	14.84	0.44	14	15	15.4687	14.5697	0.22028	22	0	14.8394	0.440976	14.8571	12.2262	16.4302	0.971435	0.00716332	FALSE	0.495502	0.485828	0.503514
prot.8040	B4DTD8	P51654	X	133535745	133987100	ENSG00000147257	GPC3		2	99.79	14.04	1.73	NA	2	NA	NA	NA	NA	99.7912	14.037	1.7318	14.037	12.3052	15.7688	1	0	FALSE	NA	NA	NA
prot.8041	B4DVT3;Q96SY0	Q96SY0	15	65578753	65611289	ENSG00000138614	INTS14	2	1	99.86	11.31	0	NA	NA	NA	NA	NA	NA	NA	NA	NA	NA	NA	NA	NA	NA	FALSE	NA	NA	NA
prot.8042	E7EMW7;O95071;O95071-2	O95071	8	102252273	102412759	ENSG00000104517	UBR5	1	1	99.93	13.78		1	1	NA	NA	NA	NA	99.9304	13.7816	NA	13.7816	13.7816	13.7816	1	0	FALSE	NA	NA	NA
prot.8043	O14684	O14684	9	129738331	129753042	ENSG00000148344	PTGES	1	1	99.51	13.86	1.91	1	1	NA	NA	NA	NA	99.5129	13.8629	1.90833	13.7332	11.0678	17.3558	0.99	0	FALSE	NA	NA	NA			seq.28477.14	0.324337
prot.8044	P42166	P42167|P42166	12|12	98515579|98515579	98550351|98550351	ENSG00000120802|ENSG00000120802	TMPO|TMPO	2	2	99.23	12	0.34	2	2	NA	NA	NA	NA	99.2345	12.0009	0.339867	11.9184	11.4648	12.7434	0.000352879	0	FALSE	NA	NA	NA
prot.8045	Q13761;Q13761-2	Q13761	1	24899511	24965121	ENSG00000020633	RUNX3	1	1	99.93	12.2		1	1	NA	NA	NA	NA	99.9304	12.1955	NA	12.1955	12.1955	12.1955	1	0	FALSE	NA	NA	NA			seq.11138.16
prot.8046	Q5VT66	Q5VT66	1	220786352	220819659	ENSG00000186205	MTARC1	1	1	99.86	11.13	0	1	1	NA	NA	NA	NA	99.8608	11.1272	0	11.1272	11.1272	11.1272	1	0	FALSE	NA	NA	NA			seq.30988.7
prot.8047	Q8WYP5-2	Q8WYP5	1	246839098	246931948	ENSG00000153207	AHCTF1	2	2	99.86	12.85	0	2	2	NA	NA	NA	NA	99.8608	12.8528	0	12.8528	12.8528	12.8528	1	0	FALSE	NA	NA	NA
prot.8048	Q96B23	Q96B23	18	46173553	46266992	ENSG00000152242	ARK2N	1	1	99.86	13.1	0.02	1	1	NA	NA	NA	NA	99.8608	13.1019	0.0190973	13.1019	13.0884	13.1155	1	0	FALSE	NA	NA	NA	ARK2N_40890	-1
prot.8049	Q96ST3	Q96ST3	15	75369379	75455842	ENSG00000169375	SIN3A	2	2	99.93	10.83		2	2	NA	NA	NA	NA	99.9304	10.8312	NA	10.8312	10.8312	10.8312	1	0	FALSE	NA	NA	NA
prot.805	F6XSS0	P18577	1	25362249	25430192	ENSG00000188672	RHCE	10	9	0.35	13.69	1.06	8	7	88.4383	13.6103	0.673	22	0.347947	14.0455	1.0686	13.9678	9.32668	18.9124	0.997493	0.00790798	FALSE	0.25545	0.250265	0.260566
prot.8050	K7ERG0	Q8WX94	19	54923509	54966312	ENSG00000167634	NLRP7	1		99.79	13.16	0	NA	NA	NA	NA	NA	NA	NA	NA	NA	NA	NA	NA	NA	NA	FALSE	NA	NA	NA
prot.8051	Q9Y3B1	Q9Y3B1	20	59033145	59042809	ENSG00000101166	PRELID3B	2	2	99.86	12.36	0	2	2	NA	NA	NA	NA	99.8608	12.3638	0	12.3638	12.3638	12.3638	1	0	FALSE	NA	NA	NA
prot.8052	Q8WZA2	Q8WZA2	2	172735274	173052893	ENSG00000091428	RAPGEF4	2	1	99.86	11.37	1.27	2	1	NA	NA	NA	NA	99.8608	11.3722	1.26575	11.3722	10.4772	12.2672	1	0	FALSE	NA	NA	NA			seq.31340.149	1
prot.8053	P29074	P29074	2	119759922	119984899	ENSG00000088179	PTPN4	1	1	99.72	14.06	0	1	1	NA	NA	NA	NA	99.7216	14.0581	0	14.0581	14.0581	14.0581	0.782	0	FALSE	NA	NA	NA			seq.14254.27
prot.8054	Q7Z4Q2	Q7Z4Q2	16	50065967	50107272	ENSG00000155393	HEATR3	2	2	99.3	10.68	0.58	2	2	NA	NA	NA	NA	99.3041	10.6762	0.576074	10.6762	10.1297	11.2228	0	0	FALSE	NA	NA	NA
prot.8055	Q9UKQ9	Q9UKQ9	19	51002508	51009634	ENSG00000213022	KLK9	5	4	98.96	13.49	0	5	4	NA	NA	NA	NA	98.9562	13.4866	0	13.4866	13.4866	13.4866	1	0	FALSE	NA	NA	NA	KLK9_42679		seq.5758.49
prot.8056	P08218	P08218	1	15465909	15491395	ENSG00000215704	CELA2B		1	99.86	12.57	1.23	NA	1	NA	NA	NA	NA	99.8608	12.5715	1.22544	12.5715	11.705	13.438	1	0	FALSE	NA	NA	NA
prot.8057	M0QZC1	M0QZC1	19	58395656	58397079	ENSG00000269855	RNF225	1	1	99.65	12.15	1.4	1	1	NA	NA	NA	NA	99.6521	12.1522	1.39664	12.1522	10.1771	14.1274	0.902857	0.4	FALSE	NA	NA	NA
prot.8058	Q969L2	Q969L2	8	119165034	119245673	ENSG00000147676	MAL2	1	1	98.12	13.54	1.32	1	1	NA	NA	NA	NA	98.1211	13.542	1.31925	13.5516	10.1963	16.5575	0.128242	0.148148	FALSE	NA	NA	NA
prot.8059	Q9C002	Q9C002	15	45430579	45448761	ENSG00000166920	C15orf48	3	2	99.37	12.17	0.47	3	2	NA	NA	NA	NA	99.3737	12.165	0.47375	11.874	11.874	12.9596	0.331111	0.333333	FALSE	NA	NA	NA			seq.6406.3	0.129483
prot.806	F6XZD3	Q8N283	1	145866560	145885866	ENSG00000198483	ANKRD35	10	7	20.95	15.64	0.38	3	2	NA	10.4735	NA	1	99.1649	11.8346	1.37894	12.0133	10.4735	14.3939	0	0	FALSE	NA	NA	NA
prot.8060	Q5VTT5	Q5VTT5	1	24056035	24112135	ENSG00000142661	MYOM3	1	1	99.79	11.69	1.99	NA	NA	NA	NA	NA	NA	NA	NA	NA	NA	NA	NA	NA	NA	FALSE	NA	NA	NA	MYOM3_44798		seq.13966.30
prot.8061	Q9UKR3	Q9UKR3	19	51055626	51065114	ENSG00000167759	KLK13	2	2	99.72	10.71	2.58	2	2	NA	NA	NA	NA	99.7216	10.7079	2.58488	9.53458	9.18759	14.5749	0.782	0.25	FALSE	NA	NA	NA	KLK13_43896	0.4	seq.3200.49	0.8
prot.8062	P04626;P04626-4;P04626-5	P04626	17	39687914	39730426	ENSG00000141736	ERBB2	1	1	99.79	10.43	0.11	1	1	NA	NA	NA	NA	99.7912	10.4251	0.105368	10.3643	10.3643	10.5468	1	0.333333	FALSE	NA	NA	NA	ERBB2_44633	0	seq.2616.23	0
prot.8063	Q5VXJ0	Q5VXJ0	10	88706249	88752776	ENSG00000204021	LIPK	2	2	99.44	11.38	0.56	2	2	NA	NA	NA	NA	99.4433	11.3769	0.558017	11.3486	10.5453	12.0304	0.211181	0	FALSE	NA	NA	NA			seq.6413.79	0.168687
prot.8064	Q9BW66-3	Q9BW66	14	102341102	102362916	ENSG00000100865	CINP	1		99.93	9.18		1	NA	NA	NA	NA	NA	99.9304	9.17611	NA	9.17611	9.17611	9.17611	1	0	FALSE	NA	NA	NA	CINP_42294		seq.19383.131
prot.8065	Q8IUC1	Q8IUC1	21	30880644	30881580	ENSG00000182591	KRTAP11-1	1	2	99.65	11.46	1.53	1	2	NA	NA	NA	NA	99.6521	11.4602	1.5345	12.4142	9.45719	12.7131	0.259004	0.4	FALSE	NA	NA	NA
prot.8066	Q5T0Z8	Q5T0Z8	6	42092233	42142620	ENSG00000188112	C6orf132	1	1	99.65	10.67	0.02	NA	NA	NA	NA	NA	NA	NA	NA	NA	NA	NA	NA	NA	NA	FALSE	NA	NA	NA	C6orf132_40080
prot.8067	P06731	P06731	19	41708585	41730433	ENSG00000105388	CEACAM5	1	1	99.72	16.49	0.99	1	1	NA	NA	NA	NA	99.7216	16.4898	0.986121	16.9828	15.0106	16.9828	0.782	0.25	FALSE	NA	NA	NA	CEACAM5_42260	-0.774597	seq.33697.2	-0.258199
prot.8068	Q8IV36	Q8IV36	17	74950742	74973166	ENSG00000167861	HID1	1	1	99.79	11.53	1.37	1	1	NA	NA	NA	NA	99.7912	11.5258	1.36698	10.7366	10.7366	13.1043	1	0.333333	FALSE	NA	NA	NA	HID1_41292	-0.866025	seq.24488.8	0
prot.8069	O76038	O76038	6	25652201	25701783	ENSG00000079689	SCGN		2	99.93	13.29		NA	2	NA	NA	NA	NA	99.9304	13.2917	NA	13.2917	13.2917	13.2917	1	0	FALSE	NA	NA	NA	SCGN_43054		seq.10894.25
prot.807	F8VPD4	P27708	2	27217369	27243943	ENSG00000084774	CAD	88	88	0	13.28	0.54	88	88	17.5986	13.0069	0.246173	22	0	13.281	0.537904	13.3077	9.37686	15.3355	0.982953	0.00787966	FALSE	0.318409	0.317597	0.328128
prot.8070	Q16890-5	Q16890	6	125119049	125264407	ENSG00000111907	TPD52L1	1	1	99.86	11.56	0.29	1	1	NA	NA	NA	NA	99.8608	11.563	0.285984	11.563	11.3607	11.7652	1	0	FALSE	NA	NA	NA			seq.17710.40	1
prot.8071	Q8N137;Q8N137-2;Q8N137-3	Q8N137	17	7932101	7949920	ENSG00000170037	CNTROB	1		99.86	11.47	0	NA	NA	NA	NA	NA	NA	NA	NA	NA	NA	NA	NA	NA	NA	FALSE	NA	NA	NA
prot.8072	Q9ULV8-2	Q9ULV8	19	44777869	44800652	ENSG00000142273	CBLC	1		99.86	12.86	3.26	1	NA	NA	NA	NA	NA	99.8608	12.8636	3.2631	12.8636	10.5562	15.1709	1	0	FALSE	NA	NA	NA			seq.22417.10	-1
prot.8073	Q15131	Q15131	16	89680737	89696354	ENSG00000185324	CDK10	1		99.86	10.63	0	1	NA	NA	NA	NA	NA	99.8608	10.6266	0	10.6266	10.6266	10.6266	1	0	FALSE	NA	NA	NA
prot.8074	Q9Y664	Q9Y664	19	47475150	47484265	ENSG00000118162	KPTN	2		99.86	15.84	3.7	2	NA	NA	NA	NA	NA	99.8608	15.8443	3.70233	15.8443	13.2264	18.4623	1	0	FALSE	NA	NA	NA			seq.29707.4	1
prot.8075	Q5VT82	Q9HC56	13	66302834	67230445	ENSG00000184226	PCDH9	1	1	99.86	17.26	1.88	1	1	NA	NA	NA	NA	99.8608	17.262	1.8796	17.262	15.9329	18.5911	1	0	FALSE	NA	NA	NA
prot.8076	Q0D2K0	Q0D2K0	5	157460213	157474722	ENSG00000172548	NIPAL4	1		99.86	12.89	0	1	NA	NA	NA	NA	NA	99.8608	12.8933	0	12.8933	12.8933	12.8933	1	0	FALSE	NA	NA	NA			seq.12864.9
prot.8077	Q92903	Q92903	4	84583127	84651334	ENSG00000163624	CDS1	1		99.93	11.95		1	NA	NA	NA	NA	NA	99.9304	11.9512	NA	11.9512	11.9512	11.9512	1	0	FALSE	NA	NA	NA
prot.8078	A0A7I2YQE1	P52292	17	68035636	68047364	ENSG00000182481	KPNA2	2	1	99.86	12.59	1.97	2	1	NA	NA	NA	NA	99.8608	12.595	1.96545	12.595	11.2052	13.9848	1	0	FALSE	NA	NA	NA
prot.8079	Q8N4U5	Q8N4U5	12	106301929	106347003	ENSG00000166046	TCP11L2	1	1	99.93	13.16		1	1	NA	NA	NA	NA	99.9304	13.1599	NA	13.1599	13.1599	13.1599	1	0	FALSE	NA	NA	NA			seq.32889.120
prot.808	F8VQQ3	Q9HB07	12	53299695	53307177	ENSG00000139637	MYG1	6	6	16.28	12.27	0.51	6	6	22.6798	12.0605	0.342481	20	16.2839	12.2665	0.509284	12.3155	9.36765	13.687	0.997178	0.00342759	FALSE	0.176161	0.170129	0.183322
prot.809	F8VR39	Q9H6Z9	14	33924227	34462774	ENSG00000129521	EGLN3	1	1	3.83	16.99	0.28	1	1	12.7946	17.1709	0.188421	21	3.82742	16.9926	0.277134	17.0114	12.6127	17.8547	0.992246	0.00745156	FALSE	0.121202	0.118536	0.133577
prot.81	A0A0A0MRE5;Q9ULH1	Q9ULH1	8	130052104	130443674	ENSG00000153317	ASAP1	68	67	0	13.9	0.53	67	66	15.6652	13.7506	0.222235	22	0	13.9158	0.529993	13.9482	10.4293	15.855	0.971706	0.00573066	FALSE	0.42948	0.408074	0.434407
prot.810	F8VR84	Q9HB07	12	53299695	53307177	ENSG00000139637	MYG1	12	12	0.07	13.34	0.44	12	12	12.3696	13.208	0.169236	22	0.0695894	13.3417	0.443897	13.3471	11.5136	15.0847	0.45058	0.00358423	FALSE	0.318211	0.301921	0.330699
prot.811	F8VS78;F8VWE0;Q12999	Q12999	12	57738013	57750219	ENSG00000135452	TSPAN31	2	2	5.64	12.5	0.67	2	2	42.4763	12.0038	0.681477	20	5.63674	12.5007	0.66597	12.5533	8.99196	14.3704	0.927034	0.00530303	FALSE	0.169845	0.166456	0.17312
prot.812	F8VUJ3							10	10	5.5	12.44	0.5	9	9	30.9262	12.2203	0.395864	19	6.47182	12.3812	0.513272	12.4133	9.72268	14.3433	0.638036	0.00535578	FALSE	0.216938	0.204287	0.225002
prot.813	F8VV56	P08962	12	55725323	55729707	ENSG00000135404	CD63	3	3	0.21	15.91	0.62	3	3	17.7355	15.6556	0.245813	22	0.208768	15.9078	0.620743	15.9348	12.3706	18.0417	0.996751	0.00717875	FALSE	0.197617	0.192914	0.203479
prot.814	F8VV59	P55209	12	76036585	76084735	ENSG00000187109	NAP1L1	19	19	0	16.31	0.62	14	14	21.1733	16.1012	0.279972	22	0	16.1391	0.642551	16.1732	11.0732	18.5942	0.99406	0.012894	FALSE	0.454442	0.444778	0.465558
prot.815	F8VVA7	P61923	12	54301202	54351846	ENSG00000111481	COPZ1	10	10	0	14.02	0.61	10	10	19.315	13.9408	0.269122	22	0	14.018	0.605268	14.0531	10.15	16.4143	0.990789	0.00931232	FALSE	0.354262	0.352821	0.374642
prot.816	F8VW96	Q16527	12	76858709	76879023	ENSG00000175183	CSRP2	3	3	78.01	10.73	0.63	1	1	NA	NA	NA	NA	98.1907	12.3596	0.607945	12.5245	10.5453	13.8143	0.000183885	0.192308	FALSE	NA	NA	NA
prot.817	F8VWL3	Q96M96	12	32399558	32646050	ENSG00000139132	FGD4	38	38	0.42	12.84	0.55	36	36	20.2975	12.8314	0.288327	22	0.417537	12.8585	0.556182	12.9128	8.16272	14.8066	0.962204	0.00575126	TRUE	0.330403	0.318195	0.340298
prot.818	F8VWW7;Q8NCJ5	Q8NCJ5	12	53064316	53079404	ENSG00000167778	SPRYD3	8	8	7.03	12.58	0.55	8	8	25.4789	12.5085	0.352824	20	7.02853	12.5787	0.549146	12.6143	7.95419	14.2858	0.994781	0.00615858	FALSE	0.248628	0.2419	0.258753			seq.30365.42	0.38379
prot.819	F8VXY1;Q8N5B7	Q8N5B7	12	50129289	50167533	ENSG00000139624	CERS5	3	3	20.46	12.88	0.62	3	3	45.9717	12.5499	0.66646	14	20.4593	12.8777	0.621073	12.943	10.2378	14.6718	0.95942	0.00179211	FALSE	0.0909443	0.0857772	0.0964999			seq.13494.6	-0.0883492
prot.82	A0A0A0MRH9	O75129	9	116423112	117415070	ENSG00000148219	ASTN2	1	1	6.26	16.91	0.38	1	1	13.217	17.2945	0.196837	22	6.26305	16.9136	0.379528	16.9097	15.5916	18.2648	0.986113	0	FALSE	0.0638134	0.060843	0.0696538
prot.820	F8W876;P48740-3	P48740	3	187217282	187291980	ENSG00000127241	MASP1	2	3	0	17.22	0.43	NA	NA	NA	NA	NA	NA	NA	NA	NA	NA	NA	NA	NA	NA	FALSE	NA	NA	NA	MASP1_43960		seq.27301.15
prot.821	F8W8I6;P31483	P31483	2	70209444	70248660	ENSG00000116001	TIA1	9	9	6.4	12.41	0.48	9	9	29.8406	12.4393	0.409939	22	6.40223	12.4132	0.479229	12.4282	9.2082	14.3917	0.974552	0.00382263	FALSE	0.271936	0.269548	0.278124	TIA1_43190	0.31884	seq.21885.196	0.50831
prot.822	F8W930;Q9Y6M1;Q9Y6M1-1	Q9Y6M1	3	185643130	185825042	ENSG00000073792	IGF2BP2	30	30	0.35	13.54	0.59	30	30	20.102	13.4136	0.283044	22	0.347947	13.5403	0.58782	13.5548	10.0077	16.1129	0.992042	0.00502874	FALSE	0.445687	0.429615	0.453476
prot.823	F8W9X7;Q567U6	Q567U6	2	117915478	118014133	ENSG00000125633	CCDC93	27	26	0.49	12.81	0.49	24	23	20.2185	12.543	0.266674	22	0.556715	12.8064	0.487513	12.8345	10.0627	14.7105	0.97039	0.00647948	FALSE	0.362344	0.355261	0.369521
prot.824	F8WA39;Q13613	Q13613	X	150692971	150765108	ENSG00000063601	MTMR1	7	7	9.12	12.51	0.61	7	7	37.9071	12.4716	0.56598	19	9.11621	12.5103	0.61397	12.5281	10.4375	16.5886	0.96751	0.00235849	FALSE	0.142022	0.139353	0.149514			seq.11167.6	0.0411238
prot.825	F8WBD0	P62341	3	150602875	150630436	ENSG00000198843	SELENOT	1	1	0.7	14.36	0.66	1	1	19.3024	14.1091	0.29926	22	0.695894	14.3554	0.662279	14.3951	9.70347	16.7526	0.992605	0.00865177	FALSE	0.196839	0.179107	0.205612
prot.826	F8WCA0;J3QRU4;P63027	P63027	17	8159149	8163546	ENSG00000220205	VAMP2	3	3	42.8	12.95	0.65	3	3	30.5472	12.7055	0.435641	10	42.7975	12.951	0.652868	13.0186	10.1889	15.0184	0.981831	0.00248447	FALSE	0.176239	0.169486	0.185202			seq.22963.3	0.00637868
prot.827	F8WD64;Q69YW2	Q69YW2	1	226548764	226609230	ENSG00000203685	STUM	3	3	1.11	13.34	0.79	3	3	33.6748	12.3619	0.463954	22	1.11343	13.3354	0.78604	13.4108	8.67368	15.5022	0.990467	0.00506879	TRUE	0.242728	0.232468	0.248505
prot.828	F8WDY4	Q969X1	2	218274197	218292586	ENSG00000135926	TMBIM1	3	3	0	15.73	0.63	3	3	23.7967	15.3515	0.323763	22	0	15.7346	0.634082	15.7654	10.811	18.0211	0.640352	0.00859599	TRUE	0.260321	0.253967	0.265599
prot.829	G3V0J0;Q06787-2	Q06787	X	147911919	147951125	ENSG00000102081	FMR1	16	15	1.6	12.51	0.44	16	15	25.2369	12.2315	0.337661	22	1.60056	12.5057	0.441687	12.527	10.5704	14.6783	0.984708	0.00291121	FALSE	0.30414	0.29811	0.312735	FMR1_42473	0.0394715	seq.7713.102	0.503963
prot.83	A0A0A0MRI2	Q9UNH7	14	34561093	34630160	ENSG00000129515	SNX6	31	31	0	14.68	0.51	31	31	15.9497	14.4786	0.226071	22	0	14.6795	0.506473	14.709	11.6544	16.5474	0.971956	0.00787966	FALSE	0.489636	0.482337	0.499044
prot.830	G3V1D3;Q9NY33	Q9NY33	11	66480013	66509657	ENSG00000254986	DPP3	43	44	0	13.62	0.45	36	37	14.9367	13.6228	0.211979	22	0	13.6547	0.465997	13.6842	10.5353	15.1807	0.991052	0.002149	TRUE	0.311473	0.297254	0.3149			seq.22061.7	0.0926772
prot.831	G3V1L9	Q07157	15	29699367	29968915	ENSG00000104067	TJP1	14	12	4.04	12.92	0.55	12	11	28.0909	12.5458	0.436526	21	4.10578	12.9311	0.552169	12.9669	10.0379	15.4718	0.992147	0.00672143	FALSE	0.197965	0.195914	0.208527
prot.832	G3V1P3;Q969J3	Q969J3	12	12357078	12471233	ENSG00000165714	BORCS5	7	7	1.39	12.65	0.47	6	6	20.2007	12.8215	0.276432	22	1.46138	12.7381	0.467094	12.7677	10.3552	14.4001	0.998007	0.00581395	FALSE	0.236493	0.229034	0.247513			seq.23327.1	0.00708678
prot.833	G3V1S7;M0R2V0;Q92839	Q92839	19	51713112	51723991	ENSG00000105509	HAS1	1	2	25.75	16.92	0.6	1	2	19.3333	16.8315	0.27779	20	25.7481	16.9234	0.603306	16.9558	13.0399	19.0621	0.979116	0.00872093	FALSE	0.0851759	0.0789233	0.0970208
prot.834	G3V1Y7	P60660	12	56158346	56163496	ENSG00000092841	MYL6	2	2	0.9	14.78	0.58	2	2	16.5054	14.6412	0.239405	22	0.904662	14.782	0.57624	14.7987	10.7568	16.788	0.995696	0.00433526	FALSE	0.224132	0.2139	0.22753
prot.835	G3V203;Q07020	Q07020	19	48615328	48619184	ENSG00000063177	RPL18	5	5	0.63	12.69	0.55	5	5	29.0744	12.5121	0.388441	22	0.626305	12.6859	0.549395	12.692	10.8894	15.7898	0.994093	0.00576784	FALSE	0.273838	0.264589	0.277626
prot.836	G3V2C6	Q13683	12	55684568	55716404	ENSG00000135424	ITGA7	1	1	26.03	13.63	0.49	1	1	20.5143	13.9102	0.301717	20	26.0264	13.6273	0.485623	13.6504	11.8757	15.2313	0.823557	0	FALSE	0.121937	0.11946	0.127416
prot.837	G3V2N0	P59768	14	51826195	51979342	ENSG00000186469	GNG2	6	6	0	14.59	0.35	6	6	12.0796	14.6234	0.17955	22	0	14.5899	0.347208	14.5917	13.2119	16.1281	0.995941	0.00143266	FALSE	0.451757	0.448564	0.459162
prot.838	G3V2W1	Q9UK55	14	94280460	94293268	ENSG00000140093	SERPINA10	35	35	0	15.61	0.43	1	1	13.538	17.3019	0.195422	22	0.0695894	16.7682	0.510719	16.8034	14.9961	18.3204	0.990936	0	TRUE	0.374474	0.354156	0.382296
prot.839	G3V325							5	5	0	16.03	0.63	5	5	24.952	15.7735	0.329469	22	0	16.0321	0.632241	16.0552	12.0642	18.3716	0.99769	0.0100287	FALSE	0.30871	0.298129	0.317312
prot.84	A0A0A0MRJ6	P22061	6	149749444	149811420	ENSG00000120265	PCMT1	19	19	0	14.45	0.47	16	16	12.7396	14.4646	0.184644	22	0	14.5339	0.472066	14.5615	11.6784	16.1022	0.980512	0.0100287	FALSE	NA	NA	NA
prot.840	G3V3X5;Q14767	Q14767	14	74498183	74612378	ENSG00000119681	LTBP2	51	55	0	14.09	0.44	39	42	15.5293	14.0041	0.226734	22	0	14.204	0.439205	14.1903	12.5276	15.8564	0.862342	0	FALSE	0.494377	0.486802	0.504341	LTBP2_45179	0.693985	seq.35221.3	0.0513308
prot.841	G3V4K3	Q9H9C1	14	77426675	77457952	ENSG00000151445	VIPAS39	21	21	0.49	13.27	0.45	21	21	18.1419	13.1522	0.262568	22	0.487126	13.2742	0.452676	13.3144	10.2989	15.0169	0.953245	0.00719424	FALSE	0.330915	0.325466	0.342168
prot.842	G3V4U0;Q9UBX5	Q9UBX5	14	91869411	91947987	ENSG00000140092	FBLN5	27	29	0	15.7	0.32	27	29	14.68	15.4331	0.200937	22	0	15.6957	0.315989	15.6927	14.223	17.0073	0.990213	0.00358166	FALSE	0.479262	0.47371	0.483991			seq.15585.304	0.466764
prot.843	G3V562	P59190	14	64945814	64973226	ENSG00000139998	RAB15	2	2	0.14	19.93	0.63	2	2	22.5667	19.7286	0.30941	22	0.139179	19.9262	0.628341	19.9674	15.0334	22.1485	0.997228	0.0129125	FALSE	0.343629	0.330891	0.34866
prot.844	G3V5N8	Q9HBF4	14	72969451	73027131	ENSG00000165861	ZFYVE1	22	23	0.77	12.22	0.43	22	23	20.1636	12.0913	0.300441	22	0.765484	12.2177	0.425916	12.2471	9.80144	13.7766	0.996185	0.004329	FALSE	0.262518	0.254357	0.268424
prot.845	G3V5T9;P24941	P24941	12	55966781	55972789	ENSG00000123374	CDK2	20	20	1.04	12.64	0.47	17	17	19.8072	12.6133	0.275101	22	1.18302	12.621	0.462868	12.6634	9.08737	13.9725	0.996546	0.00507246	FALSE	0.288344	0.278181	0.299301			seq.21128.2	0.220058
prot.846	G3XAC1;Q9BXS9-3	Q9BXS9	3	48625723	48635493	ENSG00000225697	SLC26A6	1	1	31.32	11.08	0.69	1	1	34.976	10.539	0.718054	13	31.3152	11.0847	0.690461	11.139	6.89366	12.9151	0.967056	0.004158	FALSE	0.134847	0.131791	0.137982
prot.847	G3XAH0	Q99719	22	19714503	19724224	ENSG00000184702	SEPTIN5	38	38	0	14.93	0.63	38	38	28.1298	14.7913	0.344701	22	0	14.9262	0.634676	14.9615	10.5039	17.5028	0.995324	0.0143266	FALSE	0.484977	0.47851	0.489397
prot.848	G3XAH6;P51003	P51003	14	96501433	96567116	ENSG00000090060	PAPOLA	4	4	34.24	15.87	0.48	4	4	26.5038	15.8379	0.461085	11	34.238	15.8729	0.475704	15.8505	13.5227	18.777	0.974444	0.0183784	FALSE	0.0789366	0.0721247	0.0817261
prot.849	G3XAK1							43	43	0	15.23	0.4	7	7	10.2725	15.5606	0.146303	22	0.278358	15.3818	0.342278	15.4281	13.2964	16.5955	0.993417	0.0150754	TRUE	0.417782	0.41228	0.432097
prot.85	A0A0A0MRJ7;P12259	P12259	1	169511951	169586588	ENSG00000198734	F5	218	206	0	17.72	0.22	185	176	10.2812	17.7441	0.145911	22	0	17.7814	0.21571	17.7829	16.8602	18.5081	0.99536	0.000716332	TRUE	0.344082	0.339118	0.353431			seq.4906.35	0.34274
prot.850	G3XAN4	Q15629	8	70573218	70608416	ENSG00000067167	TRAM1	11	11	0.28	13.87	0.64	8	8	22.397	13.8385	0.29479	22	0.278358	13.967	0.643099	13.9884	10.0318	16.1677	0.992166	0.0086145	FALSE	0.30049	0.292127	0.300725
prot.851	G3XAP6	P49747	19	18782773	18791305	ENSG00000105664	COMP	55	60	0	15.89	0.47	54	59	18.8224	16.3905	0.235352	22	0	15.8979	0.467041	15.8578	14.1448	17.6342	0.99307	0.002149	FALSE	0.455516	0.448394	0.461817
prot.852	G5E973	P30203	11	60971680	61020377	ENSG00000013725	CD6	4	4	3.27	13.95	0.54	4	4	35.2388	13.8189	0.534497	22	3.2707	13.9489	0.540814	13.9449	11.5044	15.9191	0.993238	0.000740741	FALSE	0.0980542	0.0902649	0.111985
prot.853	G5E994	Q5VW38	9	130053426	130140169	ENSG00000148358	GPR107	10	10	1.04	12.49	0.54	10	10	24.2716	12.2347	0.342175	22	1.04384	12.4857	0.540347	12.5094	9.46983	14.1611	0.99918	0.00362056	FALSE	0.165078	0.160889	0.172241
prot.854	G5E9A6	P51784	X	47232866	47248328	ENSG00000102226	USP11	34	34	0.56	12.11	0.52	34	34	24.624	11.8457	0.367939	22	0.556715	12.1069	0.51783	12.1321	9.46643	14.227	0.996556	0.00360231	FALSE	0.257808	0.251846	0.267864
prot.855	G5E9A7	Q09019	19	45782947	45792845	ENSG00000185800	DMWD	5	5	5.64	12.5	0.54	5	5	31.7267	12.2387	0.51202	22	5.63674	12.5012	0.540203	12.5506	9.49578	14.0611	0.981371	0.00379363	FALSE	0.163424	0.158137	0.170282
prot.856	G5E9C8;Q07889	Q07889	2	38962206	39124345	ENSG00000115904	SOS1	34	33	0.49	13.07	0.47	34	33	25.6835	12.8397	0.356819	22	0.487126	13.0667	0.472744	13.1011	8.78749	14.5947	1	0.00791367	FALSE	0.202528	0.19357	0.208222			seq.9923.6	-0.0265808
prot.857	G5E9Q6;P35080-2	P35080	3	149964904	150050788	ENSG00000070087	PFN2	3	3	56.65	11.36	0.6	3	3	27.4288	11.4008	0.368727	16	56.6458	11.3592	0.600517	11.4036	9.41534	14.49	0.997301	0.0033557	FALSE	0.145078	0.142998	0.148578			seq.16923.20	0.0434489
prot.858	G5E9W0;Q53H76	Q53H76	3	119597875	119629811	ENSG00000144837	PLA1A	24	23	0	14.5	0.41	23	22	14.5523	14.3378	0.206233	22	0	14.5476	0.409504	14.5391	12.9059	16.0773	0.992214	0.000716332	FALSE	0.344145	0.332062	0.348235			seq.9518.95	-0.00370333
prot.859	G5E9W2;Q9P2E5	Q9P2E5	7	151232483	151240979	ENSG00000033100	CHPF2	9	9	1.39	12.32	0.45	9	9	24.9865	11.7858	0.504662	21	1.39179	12.3154	0.451402	12.3496	9.83583	13.8794	0.925172	0.00362845	FALSE	0.209757	0.202708	0.217524
prot.86	A0A0A0MRM8	Q9UM54	6	75749201	75919537	ENSG00000196586	MYO6	34	33	0.9	12.3	0.44	33	32	20.8557	12.1921	0.288588	22	0.904662	12.3161	0.440572	12.3376	10.0816	14.6929	0.969154	0.00361272	FALSE	0.289814	0.284093	0.311476
prot.860	G5E9W9;Q9NUV9	Q9NUV9	7	150567369	150573953	ENSG00000133574	GIMAP4	3	3	6.61	11.68	0.62	2	2	45.4381	11.46	0.622633	21	8.00278	11.5769	0.623852	11.615	8.71518	13.472	0.994636	0.00155885	TRUE	0.246025	0.242084	0.252393			seq.24684.7	0.363641
prot.861	G5EA09;O00560-2	O00560	8	58552924	58582859	ENSG00000137575	SDCBP	1	1	46.62	10.58	0.72	1	1	23.7461	10.6983	0.360435	13	46.6249	10.5781	0.721871	10.6028	7.63657	12.5439	0.955011	0.00134771	FALSE	0.131167	0.126837	0.133133			seq.17806.6	0.0998659
prot.862	G8JLA2	P60660	12	56158346	56163496	ENSG00000092841	MYL6	21	21	0	18.12	0.62	NA	NA	NA	NA	NA	NA	NA	NA	NA	NA	NA	NA	NA	NA	FALSE	NA	NA	NA
prot.863	G8JLB6;P31943	P31943	5	179614178	179634784	ENSG00000169045	HNRNPH1	16	16	0	13.58	0.43	16	16	14.3305	13.5399	0.202988	22	0	13.5764	0.427668	13.5899	10.2993	15.173	0.990475	0.00501433	FALSE	0.268505	0.263585	0.275658			seq.14309.8	-0.0398546
prot.864	G8JLG2							9	9	39.67	13.75	1.54	7	7	58.6653	12.7766	1.08275	13	41.1273	13.7393	1.54263	13.494	9.51522	20.4684	0.974418	0.00364078	FALSE	NA	NA	NA
prot.865	G9CGD6	G9CGD6	6	154159828	154510114	ENSG00000288520		8	7	5.64	13.77	0.4	8	7	23.8251	13.5948	0.332547	22	5.63674	13.7664	0.403238	13.7932	11.4957	15.0135	0.980064	0.00379651	FALSE	NA	NA	NA
prot.866	H0UI06;P14406	P14406	6	75237675	75250323	ENSG00000112695	COX7A2	4	4	0	15.68	0.69	4	4	26.8892	15.4493	0.354973	22	0	15.6776	0.685661	15.7061	10.427	17.9268	1	0.00787966	FALSE	0.235	0.214549	0.24495
prot.867	H0Y4E8	Q9Y2K2	11	116843402	117098437	ENSG00000160584	SIK3	2	2	60.82	11.11	0.62	2	2	40.7829	10.6103	0.562943	5	60.8212	11.1081	0.621302	11.1342	8.94796	13.8047	0.994682	0.00182482	FALSE	0.127383	0.125397	0.130887
prot.868	H0Y6G2	Q13555	10	73812501	73874591	ENSG00000148660	CAMK2G	17	17	0.07	13.36	0.5	17	17	21.922	13.1298	0.292661	22	0.0695894	13.3565	0.499635	13.3773	10.6179	15.4334	0.889451	0.0078853	FALSE	0.362991	0.35257	0.372554
prot.869	H0Y755;P08637	P08637	1	161541759	161550968	ENSG00000203747	FCGR3A	8	8	0	13.84	0.51	8	8	13.1065	13.5085	0.187103	22	0	13.8431	0.510807	13.8428	11.8352	15.5343	0.987391	0.000716332	TRUE	0.325053	0.31709	0.329998	FCGR3B_FCGR3A_45359	0.206467	seq.15388.24	0.11358
prot.87	A0A0A0MRT6;Q8IZP0-2;Q8IZP0-5	Q8IZP0	10	26746593	26861087	ENSG00000136754	ABI1	25	25	0	14.67	0.61	20	20	20.91	14.6129	0.288423	22	0	14.7104	0.599032	14.7445	11.0038	17.3307	0.993604	0.0121777	FALSE	0.440066	0.431692	0.462963
prot.870	H0Y8X0	P35659	6	18223860	18264548	ENSG00000124795	DEK	5	5	0	17.35	0.34	5	5	19.9441	17.3581	0.29702	22	0	17.3455	0.343496	17.3667	15.7815	18.6183	0.979317	0.000716332	FALSE	0.299283	0.293839	0.304795
prot.871	H0Y987	O95394	6	83147324	83193936	ENSG00000013375	PGM3	27	27	0	13.12	0.41	25	25	16.6728	12.7935	0.235745	22	0	13.0801	0.40729	13.0929	11.5232	14.5952	0.990071	0.00143266	TRUE	0.375631	0.371043	0.380159
prot.872	H0YAC7	P35606	3	139353946	139389736	ENSG00000184432	COPB2	63	63	0	14.19	0.59	63	63	23.1243	14.0937	0.304435	22	0	14.1851	0.589534	14.2168	10.2295	16.6367	0.999772	0.0114613	FALSE	0.461607	0.458338	0.469667
prot.873	H0YC42							7	7	1.32	12.41	0.59	7	7	22.6159	12.0617	0.330812	22	1.3222	12.4136	0.590118	12.449	10.0969	14.38	0.815231	0.00217707	TRUE	0.266165	0.25873	0.274502
prot.874	H0YDB2	Q13586	11	3854527	4093210	ENSG00000167323	STIM1	49	49	0	14.8	0.69	41	41	27.8785	14.6364	0.351092	22	0	14.8818	0.696007	14.9133	10.2416	17.7365	0.993024	0.0114613	FALSE	0.40131	0.391403	0.408873
prot.875	H0YDN1	Q15149	8	143915153	143976734	ENSG00000178209	PLEC	3	3	27.07	12.55	0.64	3	3	30.7009	11.563	0.511318	11	27.0703	12.5482	0.63619	12.5754	9.27257	14.3253	0.9967	0.000976562	TRUE	0.192916	0.192043	0.20352
prot.876	H0YDT2	P56202	11	65879809	65883741	ENSG00000172543	CTSW	16	16	0.07	14.68	0.69	NA	NA	NA	NA	NA	NA	NA	NA	NA	NA	NA	NA	NA	NA	FALSE	NA	NA	NA
prot.877	H0YDT6;O00303	O00303	11	7970251	8001862	ENSG00000175390	EIF3F	19	19	0	13.86	0.52	19	19	15.0775	13.6847	0.212495	22	0	13.8553	0.521177	13.8757	10.6285	15.8693	0.852263	0.00501433	FALSE	0.462016	0.452135	0.479181
prot.878	H0YFD6;P40939	P40939	2	26190635	26244672	ENSG00000084754	HADHA	66	64	0	14.92	0.66	65	63	24.8032	14.7134	0.316724	22	0	14.9426	0.659895	14.972	10.7567	17.4741	0.993422	0.0100287	FALSE	0.402848	0.391343	0.416823
prot.879	H0YJ05	Q8WXE9	14	81260652	81436465	ENSG00000140022	STON2	45	44	0.14	14.05	0.6	34	33	21.4869	13.8002	0.299057	22	0.208768	14.1759	0.595693	14.2056	10.413	17.0814	0.992707	0.0086145	FALSE	0.452664	0.442524	0.459144
prot.88	A0A0A0MRW7	Q7Z2E3	9	32886601	33025130	ENSG00000137074	APTX	1	1	9.95	13.46	0.54	1	1	25.0193	13.4542	0.405335	20	9.95129	13.4587	0.542534	13.5006	9.89207	15.2406	0.988868	0.00397772	FALSE	0.165113	0.156472	0.178498
prot.880	H0YJH6	P42226	12	57095408	57132139	ENSG00000166888	STAT6	13	13	0.42	12.75	0.4	12	12	13.9426	12.6397	0.20082	22	0.487126	12.7159	0.375287	12.7407	10.2918	14.1847	0.93099	0.00359712	FALSE	0.308933	0.302517	0.321487
prot.881	H0YK48	P09493	15	63042620	63071915	ENSG00000140416	TPM1	14	14	0	15.6	0.67	13	13	25.141	15.7154	0.308212	22	0	15.6869	0.668363	15.7232	10.0535	18.4061	0.992667	0.010745	TRUE	0.423647	0.41569	0.427946
prot.882	H0YMF1;P16112	P16112	15	88803436	88875353	ENSG00000157766	ACAN	28	35	0	14.55	0.45	20	24	9.85656	14.961	0.144788	22	0	14.4828	0.455085	14.4923	12.5674	16.3008	0.999816	0.00358166	TRUE	NA	NA	NA	ACAN_44434	0.611297	seq.3280.49	0.509577
prot.883	H3BMD8	P56211	15	52547045	52569883	ENSG00000128989	ARPP19	7	7	0.42	13.7	0.55	7	7	24.2468	13.7683	0.29969	22	0.417537	13.6954	0.548844	13.7547	10.0755	15.669	0.916792	0.00647482	FALSE	0.334958	0.329051	0.346534
prot.884	H3BMF4	Q9H2V7	16	28974221	28984548	ENSG00000169682	SPNS1	6	6	4.73	13.09	0.56	5	5	36.1411	12.8498	0.511966	18	22.1294	12.7268	0.609443	12.7556	9.32591	14.9	0.941489	0.00367309	FALSE	0.169214	0.163326	0.171293
prot.885	H3BMQ0	P49815	16	2047967	2089491	ENSG00000103197	TSC2	23	23	1.95	12.25	0.43	20	20	32.7147	12.101	0.395862	22	2.29645	12.2644	0.46441	12.2862	7.1716	13.6882	0.998132	0.00513196	FALSE	0.211512	0.208568	0.216306
prot.886	H3BN02;P20702	P20702	16	31355134	31382999	ENSG00000140678	ITGAX	9	9	15.17	11.57	0.53	8	8	25.3321	11.6033	0.353208	20	15.588	11.5831	0.532588	11.6126	9.33504	14.0518	1	0.0042517	FALSE	0.129326	0.122858	0.139197	ITGAX_42638	-0.0294853	seq.34397.3	0.0610721
prot.887	H3BNC9							9	9	0.21	12.78	0.46	9	9	27.3825	12.6038	0.415121	22	0.208768	12.784	0.45941	12.7908	10.1099	17.2291	1	0.00143575	FALSE	0.294196	0.289596	0.304556
prot.888	H3BP13	Q9UL33	16	88856220	88862686	ENSG00000167515	TRAPPC2L	10	9	0.77	13.54	0.5	10	9	19.9524	13.3499	0.30469	22	0.765484	13.5367	0.499669	13.5747	10.5674	15.2766	0.997085	0.00505051	FALSE	0.234552	0.228744	0.247781
prot.889	H3BP20;P06865	P06865	15	72340924	72376420	ENSG00000213614	HEXA	26	26	0	14.57	0.32	22	22	12.3463	14.4199	0.173617	22	0	14.4752	0.312207	14.4897	12.6516	15.5748	0.763485	0.00358166	FALSE	0.305561	0.297456	0.311471			seq.25917.12	0.00964179
prot.89	A0A0A0MRZ8	A0A0A0MRZ8	2	90172802	90173414	ENSG00000211632	IGKV3D-11	4	4	0.07	15.39	0.72	NA	NA	NA	NA	NA	NA	NA	NA	NA	NA	NA	NA	NA	NA	FALSE	NA	NA	NA
prot.890	H3BP28;Q99807	Q99807	16	19067614	19080095	ENSG00000167186	COQ7	2	2	24.63	11.69	0.62	2	2	33.2629	11.3514	0.537826	11	24.6347	11.6866	0.623423	11.7385	9.20021	13.4238	0.873231	0.00188857	FALSE	0.161559	0.153576	0.166231	COQ7_43558	0.0599559	seq.21499.17	0.144983
prot.891	H3BPE7;P35637;P35637-2	P35637	16	31180138	31196963	ENSG00000089280	FUS	7	7	0.9	12.69	0.4	7	7	32.424	12.1869	0.478253	21	0.904662	12.6883	0.396972	12.6952	10.1721	14.559	0.992485	0.00289226	FALSE	0.264388	0.250006	0.282565	FUS_42481	0.343575	seq.29826.44	0.417262
prot.892	H3BPG6							9	9	12.8	12.07	0.6	9	9	47.2059	11.849	0.74713	20	12.8045	12.0707	0.600806	12.1285	9.19133	13.947	0.953737	0.00328677	FALSE	0.136943	0.13637	0.142053
prot.893	H3BQK0	Q9UMR2	16	70289663	70335305	ENSG00000157349	DDX19B	25	25	0	13.68	0.51	24	24	17.7958	13.5013	0.254383	22	0	13.6963	0.510453	13.7327	10.1408	15.6112	0.9873	0.010745	FALSE	0.416064	0.406611	0.423878
prot.894	H3BQK9	Q9UPN3	1	39081316	39487177	ENSG00000127603	MACF1	391	384	0	12.88	0.53	367	360	16.1118	12.9278	0.227858	22	0	12.8855	0.532353	12.8943	10.5236	15.1258	0.99553	0.00429799	TRUE	0.33152	0.326968	0.337301
prot.895	H3BR91	Q15572	16	84177847	84187070	ENSG00000103168	TAF1C	1	1	27.42	13.95	0.46	1	1	15.9553	14.0166	0.23385	20	27.4182	13.9467	0.459606	13.9805	11.8895	15.1653	0.904595	0.000993049	FALSE	0.182448	0.171095	0.19239
prot.896	H3BRF9	Q96K21	15	40807086	40815084	ENSG00000166140	ZFYVE19	16	16	3.41	13.15	0.52	NA	NA	NA	NA	NA	NA	NA	NA	NA	NA	NA	NA	NA	NA	FALSE	NA	NA	NA
prot.897	H3BRL3	O14562	16	23557721	23574389	ENSG00000103353	UBFD1	4	4	2.78	12.51	0.54	4	4	25.8379	12.1425	0.390534	21	2.78358	12.5124	0.539087	12.5288	9.23429	14.1683	0.637061	0.000735835	FALSE	0.235006	0.23243	0.239943
prot.898	H3BRN4	P80404	16	8674596	8784575	ENSG00000183044	ABAT	23	23	1.53	12.62	0.48	23	23	25.0492	12.8726	0.347043	22	1.53097	12.6158	0.478513	12.6386	10.7456	14.5922	0.992506	0.00218341	TRUE	0.277118	0.271794	0.288564
prot.899	H3BS19	Q96JG9	16	88382959	88440757	ENSG00000225614	ZNF469	2	2	5.98	14.32	0.61	2	2	88.6595	13.615	0.85152	18	5.98469	14.3179	0.610213	14.3326	10.8801	17.0204	0.990335	0.00607903	FALSE	NA	NA	NA
prot.9	A0A075B6I1	A0A075B6I1	22	22162199	22162681	ENSG00000211639	IGLV4-60	6	6	25.82	12.81	1.3	NA	NA	NA	NA	NA	NA	NA	NA	NA	NA	NA	NA	NA	NA	FALSE	NA	NA	NA
prot.90	A0A0A0MS14	A0A0A0MS14	14	106506996	106507491	ENSG00000211961	IGHV1-45	2	2	27.28	12.58	0.98	2	2	33.6762	13.2041	0.502924	22	27.2791	12.5813	0.975964	12.4776	9.63529	18.2424	0.674966	0.015873	FALSE	0.215638	0.208137	0.220248
prot.900	H3BSA7							1	1	0.28	13.74	0.3	1	1	19.7847	13.7381	0.291925	22	0.278358	13.7372	0.295997	13.7495	12.3856	14.6483	0.988202	0.00359195	FALSE	0.227493	0.216765	0.234498
prot.901	H3BSC1;P62491	P62491	15	65726054	65891989	ENSG00000103769	RAB11A	5	5	0.9	13.93	0.58	5	5	20.6526	13.7698	0.298463	22	0.904662	13.9274	0.582096	13.9566	9.74527	15.9477	0.995227	0.00650759	FALSE	0.306399	0.295155	0.312052	RAB11A_41687	0.0139795	seq.17744.31	0.549425
prot.902	H3BSM7;Q96GQ5	Q96GQ5	16	31489471	31509309	ENSG00000140688	RUSF1	13	13	1.6	12.86	0.5	13	13	23.1611	12.5328	0.309554	22	1.60056	12.864	0.499375	12.887	9.78534	14.5855	0.681072	0.00363901	FALSE	0.239453	0.233555	0.240836
prot.903	H3BST1	Q9UL45	15	45587214	45615945	ENSG00000104164	BLOC1S6	4	3	8.98	14.33	0.41	4	3	24.1954	14.3561	0.346598	21	8.97704	14.3305	0.412008	14.3736	11.6539	15.5005	0.754471	0.0125885	FALSE	0.154602	0.143965	0.165286
prot.904	H3BTI0;Q9H0B8	Q9H0B8	16	84819985	84920768	ENSG00000103196	CRISPLD2	27	27	0.07	14.06	1.05	22	22	30.3658	14.2333	0.365464	22	0.0695894	14.0927	1.04803	14.1693	10.2838	17.1322	0.993682	0	FALSE	0.628013	0.625899	0.633294			seq.5691.2	0.926598
prot.905	H7BXD5;P28676	P28676	2	162318840	162371595	ENSG00000115271	GCA	12	12	0	14.32	0.39	NA	NA	NA	NA	NA	NA	NA	NA	NA	NA	NA	NA	NA	NA	FALSE	NA	NA	NA			seq.12594.5
prot.906	H7BXH2	Q5H9R7	11	68460731	68615334	ENSG00000110075	PPP6R3	56	56	0	13.5	0.44	54	54	14.7157	13.339	0.199691	22	0	13.5051	0.43815	13.5159	11.1243	15.2023	0.894608	0.00358166	FALSE	0.312701	0.305766	0.333539
prot.907	H7BXI1	A0FGR8	7	158730995	158830253	ENSG00000117868	ESYT2	62	61	0	14	0.65	54	53	22.0378	13.6377	0.31068	22	0	13.9788	0.665717	14.0115	8.88941	16.0012	0.991671	0.0100287	FALSE	0.389565	0.382155	0.394102
prot.908	H7BXS2	Q9NRC1	7	116953238	117230176	ENSG00000004866	ST7	5	5	19	12.3	0.56	5	5	25.2733	12.0726	0.381766	20	18.9979	12.2969	0.555772	12.3454	9.75554	14.0437	0.698194	0.00176523	FALSE	0.134454	0.128517	0.141083
prot.909	H7BYX6	P13591	11	112961275	113278436	ENSG00000149294	NCAM1	1	1	68.2	12.59	0.61	1	1	50.9704	12.7396	0.716966	6	68.1976	12.5866	0.607114	12.6354	9.8034	14.0653	0.865002	0.00225225	FALSE	0.079298	0.0765604	0.0849147
prot.91	A0A0A0MS15	A0A0A0MS15	14	106556936	106557477	ENSG00000211965	IGHV3-49	7	6	0	14.86	0.64	4	4	14.7064	14.6585	0.216238	22	0	15.0078	0.633227	14.9577	13.2137	19.3641	0.995503	0.00501433	TRUE	0.480079	0.479008	0.489451
prot.910	H7BZ11							4	4	12.11	13.21	0.63	4	4	48.9647	13.1998	0.680642	21	12.1086	13.2061	0.625336	13.2227	10.62	15.3363	0.99362	0.00163132	FALSE	0.204173	0.195739	0.215497
prot.911	H7BZT5	O15231	X	152898067	152973481	ENSG00000147394	ZNF185	3	2	48.02	11.37	0.68	3	2	38.9831	11.379	0.59242	8	48.0167	11.3746	0.678077	11.4272	8.29116	13.054	0.986172	0.00685871	FALSE	0.132615	0.126385	0.137012
prot.912	H7C144	O43707	19	38647649	38731589	ENSG00000130402	ACTN4	2	2	46.69	12.86	0.61	2	2	26.0448	12.6331	0.410867	14	46.6945	12.8601	0.614402	12.8749	10.7904	14.8102	0.711918	0	FALSE	0.12832	0.116501	0.138169
prot.913	H7C4F6	O00629	3	160495007	160565571	ENSG00000186432	KPNA4	13	13	0.42	13.2	0.51	13	13	21.3496	13.0357	0.279885	22	0.417537	13.2016	0.508139	13.2334	9.58532	14.7966	0.992709	0.00215827	FALSE	0.29851	0.293747	0.301149
prot.914	H7C556	Q7Z7G0	3	100749156	100993515	ENSG00000154175	ABI3BP	31	31	0	14.94	0.36	8	8	11.2413	14.8686	0.164819	22	0	14.7498	0.415142	14.7661	13.2535	16.7327	0.997264	0.000716332	FALSE	0.423409	0.417531	0.430505
prot.915	H7C5G6							1	1	37.51	12.84	0.6	1	1	18.2784	12.5915	0.264438	13	37.5087	12.8376	0.597588	12.9015	8.99822	14.528	0.866949	0.0022805	FALSE	0.172702	0.169696	0.180289
prot.916	H8Y6P7							18	17	0.56	15.24	0.38	17	16	15.2297	15.188	0.219229	22	0.556715	15.2658	0.383548	15.2858	13.0774	17.6217	0.673661	0.00504323	FALSE	0.403365	0.399333	0.407212
prot.917	I3L0A0							8	8	0.07	14.22	0.59	8	8	13.3828	14.0079	0.19883	22	0.0695894	14.22	0.586252	14.25	10.6802	15.8188	0.997835	0.0078853	FALSE	0.361915	0.342542	0.36242
prot.918	I3L0E3							2	2	2.99	12.67	0.62	2	2	28.1616	12.4634	0.3691	22	2.99235	12.6655	0.618405	12.6899	7.3184	14.4484	0.961304	0.00443131	FALSE	0.262262	0.25722	0.270617
prot.919	I3L145	P04278	17	7613946	7633382	ENSG00000129214	SHBG	34	34	0	15.47	0.92	31	31	19.4484	15.4347	0.282145	22	0	15.435	0.924645	15.3824	12.5499	19.061	0.990902	0.000716332	FALSE	0.541412	0.53537	0.544612
prot.92	A0A0A0MS51	P06396	9	121207794	121332843	ENSG00000148180	GSN	1	1	6.96	14.94	0.69	NA	NA	NA	NA	NA	NA	NA	NA	NA	NA	NA	NA	NA	NA	FALSE	NA	NA	NA
prot.920	I3L295	O75352	17	7583529	7592789	ENSG00000129255	MPDU1	6	6	0.14	13.68	0.66	6	6	20.7573	13.4731	0.298667	22	0.139179	13.6809	0.660072	13.7179	8.82193	16.0611	0.982151	0.0107604	FALSE	0.298306	0.296676	0.307789
prot.921	I3L2C7	P57678	17	744421	753999	ENSG00000179409	GEMIN4	5	5	9.81	12.5	0.6	4	4	24.5468	11.9127	0.382235	11	31.6632	12.0715	0.591553	12.1084	8.04947	13.7982	0.992628	0.00521376	FALSE	0.13943	0.132911	0.146504
prot.922	I3L437	Q8TE02	17	7251416	7259940	ENSG00000170291	ELP5	2	2	25.54	12.61	0.58	2	2	17.2786	12.57	0.243632	13	25.5393	12.61	0.584717	12.6688	9.99744	14.6963	0.990446	0.00381316	FALSE	0.222033	0.212648	0.231021
prot.923	I3L4D6	Q86TD4	16	4189374	4242080	ENSG00000185739	SRL	2	3	47.88	11.48	0.87	2	3	20.3939	11.3955	0.294774	18	47.8775	11.4845	0.872582	11.537	7.26669	14.1554	0.991327	0.00138889	FALSE	0.132264	0.128787	0.13651
prot.924	I3L4Q0	C9JLW8	17	81822361	81833302	ENSG00000225663	MCRIP1	2	2	57.55	12.28	0.62	2	2	37.3974	12.2904	0.552139	9	57.5505	12.2802	0.617139	12.322	9.737	13.8444	0.854204	0.003367	FALSE	0.143759	0.138165	0.156034
prot.925	I3L4Y1	Q12979	17	1003519	1229738	ENSG00000159842	ABR	11	11	1.88	12.51	0.45	11	11	24.056	12.4991	0.369201	22	1.87891	12.5052	0.44561	12.5393	9.52695	14.0232	0.948358	0.00511322	FALSE	0.214668	0.20916	0.218289
prot.926	I3NI44	O75674	17	54899387	54961956	ENSG00000141198	TOM1L1	3	3	8	12.4	0.65	3	3	30.1657	12.2442	0.437165	22	8.00278	12.4022	0.651479	12.4278	9.55856	15.0814	0.932413	0.00311769	FALSE	0.242564	0.240074	0.247187
prot.927	J3KMX3	P02771	4	73431138	73456174	ENSG00000081051	AFP	2	3	10.3	13.7	0.7	2	3	44.5126	13.3826	0.809729	22	10.2992	13.6952	0.700056	13.7416	10.7924	15.9638	0.627734	0.0032	FALSE	0.125891	0.122621	0.129786
prot.928	J3KMY5	P61916	14	74476192	74494177	ENSG00000119655	NPC2	6	6	0.14	12.9	0.45	5	5	19.9582	12.9697	0.324909	22	0.139179	12.9894	0.44837	13.0296	10.8022	14.2959	0.993055	0.00215208	FALSE	0.285601	0.278963	0.290517
prot.929	J3KN16	Q5VYK3	9	111360685	111484745	ENSG00000136813	ECPAS	73	72	0.21	12.6	0.47	72	71	19.8828	12.3494	0.281726	22	0.208768	12.6007	0.478709	12.6399	8.97782	14.4379	0.971421	0.0086145	FALSE	0.315123	0.307251	0.330272
prot.93	A0A0A0MSC1;O60266	O60266	2	24819169	24920237	ENSG00000138031	ADCY3	7	7	12.25	12.57	0.57	7	7	30.8411	12.3745	0.436123	20	12.2477	12.5746	0.570388	12.6015	9.80853	14.8896	0.990814	0.00244698	TRUE	0.128831	0.124409	0.134783	ADCY3_40765	0.0313045
prot.930	J3KN59	Q12982	15	59659146	59689339	ENSG00000140299	BNIP2	7	7	0.63	13.69	0.57	NA	NA	NA	NA	NA	NA	NA	NA	NA	NA	NA	NA	NA	NA	FALSE	NA	NA	NA
prot.931	J3KN75;Q0IIM8	Q0IIM8	X	106802673	106876150	ENSG00000133138	TBC1D8B	9	9	11.9	11.94	0.56	9	9	38.7366	11.6932	0.715074	21	11.8998	11.9391	0.562474	11.9923	9.43863	14.0486	0.904678	0.00649878	FALSE	0.145317	0.143284	0.15237
prot.932	J3KNA0	Q15070	14	22766522	22773042	ENSG00000155463	OXA1L	6	6	1.88	14.08	0.55	6	6	32.1976	13.5943	0.458705	21	1.87891	14.0797	0.547017	14.1167	11.264	16.1993	0.994823	0.00583516	FALSE	0.132403	0.115936	0.142448
prot.933	J3KNB4;P49913	P49913	3	48223347	48225491	ENSG00000164047	CAMP	20	20	0	16.74	0.51	8	8	17.3111	17.2358	0.243359	22	0	17.2874	0.518614	17.3024	13.2757	19.2563	0.928454	0.000716332	FALSE	0.471924	0.461308	0.485757			seq.9384.17	0.744607
prot.934	J3KNC9;O75596	O75596	16	78022515	78066761	ENSG00000166509	CLEC3A	7	7	8.35	12.19	0.55	7	7	35.8123	12.1172	0.520642	20	8.35073	12.1948	0.548013	12.2205	10.037	14.8389	0.996418	0.00469484	FALSE	0.17778	0.172968	0.18679
prot.935	J3KNF4	O14618	11	66593153	66606019	ENSG00000173992	CCS	16	16	0	14.84	0.74	16	16	13.1392	14.6144	0.194368	22	0	14.8446	0.737805	14.9225	11.3079	17.0627	0.990496	0.002149	TRUE	0.513695	0.499394	0.518044
prot.936	J3KNI1	Q9H9E3	16	70480568	70523560	ENSG00000103051	COG4	12	12	1.74	12.49	0.55	10	10	17.115	12.2512	0.266085	22	1.80932	12.4974	0.5592	12.5263	9.74178	14.3095	0.879412	0.00291758	FALSE	0.244928	0.235093	0.25386
prot.937	J3KNN3;P15735	P15735	16	30748293	30761176	ENSG00000156873	PHKG2	17	17	2.85	12.75	0.48	17	17	24.2589	12.7185	0.365722	22	2.85317	12.7536	0.476598	12.777	9.94984	14.5051	0.971356	0.00589971	FALSE	0.245415	0.242868	0.256224
prot.938	J3KNS1;Q9UPW5	Q9UPW5	9	85546539	85742029	ENSG00000135049	AGTPBP1	11	11	7.72	11.56	0.51	11	11	38.051	11.5485	0.54219	21	7.72443	11.5577	0.505015	11.5917	8.85552	13.5509	0.966951	0.001554	FALSE	0.164912	0.159436	0.168738
prot.939	J3KP75	O75167	6	143536845	143831185	ENSG00000112419	PHACTR2	11	11	2.3	12.66	0.42	11	11	27.8505	12.3617	0.441818	22	2.29645	12.6556	0.41858	12.7058	10.6655	14.2721	1	0.0058651	TRUE	0.246986	0.239685	0.253994
prot.94	A0A0A0MSS8	P42330	10	5035354	5107686	ENSG00000196139	AKR1C3	3	3	23.59	12.32	0.61	2	2	28.5183	12.3651	0.383248	17	23.9388	12.3505	0.606625	12.3704	10.2917	14.54	0.991909	0	FALSE	0.186554	0.179097	0.194337
prot.940	J3KPP4	O95232	17	50719565	50756219	ENSG00000108848	LUC7L3	3	3	50.38	12.74	0.71	3	3	44.7663	13.0599	0.764412	14	50.3827	12.744	0.710379	12.7781	10.1917	14.7725	0.373201	0	FALSE	0.128224	0.122254	0.136331
prot.941	J3KPT4;Q9H4I3	Q9H4I3	22	50185913	50199598	ENSG00000170638	TRABD	9	9	8.84	12.45	0.59	9	9	24.4723	12.1897	0.358682	20	8.83786	12.4485	0.593953	12.4956	9.42029	14.1831	0.999817	0.0039185	FALSE	0.115839	0.107982	0.127594			seq.11262.39	-0.0458582
prot.942	J3KQ32	Q9NTK5	2	174072447	174248599	ENSG00000138430	OLA1	43	42	0	14.47	0.43	39	38	15.2499	14.2301	0.213557	22	0	14.4642	0.428693	14.4842	11.9566	15.9633	0.994556	0.00358166	FALSE	0.430721	0.419954	0.443604
prot.943	J3KQ48;Q9Y3E5	Q9Y3E5	17	59674636	59707626	ENSG00000141378	PTRH2	8	8	0.49	13.07	0.67	8	8	21.0782	12.6646	0.29844	22	0.487126	13.0672	0.669101	13.1154	8.74323	15.0897	0.989143	0.00935252	FALSE	0.216851	0.209411	0.224578			seq.16887.29	0.116806
prot.944	J3KQJ1;Q8NBJ7	Q8NBJ7	7	56064002	56080670	ENSG00000129103	SUMF2	14	14	0	14.15	0.49	NA	NA	NA	NA	NA	NA	NA	NA	NA	NA	NA	NA	NA	NA	FALSE	NA	NA	NA	SUMF2_44966		seq.6069.71
prot.945	J3KQL8	Q9BQE5	22	36226209	36239954	ENSG00000128335	APOL2	5	4	0.21	15.05	0.53	4	3	14.1494	14.7287	0.209313	22	0.278358	15.3513	0.532769	15.3459	13.6578	17.4065	0.990335	0.000718391	FALSE	0.261465	0.246642	0.2789
prot.946	J3KQV8;O43426	O43426	21	32628759	32728040	ENSG00000159082	SYNJ1	44	41	0.28	12.79	0.36	43	40	17.2084	12.7302	0.236282	22	0.278358	12.7896	0.356646	12.7977	11.1431	13.8502	0.597505	0.000718391	FALSE	0.412528	0.405874	0.417514			seq.29150.106	0.588714
prot.947	J3KQY1	Q9NWU5	5	154941073	154969411	ENSG00000082515	MRPL22	6	6	1.95	12.83	0.54	6	6	22.2858	12.6236	0.322925	21	1.9485	12.8286	0.543165	12.8581	10.3541	14.4965	0.993393	0.00291971	FALSE	0.312806	0.300693	0.318232
prot.948	J3KR22;Q8IUN9-2	Q8IUN9	17	7074537	7080307	ENSG00000132514	CLEC10A	6	6	0.07	13.07	0.47	6	6	14.8141	13.3192	0.219713	22	0.0695894	13.0667	0.467591	13.0769	10.9721	14.655	0.881488	0.00143369	TRUE	0.403667	0.395488	0.415747	CLEC10A_43531	0.66214	seq.10955.4	0.0254514
prot.949	J3KR97	Q9BTW9	17	82752042	82945914	ENSG00000141556	TBCD	35	35	0.42	12.52	0.49	31	31	23.2088	12.2022	0.297694	22	0.487126	12.594	0.490331	12.6073	10.392	14.9335	0.992028	0.00215983	TRUE	0.319579	0.315632	0.321573
prot.95	A0A0A0MSV9;A2AB90;O15533	O15533	6	33299694	33314284	ENSG00000231925	TAPBP	11	11	0	15.21	0.71	11	11	21.8006	14.952	0.307636	22	0	15.2146	0.707073	15.2378	10.2601	18.3025	0.99318	0.0114613	FALSE	0.287596	0.276044	0.291627			seq.12378.71	0.308716
prot.950	J3KRI5	P55286	16	61647242	62037035	ENSG00000150394	CDH8	3	4	18.72	12.13	0.65	3	4	36.527	11.9296	0.572679	21	18.7196	12.1297	0.653033	12.1612	9.07526	14.0877	0.901584	0.00264085	FALSE	0.10782	0.104866	0.111239
prot.951	J3KS54	Q13045	17	18244815	18258738	ENSG00000177731	FLII	2	2	0.84	13.53	0.46	2	2	20.4205	13.471	0.290388	22	0.835073	13.5307	0.459705	13.5582	9.82528	14.8696	0.982299	0.00361011	FALSE	0.200645	0.191171	0.211125
prot.952	J3KS78;J3KSB6	Q9BQA9	17	82440912	82450829	ENSG00000178927	CYBC1	1	1	0	16.91	0.2	1	1	11.3958	17.0032	0.165838	22	0	16.912	0.201515	16.9206	15.8173	17.7658	0.992018	0.00358166	FALSE	0.170112	0.163427	0.187801
prot.953	J3KT68;Q5BJF2	Q5BJF2	17	28319200	28328685	ENSG00000109084	TMEM97	3	3	7.38	13.64	0.59	3	3	37.523	13.3855	0.556739	20	7.37648	13.6385	0.590673	13.688	9.86808	15.3827	1	0.00463679	FALSE	0.0969936	0.0879659	0.103382			seq.30422.109	-0.179951
prot.954	J3KTA4;P17844	P17844	17	64498254	64508199	ENSG00000108654	DDX5	14	14	46.14	11.77	0.7	13	13	38.9563	11.5117	0.576556	9	49.3389	11.7301	0.705142	11.7577	8.94778	16.4323	0.997886	0.00421348	FALSE	0.0979941	0.0960741	0.101958			seq.32976.3	-0.00349647
prot.955	J3KTL2;Q07955	Q07955	17	58000919	58007346	ENSG00000136450	SRSF1	9	9	4.31	12.6	0.49	9	9	40.2584	12.6519	0.542309	19	4.31454	12.6007	0.486223	12.6091	10.1907	16.0943	0.991161	0.00373972	FALSE	0.265729	0.263677	0.274369			seq.26209.2	0.363447
prot.956	J3KTM6;J3QQV2;O15427	O15427	17	82217934	82261129	ENSG00000141526	SLC16A3	10	10	0	14.28	0.62	8	8	23.3899	14.2903	0.305663	22	0	14.491	0.62288	14.5363	10.9549	16.7265	0.951414	0.0100287	FALSE	0.215497	0.206843	0.223837			seq.9049.2	-0.169593
prot.957	J3QKX5	Q16820	18	32185069	32220404	ENSG00000141434	MEP1B	17	20	3.2	14.17	1.3	16	18	21.833	15.0083	0.348651	22	3.61865	14.1963	1.29867	14.3868	9.7006	16.9308	0.992201	0.000742942	TRUE	0.304236	0.303417	0.321931
prot.958	J3QL56;O75880	O75880	17	10672474	10698375	ENSG00000133028	SCO1	3	3	1.18	14.22	0.58	2	2	19.4844	14.1516	0.279916	22	1.60056	14.2717	0.578428	14.3115	10.8551	16.2045	0.915768	0.00436681	FALSE	0.133778	0.126404	0.152807			seq.7853.19	-0.197636
prot.959	J3QLD1	A9UHW6	17	75266228	75271231	ENSG00000125457	MIF4GD	8	8	1.67	12.64	0.52	8	8	18.4929	12.571	0.273608	22	1.67015	12.6447	0.51855	12.6808	10.143	14.0856	0.262615	0.00291333	FALSE	0.245645	0.234553	0.254584
prot.96	A0A0A0MSZ4	P22570	17	74862497	74873031	ENSG00000161513	FDXR	18	18	1.18	13.13	0.6	16	16	19.4678	12.9447	0.278857	22	1.18302	13.1674	0.59758	13.2061	10.071	15.8771	0.903411	0.00289855	TRUE	0.389815	0.377775	0.39891
prot.960	J3QQK6;P02686	P02686	18	76978827	77133683	ENSG00000197971	MBP	8	8	0.77	13.72	0.49	8	8	14.6677	13.7147	0.216383	22	0.765484	13.7236	0.488519	13.7527	11.3132	15.6755	0.992701	0.00577201	FALSE	0.440612	0.431172	0.454557			seq.29680.12	0.647211
prot.961	J3QQW2	Q15532	18	26016253	26091217	ENSG00000141380	SS18	2	2	8.7	13.19	0.43	2	2	35.6131	13.0873	0.482924	21	8.69868	13.1867	0.43376	13.2076	11.5956	14.8816	0.997123	0.00156986	FALSE	0.21583	0.210595	0.226127
prot.962	J3QR51	Q13636	18	9708275	9862551	ENSG00000168461	RAB31	4	4	11.34	13.58	0.77	4	4	21.7211	14.2008	0.292337	22	11.3431	13.5758	0.768313	13.6077	10.2635	15.6942	0.979042	0.00161551	TRUE	0.303623	0.293055	0.315234
prot.963	J3QRS3	P19105	18	3247481	3256236	ENSG00000101608	MYL12A	9	9	0	18.77	0.53	9	9	20.3953	18.7202	0.271292	22	0	18.7722	0.532741	18.8084	14.4371	20.6505	0.998216	0.012894	FALSE	0.402799	0.398724	0.410885
prot.964	J3QRS9	O43670	17	32350132	32381885	ENSG00000010244	ZNF207	6	6	21.92	11.87	0.63	6	6	42.8358	11.8539	0.603991	17	21.9207	11.8666	0.626049	11.8944	9.56743	14.303	0.979251	0.00183318	FALSE	0.133184	0.13185	0.138849
prot.965	J3QRT5	P13598	17	64002594	64020634	ENSG00000108622	ICAM2	10	10	0	15.47	0.63	10	10	22.3397	15.6032	0.298577	22	0	15.4706	0.632953	15.5063	11.1157	17.9919	0.866556	0.010745	FALSE	0.312708	0.304349	0.327448
prot.966	J3QRU1	P07947	18	721588	812546	ENSG00000176105	YES1	23	23	0.21	13.86	0.57	21	21	18.9076	13.6565	0.265001	22	0.208768	13.8464	0.569452	13.8769	10.1069	16.4805	0.911603	0.0086145	FALSE	0.444335	0.435536	0.448838
prot.967	J3QS41	P42694	17	67070444	67245989	ENSG00000198265	HELZ	6	6	34.73	12.81	0.59	6	6	37.0224	12.6916	0.582371	12	34.7251	12.8083	0.588349	12.8507	10.4029	14.3849	0.992631	0.00548847	FALSE	0.116721	0.114505	0.118268
prot.968	K3W4U1;P06734	P06734	19	7688758	7702146	ENSG00000104921	FCER2	4	8	0	14.11	0.58	4	8	13.2954	14.0527	0.18903	22	0	14.1143	0.577788	14.1098	11.8571	15.9874	0.995761	0.000716332	TRUE	0.423442	0.410086	0.446074	FCER2_45125	0.737949	seq.3291.30	0.793607
prot.969	K4DI92;Q6NW29	Q6NW29	4	183639635	183659203	ENSG00000182552	RWDD4	3	3	6.54	12.81	0.52	3	3	18.8774	12.7517	0.262082	20	6.54141	12.8059	0.52294	12.852	10.4735	14.8535	0.866275	0.00382555	FALSE	0.380775	0.376597	0.385319			seq.21188.38	0.589154
prot.97	A0A0A0MT32;P38571;P38571-2	P38571	10	89213569	89414557	ENSG00000107798	LIPA	9	9	0	14.23	0.48	9	9	19.4898	14.0673	0.276522	22	0	14.2341	0.475316	14.2548	11.9205	15.7132	0.79869	0.00358166	TRUE	0.338093	0.326321	0.343798			seq.26783.1	0.0321673
prot.970	K7EIU8;Q13485	Q13485	18	51028528	51085045	ENSG00000141646	SMAD4	5	5	2.51	13.96	0.45	5	5	21.849	13.6956	0.328542	22	2.50522	13.9588	0.450448	13.9718	12.2265	15.9983	0.996067	0.00367107	FALSE	0.152502	0.147354	0.154368			seq.12022.12	-0.0915474
prot.971	K7EJ78	P62841	19	1438358	1440495	ENSG00000115268	RPS15	3	3	6.96	13.63	0.58	3	3	22.4195	13.613	0.323408	21	6.95894	13.6282	0.579245	13.6224	10.9533	16.1776	0.691604	0.00231125	FALSE	0.223809	0.209237	0.227372
prot.972	K7EJE8;K7EKE6	P36776	19	5691834	5720572	ENSG00000196365	LONP1	34	34	0.28	13.51	0.53	27	27	26.3879	13.0237	0.365236	22	0.347947	13.2224	0.589218	13.2576	8.59454	15.1274	0.991889	0.0107759	FALSE	0.262926	0.253641	0.274341
prot.973	K7EJU9	Q6NYC1	17	76712832	76726799	ENSG00000070495	JMJD6	12	12	35.77	12.7	0.65	12	12	41.3122	12.2502	0.544876	13	35.769	12.7015	0.646501	12.7684	9.95473	14.4799	0.912928	0.00557414	FALSE	0.177696	0.167333	0.183795
prot.974	K7EK33;K7EQ55;Q96EP5;Q96EP5-2	Q96EP5	19	1407569	1435687	ENSG00000071626	DAZAP1	15	15	0	13.7	0.48	15	15	14.011	13.5267	0.201546	22	0	13.7041	0.475454	13.7198	11.5201	15.6398	0.517726	0.00501433	FALSE	0.362266	0.354154	0.370314			seq.23401.3	0.163184
prot.975	K7EK60	O95466	17	45221444	45247319	ENSG00000184922	FMNL1	1	1	10.37	13.63	0.49	1	1	19.649	13.7448	0.284116	20	10.3688	13.6314	0.487674	13.6504	11.5942	15.6547	0.992831	0.0016	FALSE	0.160428	0.148634	0.165521
prot.976	K7EKI7	Q96NG8	19	56375846	56393538	ENSG00000018869	ZNF582	1	1	0.49	14.73	0.26	1	1	11.9999	14.9323	0.174867	22	0.487126	14.729	0.264319	14.7432	13.2626	15.6347	0.937844	0.00215983	FALSE	0.193295	0.178896	0.199796
prot.977	K7EKI8;O60437	O60437	16	4882507	4960741	ENSG00000118898	PPL	129	115	0.28	15.18	0.62	109	98	16.1358	15.0232	0.220343	22	0.347947	15.3254	0.624302	15.342	11.1956	17.4594	0.992227	0.00215672	FALSE	0.360993	0.34829	0.364312	PPL_44112	-0.0163853	seq.31999.48	0.112941
prot.978	K7ELG9	Q3MHD2	17	44034328	44067619	ENSG00000161654	LSM12	5	5	1.67	12.48	0.55	4	4	21.0705	12.4018	0.304216	22	1.80932	12.524	0.559469	12.5399	10.1757	14.7267	0.943419	0.000729395	FALSE	0.271031	0.258841	0.28734
prot.979	K7ELL7	P14314	19	11435284	11450968	ENSG00000130175	PRKCSH	33	33	0	16.17	0.33	29	29	11.7073	16.1225	0.164126	22	0	16.2048	0.326049	16.2205	13.9316	17.2883	0.996137	0.010745	FALSE	0.442246	0.438915	0.450801
prot.98	A0A0A0MT83;P26440	P26440	15	40405485	40435947	ENSG00000128928	IVD	26	25	0	14.45	0.6	26	25	16.7797	14.1214	0.233964	22	0	14.4468	0.603233	14.4727	10.3369	16.8168	0.986264	0.0100287	FALSE	0.480174	0.466108	0.49731	IVD_42643	0.106373	seq.17737.7	0.648262
prot.980	K7EM18	P41567	17	41688885	41692668	ENSG00000173812	EIF1	7	7	0	13.56	0.49	7	7	15.8397	13.4353	0.232417	22	0	13.556	0.485964	13.5697	10.8841	16.043	0.767709	0.00573066	FALSE	0.37852	0.374258	0.391716
prot.981	K7EMK7;Q04725	Q04725	19	2997639	3047635	ENSG00000065717	TLE2	2	2	10.65	14.37	0.38	2	2	20.9611	14.4718	0.332698	21	10.6472	14.3666	0.380393	14.396	12.4903	16.4468	0.925021	0.0024077	FALSE	0.0688866	0.0676604	0.0725269	TLE2_40662	-0.00476557
prot.982	K7ENF0	O43776	18	57600656	57622213	ENSG00000134440	NARS1	2	2	10.02	13.18	0.57	2	2	36.1847	13.1378	0.523622	20	10.0209	13.1811	0.569247	13.201	10.5591	14.8944	0.979998	0.00158856	FALSE	0.191503	0.183299	0.198061
prot.983	K7EPJ4;Q8IUL8	Q8IUL8	19	19538248	19546659	ENSG00000160161	CILP2	10	10	0	12.76	0.48	10	10	12.9464	12.9122	0.19082	22	0	12.7617	0.475157	12.7783	10.7444	14.664	0.693153	0.002149	FALSE	0.441137	0.437815	0.447366			seq.8841.65	0.701961
prot.984	K7EQ44	P60002	19	11551147	11559230	ENSG00000130165	ELOF1	1	1	62.56	12.08	0.59	1	1	17.4109	11.3383	0.260078	4	62.5609	12.0802	0.589013	12.1347	10.1146	13.6235	0.930392	0	FALSE	0.178459	0.175189	0.184833
prot.985	K7ER00	Q9Y285	19	12922479	12934037	ENSG00000179115	FARSA	25	25	0.07	13.84	0.5	24	24	17.0118	13.4664	0.236917	22	0.0695894	13.7855	0.507654	13.7986	10.6357	15.6927	0.993734	0.00501792	FALSE	0.447889	0.441484	0.458067
prot.986	K7ERC8	Q06136	18	63327726	63367228	ENSG00000119537	KDSR	10	10	0.9	13.99	0.53	10	10	35.0762	13.7884	0.439826	22	0.904662	13.9918	0.53055	14.0324	10.231	15.808	0.998207	0.00433526	FALSE	0.18441	0.181962	0.187506
prot.987	K7ERE1;Q8N2U0	Q8N2U0	17	7402975	7404097	ENSG00000205544	TMEM256	2	2	0.14	15.37	0.55	2	2	21.3227	15.2057	0.302742	22	0.139179	15.3666	0.549154	15.4144	11.9462	17.3659	0.996363	0.0136298	FALSE	0.204614	0.18888	0.217183
prot.988	K7ES79	Q9NZ42	19	35745600	35747519	ENSG00000205155	PSENEN	1	1	37.79	13.15	0.62	1	1	43.0219	13.0421	0.573986	12	37.7871	13.1512	0.621229	13.1933	10.5125	14.7478	0.988732	0.00229621	FALSE	0.13929	0.135983	0.145004
prot.989	K7ES93	O43914	19	35904401	35908295	ENSG00000011600	TYROBP	2	2	52.47	12.02	0.62	2	2	21.1496	11.7852	0.317731	7	52.4704	12.0249	0.620613	12.0667	8.90519	14.1879	0.907503	0.00298954	FALSE	0.14543	0.139709	0.156479
prot.99	A0A0A0MTH3;Q13418	Q13418	11	6603708	6610874	ENSG00000166333	ILK	44	44	0	17.89	0.63	42	42	29.528	17.6892	0.344306	22	0	17.9088	0.632994	17.9557	13.1548	20.4387	0.643916	0.0143266	FALSE	0.483135	0.479383	0.491258			seq.10053.5	0.696514
prot.990	L0R6Q1	Q96G79|L0R6Q1	5|5	140564819|140564446	140569100|140569100	ENSG00000176087|ENSG00000293600	SLC35A4|	4	4	0.84	13.61	0.63	4	4	22.8835	13.3904	0.31572	22	0.835073	13.6123	0.626211	13.64	9.44062	15.9992	0.989566	0.00866426	FALSE	0.180805	0.174452	0.18921
prot.991	M0QWZ7;Q9NP81	Q9NP81	19	38915266	38930763	ENSG00000104835	SARS2	21	20	0.97	12.85	0.5	17	16	22.9387	12.3295	0.297826	22	1.04384	12.8524	0.503279	12.8934	10.09	14.3215	0.992563	0.00289645	TRUE	0.384792	0.379322	0.391761			seq.12348.46	0.552795
prot.992	M0QYN0	Q969H8	19	4641374	4670362	ENSG00000074842	MYDGF	6	6	0.21	14.43	0.54	6	6	14.0953	14.3712	0.20486	22	0.208768	14.4311	0.539916	14.4634	11.3218	16.1188	0.995486	0.005743	FALSE	0.388543	0.374694	0.39305
prot.993	M0QYZ2;M0R0N4;P53680	P53680	19	46838136	46850846	ENSG00000042753	AP2S1	7	7	0	14.11	0.51	7	7	15.1254	13.9784	0.223768	22	0	14.1146	0.514712	14.1463	11.058	15.9914	0.925256	0.010745	FALSE	0.38654	0.374867	0.389549
prot.994	M0QZ43;P23327	P23327	19	49151198	49155396	ENSG00000130528	HRC	5	6	0.07	13.99	0.63	4	4	19.4358	14.647	0.315742	22	0.0695894	14.3196	0.637212	14.3061	11.9228	18.4992	0.996439	0.00286738	FALSE	0.369551	0.366865	0.377617	HRC_43815	0.483758	seq.6584.1	0.0976228
prot.995	M0QZR4	Q92888	19	41883173	41930150	ENSG00000076928	ARHGEF1	50	49	0	13.46	0.41	49	48	15.2749	13.3514	0.214589	22	0	13.4689	0.415773	13.4712	11.2889	15.2984	0.992766	0.00644699	FALSE	0.353401	0.344155	0.356412
prot.996	M0R0C6;Q92945	Q92945	19	6413102	6424811	ENSG00000088247	KHSRP	16	16	0	12.39	0.36	16	16	21.5489	12.1601	0.325439	22	0	12.3867	0.360831	12.3976	10.6562	13.9339	0.993775	0.002149	FALSE	0.338164	0.328271	0.339679			seq.24926.9	0.512043
prot.997	M0R0P8	Q13459	19	17075777	17214537	ENSG00000099331	MYO9B	107	107	0	13.2	0.52	96	96	18.906	13.0586	0.27011	22	0	13.2474	0.526307	13.2781	9.79647	15.2904	0.793405	0.010745	FALSE	0.358615	0.356428	0.372069
prot.998	M0R0S5	Q8IX19	19	7677088	7679829	ENSG00000183019	MCEMP1	4	4	5.15	12.91	0.71	4	4	30.1076	13.2167	0.453121	22	5.14962	12.9093	0.714052	12.9534	9.97624	14.9969	0.991342	0.00151286	FALSE	0.23106	0.220667	0.233467
prot.999	M0R117;Q02543	Q02543	19	17859910	17864153	ENSG00000105640	RPL18A	7	7	3.76	12.82	0.55	7	7	24.7377	12.9024	0.352524	22	3.75783	12.8171	0.55367	12.8114	9.99633	19.3699	0.974238	0.00446761	FALSE	0.24458	0.236842	0.2484

### Sheet: ST2
Supplementary Table 2 Summary of protein targets measured using the Olink Explore HT platform
sd - standard deviation; cv - coefficient of variation; p.dip - p-value of a dip test for multi-modal distribution: cis.pQTL - whehter or not a cis-pQTL was identified; med.pred = median (and 25th and 75th percentil) value of predicted correlation coefficient across all protein groups measued; Seer ID - best correlating Seer protein group; spear.seer = associated Spearman correlation coefficient; SomaLogic ID = best correlating aptamer ID; spear.soma = associated Spearman correlation coefficient
Olink ID	OlinkID_vendor	Assay	UniProt	Block	missing.per.olink	below.lod.per.olink	cv.olink	mean.cv.olink	sd.cv.olink	n.olink	mean.l2.olink	sd.l2.olink	median.l2.olink	min.l2.olink	max.l2.olink	faction.outlier.olink	p.dip.olink	cis.pQTL.olink	cis.pav.olink	med.pred	p25.pred	p75.pred	Seer ID	spear.seer	SomaLogic ID	spear.soma
A1BG_45433	OID45433	A1BG	P04217	8	0.835073	5.19298	15.2693	-0.0843676	0.24856	22	0.0252431	0.264025	0.0463387	-1.40511	0.804506	0	0.993377	FALSE	FALSE	0.432297	0.430477	0.438601	prot.1763	0.344864	seq.16561.9	0.439722
A1CF_44432	OID44432	A1CF	Q9NQ94	5	0.0695894	84.8189	19.6511	-0.0524789	0.290398	22	0.0753717	0.693062	0.0126824	-3.13576	6.77275	0	0.992985	FALSE	FALSE	0.132236	0.12764	0.137963			seq.12423.38	0.0151214
AAAS_40751	OID40751	AAAS	Q9NRG9	2	0.139179	56.5854	39.9235	-0.616686	0.5642	22	0.0251102	1.33055	-0.12975	-7.81478	7.91546	0	0.994305	FALSE	FALSE	0.0597402	0.0572602	0.0608791	prot.7584	0.0980093	seq.28449.7	-0.0233721
AAGAB_40752	OID40752	AAGAB	Q6PD74	2	0.139179	59.4425	43.2874	0.960093	0.589554	22	1.41806	0.879496	1.41027	-2.15987	4.75732	0	0.948213	FALSE	FALSE	0.311874	0.304856	0.318426	prot.4021	0.402225	seq.11926.23	0.336004
AAMDC_43311	OID43311	AAMDC	Q9H7C9	4	0	33.2637	14.3524	0.53699	0.20736	22	0.6098	0.47194	0.602454	-1.04197	2.99133	0.002149	0.993024	TRUE	TRUE	0.443756	0.439789	0.44903	prot.5505	0.572125	seq.24216.30	0.569686
AARSD1_43312	OID43312	AARSD1	Q9BTE6	4	0	6.75017	38.7857	1.12299	0.378832	22	1.49534	0.752091	1.42832	-1.35317	5.33512	0.00931232	0.995857	FALSE	FALSE	0.263277	0.255335	0.277768			seq.21535.5	0.0500734
AASDH_40753	OID40753	AASDH	Q4L235	2	0.139179	84.3902	73.7098	-1.40217	2.18565	22	-0.239312	2.25751	-0.0668425	-6.89463	9.2734	0	0.0603031	FALSE	FALSE	0.0355234	0.0333379	0.0364464	prot.3770	0.0675076	seq.34326.35	0.0238244
ABCA2_42080	OID42080	ABCA2	Q9BZC7	3	0	59.6381	88.9267	0.285038	1.08628	22	0.49727	1.31764	0.574775	-6.97927	6.23279	0.0121777	0.817186	FALSE	FALSE	0.118483	0.117697	0.119501
ABCB5_40754	OID40754	ABCB5	Q2M3G0	2	0.139179	77.9791	79.9077	-0.369304	1.10262	22	-0.25411	1.1722	-0.197658	-7.8305	7.06336	0	0.993441	FALSE	FALSE	0.0122972	0.0112198	0.0143577			seq.35220.41	-0.00787781
ABCC6_40755	OID40755	ABCC6	O95255	2	0.139179	43.3449	33.9012	-0.698784	0.435766	22	0.241767	1.31295	-0.000544133	-3.07869	9.18396	0	0.993117	FALSE	FALSE	0.0497025	0.0452693	0.0536359			seq.8935.22	-0.0958883
ABCC8_40756	OID40756	ABCC8	Q09428	2	0.139179	82.7875	76.9315	-0.917167	1.02173	22	-0.170061	1.44463	-0.193273	-7.79413	7.76166	0	0.970393	FALSE	FALSE	0.0276697	0.0263501	0.0300503
ABCF2_40757	OID40757	ABCF2	Q9UG63	2	0.139179	62.9268	40.4132	-0.0890399	0.563301	22	0.187055	0.762528	0.142861	-2.264	6.4004	0	0.99017	FALSE	FALSE	0.104385	0.101143	0.108306	prot.5927	0.222356
ABCF3_40001	OID40001	ABCF3	Q9NUQ8	1	0	79.4711	29.4843	0.004388	0.499921	22	0.269151	0.744775	0.24747	-1.93894	5.85959	0.010745	0.994216	FALSE	FALSE	0.0679094	0.0631496	0.0694643	prot.5720	0.0358311	seq.23700.42	0.0779483
ABHD14B_43313	OID43313	ABHD14B	Q96IU4	4	0	36.2561	10.8161	-1.59365	0.158885	22	-1.44626	0.513573	-1.45287	-3.33218	3.78973	0.010745	1	FALSE	FALSE	0.347794	0.3339	0.352713	prot.4968	0.396915	seq.19325.21	-0.144482
ABHD5_40002	OID40002	ABHD5	Q8WTS1	1	0	66.0404	49.361	-1.16026	0.908022	22	-0.521765	1.32571	-0.569306	-7.90453	7.65471	0.023639	0.938497	FALSE	FALSE	0.0682359	0.065068	0.0702109	prot.4640	0.0879122	seq.23393.56	0.112498
ABHD8_40003	OID40003	ABHD8	Q96I13	1	0	71.1204	236.791	-1.0026	3.25891	22	-0.280852	3.66713	-0.0769238	-5.91328	11.9929	0	0	FALSE	FALSE	-0.00162484	-0.00310027	0.000390288			seq.31270.376	-0.026262
ABI3BP_43314	OID43314	ABI3BP	Q7Z7G0	4	0	0.208768	10.6363	1.36266	0.156592	22	1.43105	0.558869	1.45471	-0.478595	3.36651	0	0.995695	TRUE	FALSE	0.494312	0.488262	0.500517
ABL1_43315	OID43315	ABL1	P00519	4	0	5.2888	18.1047	0.612044	0.252907	22	1.05967	0.528846	1.04435	-0.681491	4.2245	0.00429799	0.99822	FALSE	FALSE	0.271828	0.26962	0.28267	prot.7013	0.129327	seq.3341.33	-0.282036
ABLIM1_43316	OID43316	ABLIM1	O14639	4	0	18.5108	19.6899	1.6383	0.278234	22	2.04071	0.828155	2.00863	-0.705085	7.49131	0.00429799	0.9962	TRUE	FALSE	0.565463	0.549638	0.569213	prot.1097	0.743631
ABLIM3_40758	OID40758	ABLIM3	O94929	2	0.139179	24.8084	32.2537	1.32708	0.467406	22	2.16965	0.951619	2.1501	-1.94119	6.80193	0	0.993613	TRUE	TRUE	0.47007	0.466754	0.472929	prot.1503	0.552358	seq.13578.98	0.231568
ABO_45299	OID45299	ABO	P16442	7	0.0695894	32.7994	10.3925	1.17745	0.150876	22	-0.214333	1.72559	0.444474	-4.46497	6.02266	0	0	TRUE	TRUE	0.691854	0.679345	0.703802			seq.9253.52	0.914866
ABRAXAS2_42081	OID42081	ABRAXAS2	Q15018	3	0	40.7794	222.067	2.95399	1.78427	22	3.8756	1.80366	3.45017	-0.427649	10.9295	0.0759312	0.268374	FALSE	FALSE	0.276717	0.27273	0.279394	prot.3567	0.254592	seq.8945.7	0.143005
ABRA_40759	OID40759	ABRA	Q8N0Z2	2	0.139179	67.3171	99.3471	-1.99946	2.12362	22	-1.85988	2.599	-1.35909	-8.1011	6.62284	0	0	FALSE	FALSE	0.0110529	0.0103272	0.0114961	prot.4382	0.0279213	seq.28291.11	-0.0544015
ACAA1_42082	OID42082	ACAA1	P09110	3	0	30.4802	21.0243	0.560915	0.289938	22	0.300589	0.94406	0.217059	-2.68164	5.75244	0.00716332	0.991311	FALSE	FALSE	0.482958	0.480079	0.484624	prot.1924	0.661776	seq.17782.23	0.738563
ACAD9_40004	OID40004	ACAD9	Q9H845	1	0	73.9736	172.559	-0.0402458	3.2559	22	0.293007	3.10147	0.0113534	-5.42056	7.22661	0.0157593	0	FALSE	FALSE	0.048509	0.0481747	0.0501275	prot.5514	0.0625154
ACADM_42083	OID42083	ACADM	P11310	3	0	42.2408	33.6701	-1.34815	0.529435	22	-0.335832	1.33562	-0.590029	-4.50623	8.72796	0.030086	1	FALSE	FALSE	0.143392	0.140176	0.149213	prot.2023	0.122241	seq.17333.20	0.126185
ACADSB_44433	OID44433	ACADSB	P45954	5	0.0695894	1.67131	37.567	2.56749	0.558689	22	2.89708	0.858505	2.86611	-0.190809	8.79843	0	0.993247	TRUE	FALSE	0.635106	0.626486	0.637469	prot.2649	0.659034	seq.17403.14	0.435353
ACAN_44434	OID44434	ACAN	P16112	5	0.0695894	5.36212	12.2384	0.650395	0.164793	22	0.343292	0.375377	0.361706	-0.965687	2.40002	0	0.993588	FALSE	FALSE	0.535972	0.532364	0.544918	prot.882	0.611297	seq.3280.49	0.48362
ACBD7_40760	OID40760	ACBD7	Q8N6N7	2	0.139179	81.9512	34.9546	-1.75905	0.53639	22	-1.25409	0.969586	-1.37357	-3.59942	5.37806	0	0.900775	FALSE	FALSE	0.0449006	0.0352203	0.050014			seq.13563.259	0.00401706
ACE2_43317	OID43317	ACE2	Q9BYF1	4	0	5.08003	20.4907	-0.531935	0.275073	22	-0.67739	0.746535	-0.813288	-2.46694	4.04598	0.0114613	0.999512	TRUE	FALSE	0.169605	0.161069	0.171071			seq.2805.6	1.06898e-05
ACE_45300	OID45300	ACE	P12821	7	0.0695894	3.1337	11.2773	0.15579	0.170711	22	0.264948	0.449976	0.231757	-1.06284	3.00819	0	0.995554	TRUE	FALSE	0.588734	0.583324	0.597103	prot.2052	0.123729	seq.10714.7	0.724764
ACHE_44435	OID44435	ACHE	P22303	5	0.0695894	11.5599	10.6127	-0.228594	0.151434	22	0.227386	0.372496	0.213013	-1.04572	2.4207	0	0.992845	TRUE	FALSE	0.626205	0.619672	0.629816	prot.2276	0.188677	seq.10980.11	0.716079
ACIN1_40761	OID40761	ACIN1	Q9UKV3	2	0.139179	93.101	56.1619	-3.07004	0.931895	22	-2.45369	1.33569	-2.38234	-9.83106	4.68661	0	0.991838	FALSE	FALSE	0.0395304	0.0359385	0.0436175
ACOT12_40762	OID40762	ACOT12	Q8WYK0	2	0.139179	92.2648	360.153	-0.088142	2.22304	22	-0.0196045	2.59953	0.219115	-6.1009	10.3051	0	5.39522e-05	FALSE	FALSE	0.0176318	0.0164932	0.0198562			seq.23601.43	0.00115601
ACOT13_43318	OID43318	ACOT13	Q9NPJ3	4	0	56.2283	40.7582	3.39143	0.616833	22	4.19114	0.954475	4.17635	0.434212	9.31283	0.00358166	0.996514	FALSE	FALSE	0.542793	0.537635	0.548638	prot.5614		seq.17675.17	0.61713
ACOX1_44436	OID44436	ACOX1	Q15067	5	0.0695894	59.8189	17.6338	-0.060128	0.257912	22	0.0649986	0.622011	0.0179206	-1.94362	6.57252	0	0.908815	FALSE	FALSE	0.244019	0.238766	0.246357	prot.3587	0.233214	seq.21552.9	0.250859
ACP1_43319	OID43319	ACP1	P24666	4	0	25.1218	28.1107	-0.0337601	0.356706	22	-0.18186	0.692948	-0.259768	-1.95452	4.1318	0.015043	1	TRUE	FALSE	0.31732	0.304394	0.321957	prot.2336	0.385952	seq.3858.5	-0.00435704
ACP3_42084	OID42084	ACP3	P15309	3	0	23.1037	9.77184	0.35714	0.142841	22	0.187093	0.57579	0.191218	-4.35712	4.69197	0.00286533	0.99101	TRUE	FALSE	0.430763	0.425588	0.43937	prot.6523	0.389174	seq.19317.114	0.156349
ACP5_45022	OID45022	ACP5	P13686	6	1.11343	5.77058	11.2771	0.399318	0.158597	21	0.90685	0.417983	0.89905	-0.604046	2.40449	0	0.989612	TRUE	TRUE	0.648752	0.645962	0.655056	prot.2077	0.705568	seq.3232.28	0.757206
ACP6_43320	OID43320	ACP6	Q9NPH0	4	0	22.6166	8.77085	1.05836	0.125143	22	0.388249	0.592501	0.437514	-3.57974	2.11839	0.002149	0.994976	TRUE	FALSE	0.62265	0.614444	0.631113	prot.5610	0.264158	seq.5742.14	0.84186
ACRBP_43321	OID43321	ACRBP	Q8NEB7	4	0	75.2958	27.6687	0.479914	0.465036	22	0.370985	0.477253	0.386511	-1.65711	2.74399	0.00429799	0.426584	FALSE	FALSE	0.0992291	0.0953835	0.101677			seq.29363.25	0.0330882
ACRV1_43322	OID43322	ACRV1	P26436	4	0	53.0271	25.4533	6.38269	0.515429	22	0.326525	1.16673	-0.0234177	-1.37573	6.94572	0.027937	0.999579	FALSE	FALSE	0.087915	0.0836298	0.0896826			seq.15301.24	0.0107838
ACSL1_42085	OID42085	ACSL1	P33121	3	0	68.6848	57.115	-0.45099	1.75848	22	-0.656913	2.19332	-0.538179	-7.81898	7.26846	0.0408309	0.145723	FALSE	FALSE	0.0299294	0.0293156	0.0318463	prot.2496	0.0211929
ACSM1_40763	OID40763	ACSM1	Q08AH1	2	0.139179	60.6969	37.333	0.604075	0.517858	22	0.103554	1.56778	-0.0523105	-8.21511	8.44708	0	0.984004	FALSE	FALSE	0.0460319	0.0440578	0.0493968			seq.34545.4	0.00379458
ACSM5_40005	OID40005	ACSM5	Q6NUN0	1	0	91.7189	72.887	-1.14923	1.75775	22	-0.297858	1.38888	-0.259588	-8.14538	6.56039	0.0179083	0.992805	FALSE	FALSE	0.0207523	0.0173486	0.023046
ACTA2_43323	OID43323	ACTA2	P62736	4	0	12.6653	12.6047	0.487181	0.177823	22	0.19259	0.50787	0.168726	-1.74201	3.40783	0.00644699	0.99059	FALSE	FALSE	0.194466	0.192507	0.195742			seq.33356.112	0.0439709
ACTG2_42086	OID42086	ACTG2	P63267	3	0	24.7738	33.8508	0.127169	0.484992	22	0.487323	0.674657	0.463682	-2.0588	6.72416	0.0114613	0.607357	FALSE	FALSE	0.147386	0.145445	0.148258	prot.3099	0.049094
ACTN2_43324	OID43324	ACTN2	P35609	4	0	14.8921	21.8032	0.408728	0.396998	22	0.171393	1.24188	0.0657495	-2.35775	6.45674	0.00931232	0.981182	FALSE	FALSE	0.527033	0.504236	0.533612	prot.2540	0.102885	seq.9844.138	0.862514
ACTN4_42087	OID42087	ACTN4	O43707	3	0	91.1621	53.1181	0.294006	0.700073	22	0.0874841	0.872393	0.163448	-7.24152	2.18156	0.00501433	0.981779	FALSE	FALSE	0.0354691	0.0296487	0.0377673	prot.1264	-0.0301883	seq.25057.2	-0.000834629
ACTR5_40764	OID40764	ACTR5	Q9H9F9	2	0.139179	73.101	55.0344	-0.0230869	1.19131	22	0.262979	1.20817	0.265712	-7.57431	7.13813	0	1	FALSE	FALSE	-0.00237563	-0.00417999	-0.000891239			seq.32155.99	-0.0418309
ACVRL1_43325	OID43325	ACVRL1	P37023	4	0	0	7.06641	0.275179	0.100192	22	0.221739	0.294185	0.196989	-0.596486	2.56894	0.00501433	0.99572	TRUE	FALSE	0.369776	0.363399	0.37963			seq.16318.12	0.33904
ACY1_44437	OID44437	ACY1	Q03154	5	0.0695894	0	7.07639	1.2099	0.101384	22	0.756518	0.665	0.749575	-1.31487	2.71725	0	0.994804	FALSE	FALSE	0.69479	0.679142	0.702509	prot.3230	0.742777	seq.3343.1	0.886839
ACY3_42088	OID42088	ACY3	Q96HD9	3	0	0	7.04342	1.42164	0.101843	22	0.885866	0.654028	0.85461	-0.99699	3.59176	0.002149	0.994267	FALSE	FALSE	0.451238	0.446846	0.453206			seq.21781.9	0.515744
ACYP1_44438	OID44438	ACYP1	P07311	5	0.0695894	19.5682	17.0896	1.65995	0.21757	22	1.90637	0.517463	1.86339	0.281437	4.90286	0	0.999463	TRUE	TRUE	0.634698	0.630439	0.638413			seq.20370.6	0.766301
ADA2_45301	OID45301	ADA2	Q9NZK5	7	0.0695894	0	17.3009	-0.425864	0.286232	22	0.396575	0.547107	0.360279	-2.02844	2.63997	0	0.99546	FALSE	FALSE	0.56716	0.557493	0.575808	prot.5820	0.535188	seq.6077.63	0.599865
ADAM12_42089	OID42089	ADAM12	O43184	3	0	59.2206	40.1342	0.065939	0.644673	22	0.805673	1.01565	0.819476	-5.45423	9.06704	0.010745	0.78392	FALSE	FALSE	0.130332	0.126179	0.136009	prot.1212	0.137964	seq.4420.7	-0.014826
ADAM15_43327	OID43327	ADAM15	Q13444	4	0	14.405	11.3708	-0.00357761	0.167924	22	0.188338	0.358606	0.176859	-1.05122	2.55838	0.00143266	0.994581	TRUE	TRUE	0.259531	0.255236	0.264348	prot.3421	0.162753	seq.15455.40	0.0603275
ADAM22_43328	OID43328	ADAM22	Q9P0K1	4	0	10.6472	20.9259	-0.0287104	0.311105	22	0.471994	0.443764	0.465909	-1.18851	2.52405	0.002149	1	TRUE	TRUE	0.321826	0.312846	0.332796	prot.6873	-0.0560943	seq.7933.75	0.302272
ADAM23_43329	OID43329	ADAM23	O75077	4	0	0	10.6791	0.161845	0.146636	22	0.724338	0.389893	0.726853	-2.10914	2.05259	0.00501433	0.992768	TRUE	FALSE	0.459229	0.452306	0.467663			seq.7049.2	0.478416
ADAM8_44439	OID44439	ADAM8	P78325	5	0.0695894	9.7493	12.1158	0.651269	0.178301	22	1.03732	0.341432	1.03783	-2.44526	2.29246	0	0.993218	TRUE	TRUE	0.385192	0.374066	0.394314	prot.7884	0.0161077	seq.21440.9	0.198188
ADAM9_43330	OID43330	ADAM9	Q13443	4	0	47.112	18.3176	0.122693	0.269808	22	0.425777	0.372608	0.426959	-0.772036	2.92345	0.00358166	0.99097	TRUE	TRUE	0.170477	0.164347	0.175254	prot.3420	-0.022699	seq.3795.6	0.0443443
ADAMTS13_45023	OID45023	ADAMTS13	Q76LX8	6	1.11343	1.97044	8.66075	0.450495	0.121809	21	0.607209	0.249587	0.61869	-0.724029	1.57512	0	0.962062	FALSE	FALSE	0.545111	0.542498	0.553106	prot.4127	0.480476	seq.3175.51	0.513854
ADAMTS15_43332	OID43332	ADAMTS15	Q8TE58	4	0	0	12.0981	3.5051	0.179755	22	3.76452	0.479402	3.77128	2.05152	5.58917	0	0.981506	FALSE	FALSE	0.384155	0.374375	0.398983	prot.4618	0.203512	seq.4533.76	-0.0896659
ADAMTS1_43331	OID43331	ADAMTS1	Q9UHI8	4	0	30.9673	14.121	0.864567	0.203393	22	0.610602	0.500829	0.579813	-0.833338	6.16174	0.00644699	0.996482	FALSE	FALSE	0.23584	0.226076	0.245329	prot.386	0.109338	seq.3174.2	-0.0106562
ADAMTS4_42090	OID42090	ADAMTS4	O75173	3	0	82.5331	59.1855	0.330127	1.72521	22	0.715415	1.37319	0.877317	-6.92486	4.25569	0.0164756	0.999052	FALSE	FALSE	0.0755927	0.0721972	0.0786341			seq.2809.25	0.0254175
ADAMTS8_44440	OID44440	ADAMTS8	Q9UP79	5	0.0695894	0	22.2786	1.42143	0.42703	22	0.541178	0.564135	0.572741	-1.6794	2.08044	0	0.985696	TRUE	FALSE	0.565433	0.559647	0.569575	prot.6074	0.441066	seq.34255.32	0.676689
ADAMTSL2_45024	OID45024	ADAMTSL2	Q86TH1	6	1.11343	7.24842	12.216	-0.0954149	0.181648	21	0.266467	0.398309	0.247645	-1.70703	1.82524	0	0.993903	FALSE	FALSE	0.610676	0.600241	0.628373			seq.6379.62	0.778172
ADAMTSL4_43333	OID43333	ADAMTSL4	Q6UY14	4	0	0	8.74018	1.44357	0.129507	22	1.61492	0.389071	1.60108	-0.0199917	3.36182	0.00358166	0.998632	TRUE	TRUE	0.423476	0.418599	0.428623	prot.4071	0.427865
ADAMTSL5_44441	OID44441	ADAMTSL5	Q6ZMM2	5	0.0695894	24.7911	12.5712	1.06372	0.184928	22	0.812908	0.485877	0.835521	-7.30288	2.80879	0	0.990819	TRUE	FALSE	0.352367	0.346684	0.366262			seq.30713.118	0.124704
ADA_43326	OID43326	ADA	P00813	4	0	23.1733	9.76996	0.565908	0.139134	22	0.432953	0.384244	0.422313	-1.06793	2.24793	0.002149	0.994162	TRUE	TRUE	0.368927	0.364465	0.372733	prot.1639	0.293899	seq.19751.21	0.0167453
ADCY3_40765	OID40765	ADCY3	O60266	2	0.139179	81.8118	106.474	-0.939068	2.28131	22	-0.098972	1.84779	0.154604	-6.75041	8.58569	0	0.188094	FALSE	FALSE	0.0302409	0.0287926	0.0327162	prot.93	0.0313045
ADCY5_40766	OID40766	ADCY5	O95622	2	0.139179	79.4425	37.4787	0.222495	0.552319	22	0.0261259	1.36876	-0.120447	-6.58582	8.84659	0	0.979673	FALSE	FALSE	0.0388683	0.0379177	0.0409225
ADCYAP1R1_42091	OID42091	ADCYAP1R1	P41586	3	0	37.0912	33.431	-0.505046	0.485592	22	-0.234124	0.56974	-0.247942	-2.05585	4.58112	0.00644699	0.98204	FALSE	FALSE	0.101165	0.0985724	0.102613			seq.22566.53	0.0218162
ADD1_44442	OID44442	ADD1	P35611	5	0.0695894	26.532	35.8406	3.13363	0.510422	22	3.56996	0.753359	3.57924	0.368476	6.80036	0	0.989285	FALSE	FALSE	0.551199	0.544006	0.557614	prot.2541	0.527942
ADD2_44443	OID44443	ADD2	P35612	5	0.0695894	0.97493	43.4642	0.9896	0.40349	22	1.25126	0.702538	1.16841	-0.265827	4.40021	0	0.996294	FALSE	FALSE	0.574584	0.569749	0.582159	prot.2542	0.72444	seq.24468.36	-0.0286184
ADGB_40767	OID40767	ADGB	Q8N7X0	2	0.139179	76.2369	232.975	-1.23927	3.40672	22	0.376129	3.66116	0.166899	-6.55034	10.6668	0	0	FALSE	FALSE	0.0149921	0.0143034	0.0173882
ADGRA2_40768	OID40768	ADGRA2	Q96PE1	2	0.139179	82.6481	45.5175	-0.44853	0.702878	22	0.0323429	0.901642	-0.0235958	-3.4624	8.00521	0	0.991315	FALSE	FALSE	0.0258001	0.0243812	0.0273796			seq.30747.47	0.00203492
ADGRB1_43334	OID43334	ADGRB1	O14514	4	0	0	12.5488	0.169594	0.177135	22	0.72191	0.451454	0.707008	-0.772163	3.30258	0.00286533	0.995026	FALSE	FALSE	0.359431	0.354636	0.369271			seq.21711.86	0.284132
ADGRB3_43335	OID43335	ADGRB3	O60242	4	0	0	8.68598	0.107433	0.122057	22	0.493094	0.375994	0.488103	-0.756901	3.01931	0.00286533	0.962224	TRUE	FALSE	0.3509	0.339211	0.352521			seq.15365.41	0.185277
ADGRD1_44444	OID44444	ADGRD1	Q6QNK2	5	0.0695894	19.5682	17.6457	0.0551308	0.238011	22	0.0662672	0.496841	0.0203005	-1.27552	2.3979	0	0.860219	TRUE	FALSE	0.594493	0.582037	0.600156			seq.21546.20	0.801204
ADGRE1_43336	OID43336	ADGRE1	Q14246	4	0	25.4697	20.9237	-2.77387	0.309048	22	-1.84992	0.695717	-1.84235	-7.22543	0.62777	0.002149	0.964387	FALSE	FALSE	0.177721	0.17387	0.18126			seq.35270.100	0.0677714
ADGRE2_44445	OID44445	ADGRE2	Q9UHX3	5	0.0695894	26.1142	13.6633	0.279002	0.192777	22	0.336649	0.368072	0.325372	-1.49328	1.81932	0	0.993217	FALSE	FALSE	0.507982	0.50129	0.509603	prot.5962	0.0575525	seq.4546.27	0.588457
ADGRE3_43337	OID43337	ADGRE3	Q9BY15	4	0	44.9548	17.143	-0.234104	0.248326	22	-0.163843	0.468549	-0.168269	-2.44297	1.84526	0.00143266	0.727111	FALSE	FALSE	0.151515	0.147601	0.157008	prot.7723	-0.0414651
ADGRE5_45025	OID45025	ADGRE5	P48960	6	1.11343	5.77058	6.67654	0.241297	0.099893	21	0.432226	0.347619	0.430526	-1.39336	2.01724	0	0.993489	FALSE	FALSE	0.590747	0.581617	0.595815	prot.2716	0.432176	seq.18881.7	0.694039
ADGRF2_40006	OID40006	ADGRF2	Q8IZF7	1	0	79.1928	63.4699	-1.37731	1.58369	22	-2.08913	2.21293	-1.59237	-8.54367	5.14217	0.0787966	4.6463e-05	FALSE	FALSE	0.00574403	0.00500428	0.00716026			seq.21697.57	-0.0247155
ADGRF4_40769	OID40769	ADGRF4	Q8IZF3	2	0.139179	97.77	93.13	-0.336353	1.93105	22	-0.180211	1.91949	0.0874047	-7.10145	6.42975	0	0.736115	FALSE	FALSE	0.0158176	0.0147604	0.0165871			seq.27020.79	0.00395136
ADGRF5_44446	OID44446	ADGRF5	Q8IZF2	5	0.0695894	17.6184	14.1026	-0.153828	0.197327	22	0.223789	0.320616	0.247072	-0.781889	1.19154	0	0.941616	FALSE	FALSE	0.241385	0.238896	0.245293	prot.4375	0.019068	seq.6409.57	0.0312368
ADGRG1_43338	OID43338	ADGRG1	Q9Y653	4	0	15.1705	11.4496	-0.119044	0.17043	22	0.106557	0.761745	-0.0827939	-1.30627	3.97793	0.0716332	0.93641	FALSE	FALSE	0.38999	0.38733	0.396572	prot.6279	0.0246124	seq.18893.26	0.535027
ADGRG2_44447	OID44447	ADGRG2	Q8IZP9	5	0.0695894	0	10.0084	0.217322	0.142035	22	0.0499748	0.320379	0.0563902	-1.02391	1.28519	0	0.9852	FALSE	FALSE	0.268182	0.256578	0.285261			seq.10767.52	-0.0138545
ADGRG3_42092	OID42092	ADGRG3	Q86Y34	3	0	38.4134	20.4994	-1.06322	0.311882	22	-0.713092	0.698063	-0.734527	-3.93332	3.23958	0.00787966	0.992613	TRUE	FALSE	0.232091	0.228697	0.23533
ADGRV1_42093	OID42093	ADGRV1	Q8WXG9	3	0	76.1308	32.8472	0.612643	0.497831	22	-0.561077	1.74935	-0.508747	-8.70575	9.16327	0.0379656	0.998415	FALSE	FALSE	0.0508931	0.0444586	0.052493	prot.4692	-0.00530272
ADH1B_44448	OID44448	ADH1B	P00325	5	0.0695894	24.7214	19.4127	2.55739	0.331505	22	1.68592	1.05883	1.62184	-1.60901	5.65097	0	0.991423	FALSE	FALSE	0.709678	0.708065	0.711279	prot.1613	0.881133	seq.9834.62	0.306798
ADH4_40770	OID40770	ADH4	P08319	2	0.139179	11.7073	15.4261	2.03264	0.219689	22	1.05037	1.28321	1.04442	-3.03848	4.73315	0	0.984887	FALSE	FALSE	0.681451	0.672082	0.687215	prot.1898		seq.8325.37	0.936469
ADI1_42094	OID42094	ADI1	Q9BV57	3	0	84.1336	36.0675	-0.125964	0.555667	22	-0.0985402	1.01083	-0.0772712	-6.49115	4.42486	0.0121777	0.847897	FALSE	FALSE	0.0768547	0.0755392	0.0787282	prot.5254	0.00175636	seq.12457.10	0.0773065
ADM_43339	OID43339	ADM	P35318	4	0	0	7.15806	2.48309	0.102415	22	2.56306	0.35453	2.55034	1.45127	4.013	0.00143266	0.998149	FALSE	FALSE	0.403769	0.399849	0.410741			seq.7922.5	0.348129
ADRA2A_42095	OID42095	ADRA2A	P08913	3	0	78.5665	23.5971	-0.374338	0.402752	22	-0.161007	0.568376	-0.239852	-1.59831	4.47197	0.025788	0.983678	FALSE	FALSE	0.0549181	0.0492083	0.05901	prot.1919	0.019318
ADRM1_40771	OID40771	ADRM1	Q16186	2	0.139179	91.7073	54.6821	-0.0520878	0.811577	22	-0.554242	1.96666	-0.260105	-7.40991	7.28211	0	0.0378082	FALSE	FALSE	0.0286968	0.026697	0.0300925	prot.3676	0.0139707	seq.9057.19	0.0340709
ADSL_43340	OID43340	ADSL	P30566	4	0	0	27.1007	1.49076	0.396236	22	1.38397	0.86688	1.34468	-2.3101	6.12487	0.00358166	0.986706	FALSE	FALSE	0.437433	0.435701	0.444424			seq.5023.23	0.391731
AEBP1_44449	OID44449	AEBP1	Q8IUX7	5	0.0695894	0.0696379	12.8396	0.571351	0.183348	22	0.804337	0.483428	0.770536	-0.993094	3.444	0	0.991729	FALSE	FALSE	0.585095	0.582175	0.587246	prot.4309	0.700599	seq.29441.40	0.37742
AFAP1L1_43341	OID43341	AFAP1L1	Q8TED9	4	0	17.6757	13.6509	0.204326	0.194017	22	0.487872	0.478021	0.46423	-1.33457	3.81393	0.00931232	0.998483	TRUE	FALSE	0.172619	0.166933	0.177211			seq.9889.42	-0.00246461
AFAP1L2_42096	OID42096	AFAP1L2	Q8N4X5	3	0	10.7864	16.3954	-0.883542	0.239974	22	0.189521	0.781832	0.1384	-2.075	3.98645	0.000716332	0.994244	TRUE	FALSE	0.536858	0.533125	0.541263	prot.7605	0.366514	seq.24445.38	0.768162
AFAP1_44450	OID44450	AFAP1	Q8N556	5	0.0695894	56.0585	19.3117	0.0391102	0.282127	22	0.913599	1.73226	0.245083	-1.49604	6.6041	0	0	TRUE	TRUE	0.445644	0.434342	0.455379	prot.7285	0.571553	seq.27982.1	-0.0193393
AFG2A_41849	OID41849	AFG2A	Q8NB90	2	0.139179	67.3171	72.0232	0.583225	0.902706	22	0.716924	1.3171	0.743033	-6.92048	7.03215	0	0.997055	FALSE	FALSE	0.091361	0.0884154	0.0933927	prot.4473	0.10212	seq.25258.41	0.0232709
AFM_45434	OID45434	AFM	P43652	8	0.835073	9.26316	12.8959	0.191423	0.187688	22	0.172715	0.238791	0.170686	-1.26912	1.27159	0	0.990646	FALSE	FALSE	0.479273	0.472225	0.488911	prot.2644	0.444054	seq.18196.8	0.519968
AFP_45026	OID45026	AFP	P02771	6	1.11343	26.601	17.9478	0.134053	0.260163	21	0.100478	0.694718	0.0598429	-2.14375	6.60829	0	0.991859	FALSE	FALSE	0.312362	0.310614	0.323003			seq.5792.8	0.144986
AFTPH_40007	OID40007	AFTPH	Q6ULP2	1	0	55.254	35.8855	-0.0280729	0.525219	22	-0.460996	0.899864	-0.508727	-3.94353	7.33527	0.015043	0.999889	FALSE	FALSE	0.0613185	0.0593638	0.0622819	prot.4042	0.0642409
AGAP3_42097	OID42097	AGAP3	Q96P47	3	0	52.0529	33.3258	0.703227	0.483165	22	0.772729	0.72422	0.701443	-1.08099	6.43171	0.017192	0.955063	FALSE	FALSE	0.142658	0.132382	0.14857	prot.6781	-0.00291808	seq.13960.15	0.0503828
AGAP9_AGAP4_40772	OID40772	AGAP9_AGAP4	Q5VTM2_Q96P64	2	0.139179	77.0035	92.0164	-0.870745	1.71834	22	-0.305645	1.52566	-0.314809	-8.24067	6.94291	0	0.995934	FALSE	FALSE	0.0113698	0.0103609	0.0130926
AGBL2_43342	OID43342	AGBL2	Q5U5Z8	4	0	63.6047	18.7012	-0.42093	0.275096	22	-0.259648	0.666629	-0.370792	-1.60788	6.46375	0.0243553	0.844905	FALSE	FALSE	0.126453	0.122142	0.136099
AGBL3_40774	OID40774	AGBL3	Q8NEM8	2	0.139179	83.2056	35.2371	-3.78259	0.575645	22	-3.67485	1.13161	-3.71919	-11.0669	2.98419	0	0.994799	FALSE	FALSE	0.0498186	0.0461873	0.0533672
AGER_44451	OID44451	AGER	Q15109	5	0.0695894	1.25348	8.95884	0.178016	0.127794	22	0.58512	0.489867	0.593734	-1.4019	2.42139	0	0.939195	FALSE	FALSE	0.669863	0.665271	0.68754	prot.3592	0.838977	seq.4125.52	0.592271
AGR2_43343	OID43343	AGR2	O95994	4	0	23.2429	23.0946	1.14361	0.315159	22	1.71171	1.19887	1.6669	-1.7183	6.63257	0.000716332	0.97487	FALSE	FALSE	0.226323	0.222462	0.242201			seq.4959.2	-0.0726725
AGR3_42098	OID42098	AGR3	Q8TD06	3	0	70.4941	47.4656	1.7874	0.625769	22	0.921233	1.48578	1.07791	-7.8695	4.3054	0.0100287	0.995706	FALSE	FALSE	0.459104	0.451901	0.467556	prot.4601	0.619965	seq.17342.13	0.769252
AGRN_44452	OID44452	AGRN	O00468	5	0.0695894	0.208914	7.29743	-0.342728	0.102218	22	0.287271	0.350743	0.266233	-1.5492	2.58671	0	0.895492	TRUE	FALSE	0.507156	0.501356	0.510088	prot.1053	0.459653	seq.15483.377	0.522643
AGRP_43344	OID43344	AGRP	O00253	4	0	10.1601	37.8607	-0.793813	0.442212	22	-0.0987914	0.839295	-0.0723178	-2.87016	4.02578	0.00286533	0.846109	FALSE	FALSE	0.39201	0.389146	0.401563			seq.2813.11	0.472336
AGT_45302	OID45302	AGT	P01019	7	0.0695894	61.7688	12.4861	-0.800312	0.17801	22	-0.916471	0.252689	-0.913404	-1.7629	1.16755	0	0.969214	TRUE	TRUE	0.343468	0.341194	0.352574			seq.3484.60	0.246454
AGXT_44453	OID44453	AGXT	P21549	5	0.0695894	0	12.5257	0.44407	0.184312	22	-0.0237235	0.939282	-0.0498973	-2.56109	2.9885	0	0.991095	TRUE	FALSE	0.638202	0.630746	0.644004	prot.7688	0.0354681	seq.24646.47	0.675435
AHCY_44454	OID44454	AHCY	P23526	5	0.0695894	29.3175	29.8651	0.945828	0.486305	22	1.33876	0.827034	1.42346	-2.19424	4.50473	0	0.991718	FALSE	FALSE	0.407539	0.398682	0.411165	prot.2316	0.356389	seq.21393.62	0.0971769
AHI1_40008	OID40008	AHI1	Q8N157	1	0	80.5846	44.8034	0.690361	0.776233	22	-0.914517	1.89302	-0.870602	-8.69229	6.37605	0.02149	0.996554	FALSE	FALSE	0.0641356	0.0585144	0.067049
AHNAK2_43346	OID43346	AHNAK2	Q8IVF2	4	0	0.765484	10.1141	1.47742	0.142845	22	1.30328	0.546234	1.2719	-0.577126	5.32686	0.0136103	0.958978	FALSE	FALSE	0.294156	0.290878	0.298455	prot.4318	0.201157
AHNAK_43345	OID43345	AHNAK	Q09666	4	0	21.8511	16.8024	0.457813	0.277061	22	0.395073	0.417731	0.404597	-1.46589	2.14648	0.002149	0.996135	FALSE	FALSE	0.402305	0.396475	0.408538	prot.3306	0.592645	seq.25411.56	-0.059351
AHSA1_43347	OID43347	AHSA1	O95433	4	0	46.4161	20.1818	0.0642557	0.294617	22	0.295134	0.742535	0.132144	-0.905249	5.61392	0.0479943	0.89783	FALSE	FALSE	0.195689	0.19329	0.200009	prot.1547	0.203777	seq.11633.89	0.230289
AHSA2P_40775	OID40775	AHSA2P	Q719I0	2	0.139179	53.6585	26.6924	-1.38097	0.43022	22	-1.37074	1.24508	-1.58348	-5.85064	5.86871	0	0.998322	FALSE	FALSE	0.0420805	0.041836	0.0457741
AHSG_45303	OID45303	AHSG	P02765	7	0.0695894	5.57103	11.5081	0.0986489	0.170526	22	-0.163135	0.296042	-0.148227	-2.14217	1.94596	0	0.995658	TRUE	FALSE	0.450302	0.448005	0.452083	prot.1731	0.0514947	seq.3581.53	0.326529
AHSP_45027	OID45027	AHSP	Q9NZD4	6	1.11343	2.46305	10.3511	0.56215	0.157149	21	0.957077	1.11389	0.897113	-2.48905	5.44745	0	0.994263	FALSE	FALSE	0.660093	0.655322	0.666773	prot.5814	0.689906	seq.9025.5	0.0149999
AIDA_42099	OID42099	AIDA	Q96BJ3	3	0	82.5331	332.586	-0.930207	3.07367	22	0.888824	2.59859	0.945945	-6.68154	9.83637	0.010745	0.280576	FALSE	FALSE	0.0642754	0.0617145	0.0660455	prot.4841	0.0441598	seq.17347.80	0.0766207
AIF1L_43348	OID43348	AIF1L	Q9BQI0	4	0	38.6221	13.5191	-0.249049	0.19901	22	-0.218744	0.663646	-0.332561	-1.54064	5.36451	0.032235	0.890825	FALSE	FALSE	0.261086	0.258407	0.266242			seq.18871.24	0.336705
AIF1_42100	OID42100	AIF1	P55008	3	0	49.5477	28.4053	-0.777449	0.406499	22	-0.691061	0.953586	-0.727591	-4.85727	5.52346	0.0143266	0.997731	FALSE	FALSE	0.131744	0.12907	0.133936	prot.2908	0.0558881	seq.2849.49	0.116122
AIFM1_43349	OID43349	AIFM1	O95831	4	0	4.94085	20.424	1.12519	0.304566	22	1.64897	0.803611	1.6153	-1.75184	5.56069	0.00358166	0.993152	FALSE	FALSE	0.490388	0.487015	0.497046	prot.1582	0.570026	seq.9522.3	0.364979
AJM1_40009	OID40009	AJM1	C9J069	1	0	75.9916	45.398	-1.63373	0.638512	22	-0.789555	1.42401	-0.850457	-8.68289	5.76109	0.015043	0.991274	FALSE	FALSE	0.0327756	0.0293468	0.0337817
AK1_44455	OID44455	AK1	P00568	5	0.0695894	4.17827	40.5517	1.56544	0.529679	22	2.06635	0.912519	1.97418	-0.52048	6.89398	0	0.997097	FALSE	FALSE	0.665151	0.654882	0.669153	prot.1628	0.595086	seq.5012.67	0.77381
AK2_43350	OID43350	AK2	P54819	4	0	51.9833	179.28	2.9507	1.47376	22	3.43269	1.86465	3.23856	-5.00695	9.57251	0.00931232	0.916688	FALSE	FALSE	0.371326	0.365781	0.376716	prot.2899	0.38302	seq.11368.32	0.413718
AK4_40776	OID40776	AK4	P27144	2	0.139179	71.4286	26.4493	0.562707	0.391019	22	0.235566	1.0093	0.182665	-7.66215	4.88338	0	1	FALSE	FALSE	0.147833	0.143576	0.151529			seq.17432.25	0.0740383
AK7_40777	OID40777	AK7	Q96M32	2	0.139179	83.554	50.9661	-0.69094	0.861039	22	0.00484844	1.15806	0.0185867	-7.12997	6.70277	0	0.990237	FALSE	FALSE	0.0169052	0.0152821	0.0182777
AKAP11_42101	OID42101	AKAP11	Q9UKA4	3	0	30.6193	11.6538	-0.342008	0.1688	22	-1.78815	1.2649	-2.0132	-5.12821	3.09966	0.00429799	0.980968	FALSE	FALSE	0.235057	0.225984	0.248448
AKAP12_44456	OID44456	AKAP12	Q02952	5	0.0695894	0.0696379	13.3322	0.531306	0.179304	22	0.246796	0.371122	0.246692	-0.980587	5.76834	0	0.998333	FALSE	FALSE	0.37235	0.370016	0.382441	prot.3225	0.329668
AKAP13_40778	OID40778	AKAP13	Q12802	2	0.139179	41.3937	34.6134	-0.134432	0.570201	22	0.479293	0.961646	0.557932	-4.25603	4.87597	0	0.82342	TRUE	TRUE	0.132158	0.128525	0.140918	prot.3334	-0.0120396
AKAP14_40779	OID40779	AKAP14	Q86UN6	2	0.139179	88.9199	71.7612	-0.895637	1.13731	22	-0.337673	1.32402	-0.256842	-7.29483	5.38381	0	0.974601	FALSE	FALSE	0.01472	0.0137504	0.0168819
AKAP2_43351	OID43351	AKAP2	Q9Y2D5	4	0	0	11.2366	0.451491	0.159868	22	0.749595	0.431025	0.706355	-0.425177	3.71347	0.00573066	0.995178	FALSE	FALSE	0.26512	0.258728	0.273759	prot.6915	0.165857	seq.34463.30	0.0713211
AKAP5_40010	OID40010	AKAP5	P24588	1	0	77.5922	49.207	0.388518	0.738722	22	-0.000727181	1.08977	0.0634501	-7.67632	6.1841	0.0207736	0.739165	FALSE	FALSE	0.0171301	0.0164708	0.0208917			seq.34917.117	-0.0160098
AKAP7_40780	OID40780	AKAP7	O43687	2	0.139179	69.1986	28.4694	-1.46752	0.420183	22	-1.29536	0.887186	-1.34475	-5.32913	5.03189	0	0.986837	FALSE	FALSE	0.0566972	0.052063	0.0605339			seq.18399.1	0.0627529
AKAP8_40781	OID40781	AKAP8	O43823	2	0.139179	31.5679	25.5816	-1.15132	0.387644	22	-0.13243	1.06323	-0.352099	-2.61806	5.52141	0	0.996172	FALSE	FALSE	0.148138	0.142103	0.154171
AKNAD1_42102	OID42102	AKNAD1	Q5T1N1	3	0	61.9346	17.7317	-0.101625	0.258453	22	-0.561754	1.02668	-0.688473	-3.46011	5.90154	0.0100287	0.984439	FALSE	FALSE	0.0969756	0.0925666	0.110641
AKR1A1_40782	OID40782	AKR1A1	P14550	2	0.139179	85.8537	33.7671	-0.18231	0.565463	22	-0.00966598	1.00115	0.031861	-8.0629	4.09871	0	0.996869	FALSE	FALSE	0.052797	0.05016	0.0537834	prot.2097	0.00151869	seq.4192.10	0.0400563
AKR1B10_42104	OID42104	AKR1B10	O60218	3	0	45.2331	107.234	-2.21331	2.72153	22	-1.5338	2.61806	-0.867637	-7.399	5.48496	0	0	FALSE	FALSE	0.128677	0.119657	0.134443	prot.7337	0.21521	seq.16081.38	0.175876
AKR1B1_42103	OID42103	AKR1B1	P15121	3	0	28.6013	20.1687	2.50872	0.268491	22	2.57633	1.14665	2.38323	-0.0835027	9.45946	0.0329513	0.957849	FALSE	FALSE	0.396631	0.391533	0.400599	prot.2113	0.210991	seq.9854.36	0.325245
AKR1C4_42105	OID42105	AKR1C4	P17516	3	0	76.3396	35.6703	-2.72545	0.489491	22	-2.59624	0.863287	-2.58215	-8.24511	2.49402	0.0143266	0.794582	FALSE	FALSE	0.200921	0.198223	0.206027	prot.7468	0.0711159	seq.18397.5	0.326828
AKR7L_42106	OID42106	AKR7L	Q8NHP1	3	0	50.1044	54.0983	1.54868	0.836915	22	0.296363	1.75099	0.488252	-7.39279	4.98673	0.0272206	0.991639	FALSE	FALSE	0.0585544	0.0564242	0.0638199			seq.34838.49	-0.00884728
AKT1S1_43352	OID43352	AKT1S1	Q96B36	4	0	0	27.0889	2.07869	0.318597	22	2.47494	0.632876	2.4396	0.461831	5.93354	0.00644699	0.99282	FALSE	FALSE	0.523773	0.519455	0.527447	prot.4836	0.460193	seq.23302.19	0.359503
AKT2_43353	OID43353	AKT2	P31751	4	0	22.199	37.0118	4.46033	0.573782	22	4.89723	1.06934	4.88995	0.117241	11.1063	0.00286533	0.991254	FALSE	FALSE	0.549503	0.544988	0.559184	prot.2473	0.611967	seq.5360.9	0.605338
AKT3_42107	OID42107	AKT3	Q9Y243	3	0	75.087	237.891	0.435499	3.13518	22	1.0001	2.63519	1.02191	-6.24349	7.86715	0.002149	0.0402781	FALSE	FALSE	0.0915644	0.0889272	0.0946476	prot.6106	0.0798125	seq.3392.68	0.0944057
ALAS1_40783	OID40783	ALAS1	P13196	2	0.139179	67.8049	26.2541	6.40282	0.373165	22	0.115638	1.644	-0.103042	-7.51223	8.50769	0	0.993528	FALSE	FALSE	0.0866293	0.0840291	0.0930585
ALCAM_45028	OID45028	ALCAM	Q13740	6	1.11343	2.18156	7.38227	0.0491217	0.109781	21	0.233935	0.269724	0.223518	-1.54833	1.33219	0	1	FALSE	FALSE	0.522917	0.514758	0.525522	prot.3457	0.0470838	seq.5451.1	0.500108
ALDH1A1_45029	OID45029	ALDH1A1	P00352	6	1.11343	5.70021	17.2841	1.19454	0.259579	21	0.785924	0.828825	0.693804	-2.54251	4.59322	0	0.841846	FALSE	FALSE	0.691327	0.686857	0.695347	prot.1616	0.661643	seq.11265.8	0.848658
ALDH1A3_40784	OID40784	ALDH1A3	P47895	2	0.139179	73.6585	43.0168	-0.0755558	0.691522	22	-0.151896	1.20116	-0.0526466	-8.27686	4.20081	0	0.98225	FALSE	FALSE	0.0410976	0.0382618	0.0430355	prot.7666	0.00025165	seq.9835.16	0.0157241
ALDH1L1_40785	OID40785	ALDH1L1	O75891	2	0.139179	50.5923	25.7958	-3.80147	0.371568	22	-3.47901	1.18647	-3.57703	-7.34509	2.63606	0	0.992442	FALSE	FALSE	0.352418	0.34593	0.359797	prot.7009	0.322688	seq.31045.18	0.58072
ALDH2_43354	OID43354	ALDH2	P05091	4	0	66.945	22.44	-1.15538	0.330901	22	-1.11077	0.840612	-1.24778	-3.40556	5.5191	0.0200573	0.996611	FALSE	FALSE	0.24859	0.246311	0.258126	prot.6504	0.0557112	seq.18381.16	0.378601
ALDH3A1_43355	OID43355	ALDH3A1	P30838	4	0	12.874	14.7207	-0.0965184	0.197848	22	0.144072	0.97244	0.000960433	-2.28467	5.3949	0.00787966	0.944175	TRUE	FALSE	0.431195	0.416294	0.44157	prot.2459	0.0202285	seq.11480.1	0.510422
ALDH5A1_43356	OID43356	ALDH5A1	P51649	4	0	60.8907	23.8513	-0.11001	0.330992	22	-0.372687	0.711469	-0.425834	-3.5073	2.70859	0.0114613	0.786743	TRUE	TRUE	0.239356	0.235629	0.244072	prot.2824	0.209249	seq.17792.158	0.0771704
ALDH9A1_42108	OID42108	ALDH9A1	P49189	3	0	66.5275	25.5851	0.122433	0.382844	22	0.318948	0.805101	0.329917	-3.06749	5.0094	0.00573066	0.992323	TRUE	TRUE	0.329063	0.326591	0.332445	prot.2721	0.374534	seq.30719.133	0.0556315
ALK_40786	OID40786	ALK	Q9UM73	2	0.139179	35.4704	17.1643	0.267584	0.262497	22	0.35099	0.51333	0.324594	-1.17392	2.82454	0	0.995859	FALSE	FALSE	0.139786	0.137979	0.14493			seq.8249.124	-0.00976637
ALMS1_42109	OID42109	ALMS1	Q8TCU4	3	0	85.1775	335.541	-0.733373	2.71562	22	0.0714454	2.50216	0.305744	-6.81929	8.88863	0.0981375	0.000192083	FALSE	FALSE	0.0524687	0.0483518	0.0544159
ALPG_44457	OID44457	ALPG	P10696	5	0.0695894	0.208914	14.5756	-3.16135	0.209284	22	-2.17157	1.32373	-2.27244	-5.67144	5.72462	0	0.902279	TRUE	TRUE	0.450448	0.44438	0.455899			seq.6715.63	0.370328
ALPI_42110	OID42110	ALPI	P09923	3	0	50.5915	41.2323	-1.27387	0.484258	22	-1.13593	1.74082	-1.14537	-8.52555	3.05595	0	0.975218	FALSE	FALSE	0.441421	0.434529	0.455639	prot.1957	0.168136	seq.17441.4	0.737252
ALPK2_40011	OID40011	ALPK2	Q86TB3	1	0	84.9687	41.3158	-0.125061	0.645372	22	-0.0881426	0.736537	-0.0815321	-3.58407	4.98879	0.00787966	0.610507	FALSE	FALSE	0.0480936	0.0470602	0.0525187
ALPP_43357	OID43357	ALPP	P05187	4	0	2.99235	10.2014	-3.31757	0.14088	22	-2.41546	1.29427	-2.60173	-5.87555	4.27746	0.0200573	0.98545	TRUE	FALSE	0.505119	0.501858	0.511195	prot.7017	0.208065	seq.7813.6	0.604467
ALYREF_40787	OID40787	ALYREF	Q86V81	2	0.139179	62.3693	69.5916	-1.79821	1.48426	22	-0.846211	1.63249	-0.797384	-7.76977	7.56492	0	0.993409	FALSE	FALSE	0.0646609	0.0589069	0.0691175
AMBN_42111	OID42111	AMBN	Q9NP70	3	0	59.0814	52.9443	-0.182363	0.898984	22	0.0293373	1.12562	0.129551	-7.43792	3.71581	0.0157593	0.991646	FALSE	FALSE	0.0695548	0.062971	0.0738251
AMBP_43358	OID43358	AMBP	P02760	4	0	0	10.0116	0.255687	0.134293	22	0.159187	0.19425	0.143306	-0.452102	1.09699	0.00429799	0.872919	FALSE	FALSE	0.420536	0.414255	0.421508	prot.1729	0.11482	seq.15453.3	0.433818
AMDHD1_43359	OID43359	AMDHD1	Q96NU7	4	0	27.2791	18.9137	-1.5023	0.257859	22	-1.81201	1.07495	-1.8634	-6.84328	1.79227	0.000716332	0.931882	FALSE	FALSE	0.469577	0.466439	0.481019	prot.5033	0.628684
AMDHD2_45030	OID45030	AMDHD2	Q9Y303	6	1.11343	93.6664	16.617	0.0420663	0.242889	21	0.0315535	0.353496	0.0248153	-1.12074	4.80872	0	0.804674	FALSE	FALSE	0.173476	0.169229	0.176417	prot.6160	-9.18885e-05
AMELY_40012	OID40012	AMELY	Q99218	1	0	84.1336	43.0884	-0.0372022	0.690201	22	-0.0154384	0.795463	0.00294643	-8.25332	4.73462	0.00859599	0.936561	FALSE	FALSE	NA	NA	NA			seq.29571.4	-0.0454231
AMFR_42112	OID42112	AMFR	Q9UKV5	3	0	69.3807	21.1284	0.0364172	0.306001	22	0.206369	0.320007	0.177049	-0.7295	2.91807	0.0143266	0.932352	FALSE	FALSE	0.115565	0.107879	0.129436
AMIGO2_43360	OID43360	AMIGO2	Q86SJ2	4	0	0	5.11648	0.0750525	0.0748043	22	0.313462	0.181028	0.317037	-0.583985	1.01747	0.00143266	0.994989	TRUE	FALSE	0.429903	0.421863	0.441036	prot.6685	-0.00249685	seq.6914.15	0.500608
AMMECR1L_40788	OID40788	AMMECR1L	Q6DCA0	2	0.139179	84.2509	45.3481	0.249224	0.720269	22	0.137357	1.10048	0.149048	-7.87229	5.5185	0	0.9912	FALSE	FALSE	0.0400602	0.0371416	0.0421055			seq.18402.1	0.0494091
AMN_42114	OID42114	AMN	Q9BXJ7	3	0	62.8392	20.7732	0.739811	0.295657	22	0.16177	0.834003	0.155729	-3.65825	4.49575	0.00358166	0.993117	FALSE	FALSE	0.0934897	0.0906018	0.0988273			seq.4322.28	-0.0825471
AMOTL2_42115	OID42115	AMOTL2	Q9Y2J4	3	0	78.7056	22.0165	4.47074	0.315643	22	0.62866	0.733925	0.56763	-1.23297	4.95977	0.00358166	0.99678	FALSE	FALSE	0.0861626	0.0782194	0.0958419			seq.31652.53	-0.0775036
AMOT_44458	OID44458	AMOT	Q4VCS5	5	0.0695894	2.29805	16.0215	-0.144314	0.234156	22	0.780964	0.51643	0.767571	-0.79364	3.20705	0	0.991361	FALSE	FALSE	0.295988	0.29183	0.299217			seq.25296.3	0.0518567
AMPD3_43361	OID43361	AMPD3	Q01432	4	0	31.872	32.9127	2.14956	0.377314	22	2.31507	0.836732	2.26922	-0.291506	6.42554	0.00429799	0.996218	FALSE	FALSE	0.461564	0.455828	0.466899	prot.3192	0.438353
AMY1_AMY2_45304	OID45304	AMY1_AMY2	P04746_P0DTE7_P0DTE8_P0DUB6_P19961	7	0.0695894	0.696379	9.88617	-0.341379	0.144617	22	0.00990741	0.502044	0.00291652	-1.67836	2.87179	0	0.991313	TRUE	FALSE	0.643448	0.634451	0.649537	prot.8011	0.866025	seq.15556.49	0.849935
ANAPC10_40013	OID40013	ANAPC10	Q9UM13	1	0	81.4196	45.1656	-0.866951	0.717479	22	-0.632511	1.8215	-0.815445	-8.9709	8.39013	0.0308023	0.996654	FALSE	FALSE	0.0292095	0.0275837	0.0299343	prot.6047	0.00324962	seq.12345.4	0.00523547
ANAPC1_40789	OID40789	ANAPC1	Q9H1A4	2	0.139179	70.453	22.7512	-0.845887	0.342435	22	-1.56335	1.18957	-1.68778	-6.94171	5.44838	0	0.99527	FALSE	FALSE	0.0575517	0.0501394	0.0612263	prot.5423	0.00983307
ANAPC4_40790	OID40790	ANAPC4	Q9UJX5	2	0.139179	91.4286	81.9587	-0.00621009	1.04784	22	-0.223552	1.76769	0.041156	-6.72655	5.51718	0	0.842466	FALSE	FALSE	0.0168075	0.0148728	0.0175702	prot.6895	0.00997463
ANGPT1_44459	OID44459	ANGPT1	Q15389	5	0.0695894	0.348189	15.5229	2.30952	0.246962	22	2.10766	0.833477	2.1398	-0.725267	4.97239	0	0.991576	FALSE	FALSE	0.738173	0.734303	0.740175	prot.3622	0.738864	seq.2811.27	0.868313
ANGPT2_43362	OID43362	ANGPT2	O15123	4	0	19.5546	13.2218	-0.152968	0.184554	22	0.356266	0.48017	0.32473	-1.11696	3.25651	0.00358166	0.995724	FALSE	FALSE	0.571615	0.559319	0.577055			seq.2602.2	0.842528
ANGPTL1_44460	OID44460	ANGPTL1	O95841	5	0.0695894	0	7.73838	0.398172	0.108313	22	0.35652	0.33502	0.33638	-0.925977	1.97529	0	0.992346	TRUE	FALSE	0.61702	0.60494	0.619673	prot.1585	0.232898	seq.11142.11	0.732073
ANGPTL2_44461	OID44461	ANGPTL2	Q9UKU9	5	0.0695894	0	12.2786	0.5675	0.177822	22	0.954547	0.443237	0.960698	-0.765241	2.86884	0	0.992466	FALSE	FALSE	0.473923	0.463526	0.479368	prot.6016	0.310781	seq.33706.2	0.145794
ANGPTL3_45306	OID45306	ANGPTL3	Q9Y5C1	7	0.0695894	0	10.3613	-0.192154	0.151121	22	0.185819	0.478145	0.205295	-1.6895	2.24554	0	0.981763	FALSE	FALSE	0.710186	0.698175	0.713044	prot.6237	0.729216	seq.10391.1	0.866308
ANGPTL4_44462	OID44462	ANGPTL4	Q9BY76	5	0.0695894	15.4596	16.1604	-0.526027	0.235176	22	0.354518	0.495469	0.364097	-1.3667	2.39916	0	0.993868	TRUE	FALSE	0.607284	0.603474	0.60979	prot.5318	0.698362	seq.3796.79	0.0756208
ANGPTL5_40791	OID40791	ANGPTL5	Q86XS5	2	0.139179	63.6934	26.9134	-0.785442	0.379913	22	-0.418797	1.03821	-0.630378	-2.74238	7.46262	0	1	FALSE	FALSE	0.0299414	0.0275232	0.0393797			seq.27022.8	-0.0185536
ANGPTL7_43363	OID43363	ANGPTL7	O43827	4	0	86.4997	21.9142	0.251499	0.303181	22	0.372836	0.794636	0.245472	-1.53342	3.9708	0.0207736	0.986257	FALSE	FALSE	0.090558	0.0867157	0.0965574	prot.1276	0.0221367	seq.6371.50	0.0114681
ANG_45305	OID45305	ANG	P03950	7	0.0695894	0	14.0219	-0.417309	0.202091	22	0.0538306	0.405475	0.0317335	-1.33948	2.17135	0	0.995836	TRUE	FALSE	0.638223	0.635648	0.643254	prot.1744	0.694588	seq.4874.3	0.761871
ANK2_42116	OID42116	ANK2	Q01484	3	0	49.6868	29.4024	0.198554	0.40075	22	-0.342066	1.4532	-0.472929	-9.16438	7.31457	0.010745	0.99408	FALSE	FALSE	0.0866159	0.0822709	0.0940645			seq.7624.19	-0.0324727
ANKIB1_40792	OID40792	ANKIB1	Q9P2G1	2	0.139179	83.9721	91.8129	-0.237977	1.25116	22	0.279408	1.51788	0.347827	-6.79241	7.15098	0	0.876891	FALSE	FALSE	0.0333387	0.0328102	0.0341456	prot.5875	0.028971
ANKMY2_43364	OID43364	ANKMY2	Q8IV38	4	0	21.9903	24.8814	0.660056	0.384922	22	1.56438	0.694795	1.52913	-0.92704	5.58579	0.00501433	0.998874	FALSE	FALSE	0.413524	0.404958	0.418109	prot.4315	0.47647	seq.25437.18	0.058033
ANKRA2_42117	OID42117	ANKRA2	Q9H9E1	3	0	80.7933	47.6684	0.317529	0.709229	22	0.00940856	1.1718	0.0679732	-7.9467	5.42417	0.010745	0.990519	FALSE	FALSE	0.0245451	0.020857	0.0285087			seq.21590.9	0.00229543
ANKRD10_40793	OID40793	ANKRD10	Q9NXR5	2	0.139179	58.3275	22.5271	-4.33717	0.338829	22	-3.10633	1.37698	-3.46689	-5.91168	5.71301	0	0.991709	FALSE	FALSE	0.0654437	0.0627205	0.0744353
ANKRD11_42118	OID42118	ANKRD11	Q6UB99	3	0	20.6681	24.762	-3.09118	0.34432	22	-0.518283	1.79498	-0.771782	-3.99182	8.21472	0.00573066	0.995918	FALSE	FALSE	0.168675	0.159221	0.177523
ANKRD18B_40794	OID40794	ANKRD18B	A2A2Z9	2	0.139179	89.1986	31.0561	-2.47114	0.477129	22	-2.19076	0.642659	-2.2047	-4.35243	1.89243	0	0.976785	FALSE	FALSE	0.0375419	0.0339929	0.0418148
ANKRD20A12P_40796	OID40796	ANKRD20A12P	Q8NF67	2	0.139179	84.2509	82.7367	-1.11716	2.08953	22	-0.491921	1.95679	-0.259716	-6.81811	7.52514	0	0.0914292	FALSE	FALSE	0.0103482	0.00845189	0.0109795
ANKRD20A1_40014	OID40014	ANKRD20A1	Q5TYW2	1	0	85.9429	140.568	-4.12204	2.92402	22	-2.39337	2.90576	-1.51806	-8.049	8.62612	0.00143266	0	FALSE	FALSE	0.00587097	0.00518812	0.00678837
ANKRD20A4P_40797	OID40797	ANKRD20A4P	Q4UJ75	2	0.139179	59.5819	23.6223	-1.94503	0.398905	22	-1.18487	0.996758	-1.4068	-3.13663	7.45158	0	1	FALSE	FALSE	0.0345123	0.0336735	0.0381502			seq.35088.19	0.00609556
ANKRD26P1_40015	OID40015	ANKRD26P1	Q6NSI1	1	0	75.5741	46.3155	0.252514	0.553082	22	0.189772	0.87162	0.143358	-3.28063	5.61918	0.010745	0.992702	FALSE	FALSE	0.0338942	0.0324859	0.0383792
ANKRD28_40016	OID40016	ANKRD28	O15084	1	0	67.6409	32.1153	-0.0251081	0.511776	22	0.460733	1.0069	0.326292	-2.54427	7.69056	0.0157593	0.994587	FALSE	FALSE	0.0628248	0.0613833	0.0658577	prot.1150	0.0637617
ANKRD2_40795	OID40795	ANKRD2	Q9GZV1	2	0.139179	70.8014	31.3744	-1.63354	0.526373	22	-0.727155	0.971882	-0.831412	-3.62917	5.93	0	0.996577	TRUE	TRUE	0.135869	0.133502	0.136991			seq.25274.2	0.141711
ANKRD34B_40017	OID40017	ANKRD34B	A5PLL1	1	0	71.9555	63.6751	-1.41387	1.66548	22	-1.05495	1.68761	-1.00285	-8.67787	5.80809	0.0243553	0.991824	FALSE	FALSE	0.0294527	0.0267049	0.0306069
ANKRD34C_40018	OID40018	ANKRD34C	P0C6C1	1	0	75.6437	42.5466	-0.248294	0.853348	22	-0.120702	1.48074	-0.259922	-8.58556	8.39899	0.019341	0.916771	FALSE	FALSE	0.0280172	0.0255967	0.0318034
ANKRD35_42119	OID42119	ANKRD35	Q8N283	3	0	40.2923	16.8274	0.218964	0.249632	22	0.233754	0.560079	0.238322	-1.58598	3.42271	0.00286533	0.95536	FALSE	FALSE	0.24552	0.235834	0.250239
ANKRD36BP1_40019	OID40019	ANKRD36BP1	Q96IX9	1	0	65.9012	41.1282	-1.16412	0.527154	22	-0.767449	0.774421	-0.878992	-2.81401	3.84999	0.017192	0.99162	FALSE	FALSE	0.0479247	0.0464158	0.0511751
ANKRD36B_40798	OID40798	ANKRD36B	Q8N2N9	2	0.139179	51.9861	74.0814	-2.24456	2.19395	22	-0.846385	2.08593	-0.662491	-7.81159	8.17866	0	0.0715202	FALSE	FALSE	0.0272767	0.0243479	0.0303299
ANKRD45_40020	OID40020	ANKRD45	Q5TZF3	1	0	81.8372	269.659	-0.224446	3.2705	22	-0.00145776	2.78374	-0.00206614	-7.62454	10.7098	0.0637536	0.0169596	FALSE	FALSE	0.0249108	0.0241805	0.0265001			seq.23413.38	0.0429755
ANKRD50_40799	OID40799	ANKRD50	Q9ULJ7	2	0.139179	63.0662	55.387	-2.37856	0.900156	22	-0.359627	1.81811	-0.702748	-7.34339	9.75593	0	0.991863	FALSE	FALSE	0.0374633	0.0353269	0.0405074
ANKRD52_40800	OID40800	ANKRD52	Q8NB46	2	0.139179	82.9965	95.1656	-2.57759	2.20811	22	-1.33979	2.65649	-0.797821	-7.05189	8.36559	0	0	FALSE	FALSE	-0.0124516	-0.0131131	-0.0122962	prot.6721	-0.0538382
ANKRD53_42120	OID42120	ANKRD53	Q8N9V6	3	0	21.7119	18.6914	-0.835573	0.279582	22	-0.697889	0.795416	-0.850385	-2.57508	5.62773	0.0408309	0.970552	FALSE	FALSE	0.168707	0.161857	0.183854
ANKRD54_42121	OID42121	ANKRD54	Q6NXT1	3	0	23.0341	45.4957	0.318524	0.509801	22	0.911564	0.785186	0.82693	-1.16563	5.74325	0.0136103	0.993386	FALSE	FALSE	0.260257	0.254252	0.262438	prot.3989	0.217684	seq.18404.22	0.27948
ANKRD55_42122	OID42122	ANKRD55	Q3KP44	3	0	44.2589	33.5621	-3.95414	0.534536	22	-2.84061	1.2464	-3.13664	-5.2213	4.01122	0.0336676	0.446634	FALSE	FALSE	0.0689082	0.0670067	0.0727652
ANKRD6_42123	OID42123	ANKRD6	Q9Y2G4	3	0	78.5665	22.4786	-0.13505	0.334903	22	0.249576	0.660487	0.144879	-1.01168	6.40274	0.0229226	0.992413	FALSE	FALSE	0.0527005	0.049578	0.0545682
ANKS1A_40801	OID40801	ANKS1A	Q92625	2	0.139179	28.1533	23.4272	1.16596	0.331347	22	1.23413	0.647165	1.18518	-1.13201	5.9777	0	0.983092	FALSE	FALSE	0.44146	0.43656	0.451211	prot.4737	0.520045
ANKS3_40802	OID40802	ANKS3	Q6ZW76	2	0.139179	76.2369	84.6421	-1.39287	2.54052	22	0.947919	1.84409	0.855315	-7.6636	8.65257	0	0.991888	FALSE	FALSE	0.0489821	0.044873	0.0513538			seq.25261.42	0.00747137
ANKUB1_40803	OID40803	ANKUB1	A6NFN9	2	0.139179	62.7875	266.668	-2.08735	3.28521	22	-0.474439	3.11972	-0.0542541	-6.43125	10.6479	0	0	FALSE	FALSE	0.00577589	0.00433161	0.00651419
ANKZF1_43365	OID43365	ANKZF1	Q9H8Y5	4	0	0.347947	15.4347	0.2528	0.220239	22	0.543561	0.548992	0.514145	-1.1976	3.57909	0.00429799	0.827488	FALSE	FALSE	0.308309	0.303213	0.320162	prot.5521
ANLN_40021	OID40021	ANLN	Q9NQW6	1	0	57.4113	77.4616	-2.28855	2.22136	22	-1.00384	2.01632	-0.781579	-8.44389	7.15979	0.0573066	0.162401	FALSE	FALSE	0.0490507	0.0481567	0.052447
ANOS1_40804	OID40804	ANOS1	P23352	2	0.139179	86.6202	70.8143	-0.789071	1.7228	22	0.187105	1.78981	0.255445	-7.24453	10.0752	0	0.980547	FALSE	FALSE	0.0316604	0.0299078	0.0323276	prot.2306	-0.0066684	seq.6603.18	0.022353
ANP32C_43366	OID43366	ANP32C	O43423	4	0	75.4349	57.2833	-0.0949634	0.904338	22	-0.141711	1.16684	-0.236919	-4.67609	8.40559	0.0200573	0.972089	FALSE	FALSE	0.036243	0.0346352	0.0387922			seq.22398.5	-0.00557416
ANP32E_42124	OID42124	ANP32E	Q9BTT0	3	0	14.8225	15.2166	-3.6481	0.21172	22	-3.55885	0.562049	-3.60725	-5.35838	0.715775	0.00787966	0.758762	FALSE	FALSE	0.315972	0.312448	0.324749	prot.5226	0.331614
ANPEP_45307	OID45307	ANPEP	P15144	7	0.0695894	0	11.4673	0.460593	0.17486	22	0.149314	0.328465	0.14664	-1.15488	1.44012	0	0.995604	TRUE	FALSE	0.459944	0.457184	0.464433	prot.2114	0.402795	seq.15457.14	0.0897113
ANXA10_43367	OID43367	ANXA10	Q9UJ72	4	0	13.6395	47.1942	-0.732864	0.429919	22	0.347532	1.32583	0.174586	-2.82214	5.70449	0.00429799	0.995953	FALSE	FALSE	0.159466	0.154632	0.164096			seq.13605.16	0.0530867
ANXA11_43368	OID43368	ANXA11	P50995	4	0	10.0905	9.17317	0.145499	0.13583	22	0.470981	0.317563	0.479338	-0.854638	1.8532	0.002149	0.996239	FALSE	FALSE	0.319231	0.313117	0.326786	prot.2798	0.257442	seq.17513.11	0.28279
ANXA1_44463	OID44463	ANXA1	P04083	5	0.0695894	54.9443	22.8928	-0.678572	0.338971	22	-0.572215	0.626654	-0.596346	-2.48565	5.65728	0	0.998525	FALSE	FALSE	0.293576	0.285647	0.297078	prot.1755	0.230283	seq.4960.72	0.319015
ANXA2_43369	OID43369	ANXA2	P07355	4	0	23.9388	22.0491	0.380361	0.305397	22	0.512802	0.640979	0.495061	-2.04013	4.63364	0.00429799	0.993302	TRUE	FALSE	0.446168	0.443323	0.451212	prot.1856	0.509212	seq.13700.10	0.602151
ANXA3_44464	OID44464	ANXA3	P12429	5	0.0695894	0.278552	9.15079	0.257792	0.131627	22	0.261104	0.588974	0.270758	-6.08542	3.72947	0	0.992783	FALSE	FALSE	0.603359	0.591044	0.610895	prot.2049	0.656088	seq.17163.34	0.438273
ANXA4_44465	OID44465	ANXA4	P09525	5	0.0695894	20.4039	26.9008	0.980985	0.374132	22	1.39702	0.579203	1.39	-0.640111	4.68673	0	0.990586	TRUE	FALSE	0.56897	0.563242	0.575562	prot.1941	0.568588	seq.17164.15	0.632224
ANXA5_42125	OID42125	ANXA5	P08758	3	0	86.4997	244.381	-0.257091	2.90451	22	0.382138	2.90214	0.288357	-6.3714	9.06482	0.0852436	0.000127608	FALSE	FALSE	0.044899	0.0439467	0.0458728	prot.1916	-0.0295109	seq.14158.17	0.0597927
ANXA6_40805	OID40805	ANXA6	P08133	2	0.139179	80.3484	102.151	-1.41655	1.93137	22	-0.734795	2.05147	-0.436444	-7.52543	6.90676	0	0.00442899	FALSE	FALSE	0.0153843	0.014414	0.0163254	prot.1884	0.00565403	seq.5335.73	-0.0386113
AOC1_42126	OID42126	AOC1	P19801	3	0	94.3633	36.0148	-0.81364	0.504125	22	-0.70812	1.32317	-0.656973	-8.32976	7.02153	0.0179083	0.995954	FALSE	FALSE	0.142631	0.138509	0.147814	prot.2208	0.0300052	seq.15486.126	0.19083
AOC3_45308	OID45308	AOC3	Q16853	7	0.0695894	0	8.50323	0.576329	0.13595	22	0.387494	0.322107	0.381076	-0.818865	1.49719	0	0.993212	TRUE	FALSE	0.569447	0.567537	0.580944	prot.3721	0.480799	seq.21491.7	0.699314
AP1AR_42127	OID42127	AP1AR	Q63HQ0	3	0	15.0313	24.8179	-0.0487875	0.378399	22	0.764831	0.612402	0.718116	-1.36385	5.52837	0.010745	0.988822	FALSE	FALSE	0.177224	0.174135	0.187949			seq.20445.29	0.071643
AP1G1_42128	OID42128	AP1G1	O43747	3	0	73.2777	16.4323	2.99912	0.235178	22	-0.893733	0.933357	-1.02812	-3.68774	5.50024	0.017192	0.990263	FALSE	FALSE	0.0962002	0.0947794	0.105141	prot.1267	0.0495695	seq.34316.16	-0.0202699
AP1G2_42129	OID42129	AP1G2	O75843	3	0	33.9596	63.3079	0.224894	1.87679	22	1.39022	1.31275	1.54536	-6.81787	5.14291	0.0100287	0.992453	FALSE	FALSE	0.339617	0.332371	0.347182	prot.1451	0.278915	seq.12714.38	0.493719
AP2B1_42130	OID42130	AP2B1	P63010	3	0	91.5101	65.7098	-1.61777	1.2517	22	-0.992791	1.20129	-0.901093	-8.45318	5.62954	0.0186246	0.968504	FALSE	FALSE	0.0718396	0.0691308	0.0740844	prot.3087	0.129579	seq.24938.7	0.140371
AP3B1_43370	OID43370	AP3B1	O00203	4	0	64.7182	57.5711	2.0629	0.62606	22	1.23678	0.935922	1.25324	-2.7674	6.47514	0.00573066	0.801365	FALSE	FALSE	0.395364	0.391407	0.40296	prot.1022	0.496483
AP3S2_43371	OID43371	AP3S2	P59780	4	0	83.9248	60.045	0.189903	1.56105	22	0.62605	1.41978	0.818278	-6.01296	4.15367	0.0207736	0.950932	FALSE	FALSE	0.0818771	0.07872	0.0866158			seq.33572.5	0.0341973
APBB1IP_43372	OID43372	APBB1IP	Q7Z5R6	4	0	11.4823	20.0188	-0.153428	0.315263	22	-0.0246494	0.43945	-0.0543592	-1.51274	2.53816	0.00358166	0.997579	FALSE	FALSE	0.415778	0.407007	0.41858	prot.4194	0.552138	seq.21949.4	0.652267
APBB1_40022	OID40022	APBB1	O00213	1	0	50.8699	29.8489	-0.469297	0.450769	22	-0.0487022	0.664379	-0.116008	-2.22862	4.80141	0.02149	0.990902	FALSE	FALSE	0.0478645	0.0450047	0.0532968			seq.12822.34	-0.0383228
APBB2_40806	OID40806	APBB2	Q92870	2	0.139179	84.0418	20.602	1.34568	0.319862	22	-0.271946	0.797753	-0.32258	-3.10243	4.52621	0	0.990844	FALSE	FALSE	0.0560071	0.0513855	0.0578036			seq.12761.12	0.00770031
APCS_45435	OID45435	APCS	P02743	8	0.835073	0.0701754	9.2126	0.114956	0.133155	22	0.0972923	0.416322	0.114293	-1.91287	1.25763	0	0.990004	TRUE	FALSE	0.647653	0.639072	0.653758	prot.1722	0.613893	seq.2474.54	0.777478
APEX1_43373	OID43373	APEX1	P27695	4	0	13.7787	12.7218	-1.82403	0.181775	22	-1.66263	0.654602	-1.70528	-5.86684	1.80958	0.00501433	0.98087	TRUE	TRUE	0.56211	0.543337	0.568426	prot.2383	0.630985	seq.9849.13	0.742617
APEX2_40023	OID40023	APEX2	Q9UBZ4	1	0	69.5894	124.986	-2.8565	2.64366	22	-1.56264	3.55895	-0.749488	-7.055	9.40919	0	0	FALSE	FALSE	0.0328481	0.0303878	0.0339053			seq.25123.198	0.0516405
APIP_43374	OID43374	APIP	Q96GX9	4	0	0.278358	13.4993	0.6973	0.184089	22	0.245415	0.734091	0.243419	-2.84854	3.47472	0.000716332	0.00675036	TRUE	FALSE	0.376516	0.364527	0.381928	prot.4940	0.317984	seq.31274.327	0.0281956
APLF_40024	OID40024	APLF	Q8IW19	1	0	47.3208	52.0989	2.67914	0.847475	22	3.25746	1.02512	3.27408	-0.133842	7.84415	0.000716332	0.997739	TRUE	TRUE	0.392438	0.388239	0.397965
APLP1_44466	OID44466	APLP1	P51693	5	0.0695894	0	30.7551	0.32475	0.338086	22	0.789888	0.581829	0.805177	-1.6476	2.49604	0	0.961594	FALSE	FALSE	0.590648	0.575106	0.598777			seq.7210.25	0.744827
APOA1_45436	OID45436	APOA1	P02647	8	0.835073	0	11.6598	0.902587	0.169149	22	0.222772	0.488121	0.221763	-3.21595	2.69913	0	1	FALSE	FALSE	0.486775	0.484382	0.489693	prot.1712	0.403189	seq.2750.3	0.0920633
APOA2_45309	OID45309	APOA2	P02652	7	0.0695894	46.2396	47.2663	-2.67597	0.723389	22	-2.80503	0.696452	-2.78715	-5.01967	-0.0872114	0	0.964488	FALSE	FALSE	0.114307	0.106072	0.125358			seq.7127.3	-0.0389117
APOA4_45437	OID45437	APOA4	P06727	8	0.835073	2.24561	11.8683	0.665288	0.167196	22	0.210175	0.443238	0.2014	-1.44308	2.0605	0	0.963801	FALSE	FALSE	0.634554	0.630534	0.640757	prot.1835	0.547272	seq.17685.9	0.775401
APOBEC2_40025	OID40025	APOBEC2	Q9Y235	1	0	64.7182	31.459	-0.0771212	0.474007	22	0.102238	0.520082	0.0739988	-1.41607	3.96334	0.0100287	0.99414	FALSE	FALSE	0.106186	0.10454	0.11	prot.6911	0.040022	seq.24647.3	0.111106
APOBR_44467	OID44467	APOBR	Q0VD83	5	0.0695894	9.67967	13.5603	0.471607	0.208926	22	0.129312	0.479411	0.185481	-2.18097	1.46624	0	0.976981	TRUE	TRUE	0.39416	0.386673	0.396536	prot.3311	0.302268
APOB_45310	OID45310	APOB	P04114	7	0.0695894	52.9248	26.6437	-0.64929	0.348837	22	-0.466421	0.534255	-0.484889	-2.30741	1.78612	0	0.994085	FALSE	FALSE	0.194555	0.190612	0.203843			seq.2797.56	0.168873
APOD_45438	OID45438	APOD	P05090	8	0.835073	11.9298	9.7918	0.197277	0.14333	22	-0.131595	0.422756	-0.13186	-1.66429	2.09405	0	1	FALSE	FALSE	0.617457	0.612711	0.623556	prot.1789	0.717777	seq.8262.20	0.619109
APOE_45439	OID45439	APOE	P02649	8	0.835073	2.24561	7.88095	-0.512652	0.120833	22	-0.192022	0.391852	-0.235025	-1.02506	4.01068	0	0.978869	TRUE	TRUE	0.476022	0.474364	0.477437	prot.1713	0.34987	seq.5312.49	0.45176
APOF_45311	OID45311	APOF	Q13790	7	0.0695894	0	8.96607	1.16885	0.128508	22	1.01603	0.276252	1.03916	-0.352171	1.86312	0	0.995717	FALSE	FALSE	0.55393	0.548709	0.560159	prot.3458	0.432184	seq.12370.30	0.595616
APOH_45033	OID45033	APOH	P02749	6	1.11343	37.6495	29.0092	0.331996	0.45847	21	0.39157	0.443126	0.423873	-1.9	2.54657	0	0.992348	FALSE	FALSE	0.275341	0.268034	0.276742	prot.1726	0.245382	seq.8288.27	-0.0294768
APOL1_45312	OID45312	APOL1	O14791	7	0.0695894	0	8.04028	-3.71172	0.117482	22	-3.70533	0.391345	-3.72048	-5.15778	-0.684646	0	0.981993	FALSE	FALSE	0.589566	0.588527	0.592502	prot.1119	0.473955	seq.11510.31	0.698402
APOL5_40807	OID40807	APOL5	Q9BWW9	2	0.139179	88.2927	55.9156	-0.17098	1.02946	22	-0.00424654	1.1037	0.0545296	-7.22952	5.79867	0	0.991129	FALSE	FALSE	0.016263	0.0150968	0.0187619
APOM_45313	OID45313	APOM	O95445	7	0.0695894	0	11.0768	0.590322	0.163885	22	0.066038	0.338436	0.0712216	-1.33896	1.32685	0	0.984413	TRUE	TRUE	0.582185	0.562365	0.586902	prot.1548	0.493181	seq.10445.20	0.601108
APPL2_44468	OID44468	APPL2	Q8NEU8	5	0.0695894	11.8384	30.4522	3.64444	0.480449	22	4.04854	0.920978	4.1087	-1.50383	7.98716	0	0.990632	FALSE	FALSE	0.558147	0.552832	0.561125	prot.4526	0.519201
APP_45034	OID45034	APP	P05067	6	1.11343	45.4609	13.4744	0.422177	0.188976	21	0.370509	0.302234	0.350539	-1.14523	1.60272	0	0.999788	FALSE	FALSE	0.51023	0.500801	0.517172	prot.1787	0.58481	seq.3171.57	0.674948
APRT_43375	OID43375	APRT	P07741	4	0	0	11.4884	2.28081	0.168004	22	2.47532	0.465576	2.4776	-0.264674	4.31481	0.00358166	0.957804	FALSE	FALSE	0.5815	0.576845	0.589065	prot.1869	0.677996	seq.10088.37	0.677148
APTX_40026	OID40026	APTX	Q7Z2E3	1	0	93.2498	49.3249	-0.686791	0.681265	22	-0.230211	1.15371	-0.184694	-8.0712	7.47411	0.0121777	0.996657	FALSE	FALSE	0.0228409	0.0222091	0.0247637			seq.17736.105	-0.00286775
AQP1_40027	OID40027	AQP1	P29972	1	0	87.961	261.331	0.0146341	2.67536	22	0.601873	2.89177	0.570456	-6.40648	8.6273	0.00143266	0.00158053	FALSE	FALSE	0.0462501	0.0437474	0.0479743	prot.2426	0.0450773	seq.29099.6	-0.0146474
ARAF_42131	OID42131	ARAF	P10398	3	0	51.0786	37.7404	-2.4928	0.538883	22	-1.8397	0.816423	-1.88686	-5.2288	2.81521	0.0136103	0.998149	FALSE	FALSE	0.19464	0.192708	0.198075	prot.1979	0.243098	seq.12583.77	0.166418
AREG_43376	OID43376	AREG	P15514	4	0	21.5031	13.633	-0.91366	0.199432	22	-0.447024	0.617239	-0.509307	-2.16788	2.52575	0.00143266	0.990114	FALSE	FALSE	0.197461	0.192524	0.204639			seq.2970.60	-0.0376373
AREL1_40028	OID40028	AREL1	O15033	1	0	64.579	142.748	-4.77455	2.4113	22	-3.45647	2.95417	-2.50747	-8.02999	5.67209	0	0	FALSE	FALSE	0.0288199	0.0265315	0.0306646
ARF6_43377	OID43377	ARF6	P62330	4	0	19.9722	22.5967	2.76833	0.309949	22	2.66442	0.939731	2.73664	-3.00641	5.83725	0.00573066	0.994666	FALSE	FALSE	0.541132	0.537709	0.550794	prot.3054	0.587492	seq.12425.104	0.411099
ARFGAP3_40808	OID40808	ARFGAP3	Q9NP61	2	0.139179	96.3066	29.2593	0.0884355	0.452037	22	0.0533248	0.589406	0.0425076	-1.91293	2.78801	0	0.878226	FALSE	FALSE	0.0465232	0.0440147	0.0480857	prot.5597	-0.0111949	seq.29862.11	0.0179736
ARFGEF2_40029	OID40029	ARFGEF2	Q9Y6D5	1	0	55.7411	53.6921	0.220766	0.966902	22	1.43383	1.08628	1.32274	-2.62613	6.86062	0.00501433	0.947953	FALSE	FALSE	0.155197	0.149964	0.15951	prot.6293	0.110924
ARFIP1_43378	OID43378	ARFIP1	P53367	4	0	52.1225	30.9175	1.05794	0.414938	22	1.42139	0.671848	1.40235	-1.341	4.60277	0.00573066	0.998015	FALSE	FALSE	0.413767	0.409457	0.421882	prot.2867	0.371477	seq.13488.3	0.461203
ARFRP1_40809	OID40809	ARFRP1	Q13795	2	0.139179	62.7178	40.5919	0.109056	0.577639	22	0.988541	0.969065	0.849535	-1.5164	7.62148	0	0.992142	FALSE	FALSE	0.157908	0.152371	0.1617	prot.3459	0.19624	seq.31917.6	0.0507488
ARG1_43379	OID43379	ARG1	P05089	4	0	11.8998	34.1387	0.396435	0.350512	22	0.91756	0.769084	0.870468	-1.78774	4.14504	0.000716332	0.966957	FALSE	FALSE	0.43065	0.425741	0.432156	prot.1788	0.00128964	seq.5867.60	0.51483
ARG2_42132	OID42132	ARG2	P78540	3	0	76.4092	236.351	0.173948	2.77235	22	0.0744624	2.53124	0.354228	-6.68817	8.01147	0.0386819	1.00067e-05	FALSE	FALSE	0.0567295	0.0542735	0.0581571	prot.3131	0.0944485	seq.17752.24	0.0513369
ARHGAP10_40810	OID40810	ARHGAP10	A1A4S6	2	0.139179	17.9791	21.487	2.50652	0.35361	22	3.24629	0.868222	3.255	-2.17366	6.30961	0	0.983697	FALSE	FALSE	0.505586	0.501963	0.509326	prot.505	0.517121
ARHGAP11A_40811	OID40811	ARHGAP11A	Q6P4F7	2	0.139179	67.1777	37.233	-1.24579	0.610072	22	-0.478251	1.20026	-0.637474	-4.78114	6.79609	0	0.957824	FALSE	FALSE	0.0357689	0.0331058	0.0378107
ARHGAP12_42134	OID42134	ARHGAP12	Q8IWW6	3	0	50.3132	30.2281	0.902379	0.434062	22	1.31174	0.633972	1.31343	-0.595572	4.6006	0.002149	0.953197	FALSE	FALSE	0.266869	0.259133	0.276596	prot.6699	0.21283
ARHGAP17_40812	OID40812	ARHGAP17	Q68EM7	2	0.139179	48.5017	46.4515	0.854961	0.672067	22	1.37365	0.840707	1.36049	-1.46336	6.10775	0	0.974417	FALSE	FALSE	0.296682	0.289425	0.300885	prot.3953	0.339621	seq.31029.12	0.234336
ARHGAP1_42133	OID42133	ARHGAP1	Q07960	3	0	64.7878	34.1325	1.07292	0.538223	22	0.820892	0.746098	0.838116	-3.01521	3.57821	0.00286533	0.962242	FALSE	FALSE	0.223446	0.221247	0.236253	prot.3283	0.199152	seq.9815.5	0.0611458
ARHGAP20_40030	OID40030	ARHGAP20	Q9P2F6	1	0	79.2624	39.9156	-1.56876	0.659642	22	-1.23502	1.06167	-1.23048	-8.99822	5.33794	0.00931232	0.996839	FALSE	FALSE	0.0323668	0.0312162	0.0349598			seq.32164.1	0.0207116
ARHGAP24_40813	OID40813	ARHGAP24	Q8N264	2	0.139179	63.9721	29.3579	-0.874982	0.42257	22	-0.743747	1.52334	-1.08171	-4.27608	8.23397	0	0.998541	FALSE	FALSE	0.0248066	0.0239869	0.0256974			seq.25263.4	0.00547153
ARHGAP25_42135	OID42135	ARHGAP25	P42331	3	0	37.0216	20.7261	0.0188777	0.323767	22	0.0684255	0.766031	0.0177764	-1.99632	5.72914	0.0143266	0.974327	FALSE	FALSE	0.193568	0.186962	0.19918	prot.2619	0.163511	seq.11333.82	0.251586
ARHGAP27_43380	OID43380	ARHGAP27	Q6ZUM4	4	0	1.60056	12.8124	-0.802104	0.178819	22	-0.259628	0.424626	-0.278222	-1.37126	1.88967	0.00501433	1	FALSE	FALSE	0.419001	0.41634	0.423206	prot.7734	0.085819	seq.31066.11	0.510168
ARHGAP30_43381	OID43381	ARHGAP30	Q7Z6I6	4	0	74.5999	13.8651	-0.616103	0.195212	22	-0.295858	0.532985	-0.401131	-1.2753	4.20582	0.0429799	0.995828	FALSE	FALSE	0.0987814	0.0933917	0.101459	prot.7114	0.0384774	seq.12807.89	0.0202252
ARHGAP31_40814	OID40814	ARHGAP31	Q2M1Z3	2	0.139179	38.3275	270.977	-0.408444	2.79266	22	1.039	2.55389	1.09783	-6.22229	9.57452	0	0.359052	FALSE	FALSE	0.0833482	0.0799377	0.0867727	prot.6637	0.065114
ARHGAP35_40815	OID40815	ARHGAP35	Q9NRY4	2	0.139179	46.3415	42.6947	2.59	0.651714	22	2.92384	0.933505	2.92958	-1.6336	7.19494	0	0.995762	FALSE	FALSE	0.308673	0.30625	0.314719	prot.5683	0.248325
ARHGAP42_40816	OID40816	ARHGAP42	A6NI28	2	0.139179	69.2683	222.969	0.528757	2.83353	22	1.4902	2.90897	0.250238	-5.12944	7.78419	0	0	FALSE	FALSE	0.0306078	0.0267716	0.0329096
ARHGAP45_44469	OID44469	ARHGAP45	Q92619	5	0.0695894	28.6908	34.8171	2.28381	0.539069	22	2.75127	0.756632	2.78648	-0.903455	6.69016	0	0.951679	FALSE	FALSE	0.551947	0.542976	0.557712	prot.4734	0.578723	seq.13544.9	0.52047
ARHGAP5_42136	OID42136	ARHGAP5	Q13017	3	0	40.3619	35.6871	-0.0466227	0.63685	22	0.593583	1.31558	0.376849	-3.03049	8.01263	0.0157593	0.997507	FALSE	FALSE	0.16735	0.163322	0.170241	prot.3361	0.162606	seq.14748.31	0.188879
ARHGEF10_43383	OID43383	ARHGEF10	O15013	4	0	24.5651	24.3872	0.790134	0.357266	22	1.07012	0.775245	1.02757	-3.46871	4.88509	0.00358166	0.995024	TRUE	FALSE	0.472039	0.467502	0.477171	prot.1141	0.63331	seq.9061.3	0.0785759
ARHGEF12_43384	OID43384	ARHGEF12	Q9NZN5	4	0	7.51566	30.6839	3.28283	0.411575	22	3.43984	0.745417	3.43722	0.171495	7.08619	0.00286533	0.987066	FALSE	FALSE	0.555088	0.551353	0.562265	prot.5826	0.617918	seq.33343.10	0.603535
ARHGEF15_40817	OID40817	ARHGEF15	O94989	2	0.139179	44.1812	72.5974	-3.57632	1.80846	22	-2.91988	2.33673	-2.57245	-9.36834	8.38358	0	6.1482e-06	FALSE	FALSE	0.0377119	0.0331919	0.0437072
ARHGEF19_40818	OID40818	ARHGEF19	Q8IW93	2	0.139179	75.4704	45.2395	-2.76753	0.837119	22	-1.49187	1.30578	-1.74312	-5.26918	5.0769	0	0.999985	FALSE	FALSE	0.0210829	0.0205898	0.0234845
ARHGEF1_43382	OID43382	ARHGEF1	Q92888	4	0	12.1086	12.8161	2.54423	0.189332	22	3.00149	0.622154	2.99227	0.311169	6.31123	0.002149	0.907985	FALSE	FALSE	0.504143	0.497802	0.507971			seq.13976.9	0.45673
ARHGEF28_40820	OID40820	ARHGEF28	Q8N1W1	2	0.139179	67.8049	29.651	-0.340922	0.428748	22	0.213442	0.974973	0.00510677	-1.70827	8.427	0	0.999169	FALSE	FALSE	0.0546852	0.0539739	0.0587278
ARHGEF2_40819	OID40819	ARHGEF2	Q92974	2	0.139179	60.9756	74.1396	0.934125	1.05548	22	1.48076	1.57025	1.6481	-6.24577	7.02333	0	0.991948	FALSE	FALSE	0.144535	0.141945	0.152877			seq.12848.9	0.0999443
ARHGEF33_40031	OID40031	ARHGEF33	A8MVX0	1	0	74.6695	94.6907	0.538457	1.18814	22	-0.176541	2.16378	0.0676771	-7.12488	9.09793	0.0501433	0.827326	FALSE	FALSE	0.0363513	0.0337142	0.0388731
ARHGEF38_40821	OID40821	ARHGEF38	Q9NXL2	2	0.139179	77.561	68.3149	-1.09946	1.40959	22	0.0119103	1.77706	-0.065038	-7.77961	9.50255	0	0.992846	FALSE	FALSE	0.00799255	0.00610798	0.0085006			seq.33263.15	-0.0041338
ARHGEF40_40032	OID40032	ARHGEF40	Q8TER5	1	0	81.2804	41.5566	0.174277	0.584788	22	0.317383	1.01253	0.321105	-8.17035	7.37364	0.0114613	1	FALSE	FALSE	0.0480637	0.0467974	0.0512136
ARHGEF5_42137	OID42137	ARHGEF5	Q12774	3	0	38.483	25.9258	-0.914568	0.373316	22	-0.499864	0.965059	-0.612831	-3.21571	6.98167	0.0243553	0.99676	TRUE	FALSE	0.0331107	0.0300038	0.0394778	prot.7826	-0.126748
ARID1A_42138	OID42138	ARID1A	O14497	3	0	89.7008	27.8859	0.0974034	0.403726	22	-0.201921	0.575564	-0.112391	-3.62255	3.02597	0.0157593	0.992587	FALSE	FALSE	0.0389644	0.0364609	0.0408243			seq.9898.161	-0.0121088
ARID3A_42139	OID42139	ARID3A	Q99856	3	0	88.7265	29.9518	-0.020718	0.441046	22	-0.159934	0.777483	-0.0617102	-6.80803	2.11353	0.0200573	0.987287	FALSE	FALSE	0.0430741	0.0408447	0.0456192			seq.3875.62	0.0579335
ARID4B_42140	OID42140	ARID4B	Q4LE39	3	0	77.453	25.7896	-0.592513	0.35917	22	-0.508728	0.637734	-0.574654	-2.28858	6.55397	0.0250716	0.70615	FALSE	FALSE	0.0519672	0.0486049	0.05725			seq.32997.12	0.0203757
ARID5A_40822	OID40822	ARID5A	Q03989	2	0.139179	82.1603	54.2225	-0.386242	0.954607	22	-0.758833	1.87127	-0.77426	-7.77775	6.98427	0	1	FALSE	FALSE	0.0168369	0.0124626	0.0188209
ARK2N_40890	OID40890	ARK2N	Q96B23	2	0.139179	36.8641	39.2568	0.0317065	0.661795	22	1.04966	0.888637	0.957531	-1.6397	8.56839	0	0.999344	FALSE	FALSE	0.174383	0.170011	0.176487	prot.4835	0.17384
ARL14EPL_40823	OID40823	ARL14EPL	P0DKL9	2	0.139179	13.5192	31.7367	-1.51787	0.467134	22	0.0349209	1.1645	-0.18379	-2.48073	6.00077	0	0.990104	FALSE	FALSE	0.0921057	0.0869861	0.10017			seq.35047.43	-0.0172907
ARL14EP_40033	OID40033	ARL14EP	Q8N8R7	1	0	66.7363	54.1337	0.281082	0.897802	22	0.584207	1.58437	0.561543	-7.22393	8.98223	0.0164756	0.954344	FALSE	FALSE	0.0794843	0.076645	0.0811512			seq.31433.86	0.0764416
ARL2BP_42142	OID42142	ARL2BP	Q9Y2Y0	3	0	43.1454	36.7245	1.1545	0.583221	22	1.6732	0.668339	1.70293	-1.34371	7.74475	0.00429799	0.973883	FALSE	FALSE	0.29497	0.28788	0.306006			seq.18407.36	0.207751
ARL4C_40824	OID40824	ARL4C	P56559	2	0.139179	77.7003	26.0253	0.00177615	0.372595	22	0.180952	0.568713	0.0871411	-1.11394	4.56142	0	0.932689	FALSE	FALSE	0.0403971	0.0383662	0.042661			seq.30666.47	-0.0112446
ARMC3_42143	OID42143	ARMC3	Q5W041	3	0	89.9095	59.9393	-1.65929	0.882825	22	-0.978365	1.19168	-1.02044	-8.80647	6.92933	0.019341	0.990015	FALSE	FALSE	0.0185532	0.0167115	0.0197093			seq.24963.1	0.0134455
ARMCX2_42144	OID42144	ARMCX2	Q7L311	3	0	74.3215	121.461	-1.8623	2.28157	22	-1.52818	2.52954	-1.11655	-7.64018	8.26436	0.0186246	0	FALSE	FALSE	0.0160031	0.0154897	0.0164548
ARNT_42145	OID42145	ARNT	P27540	3	0	93.9457	76.6588	-0.73736	1.47297	22	-0.0349823	1.74108	0.139604	-7.34604	4.48613	0.0379656	0.988592	FALSE	FALSE	0.0117149	0.00886614	0.0164063			seq.21951.32	-0.0381395
ARPIN_40825	OID40825	ARPIN	Q7Z6K5	2	0.139179	78.1185	54.9895	-0.842217	0.918973	22	-0.197135	1.48859	-0.0671518	-7.84307	7.86648	0	0.944538	FALSE	FALSE	0.071401	0.0683411	0.0724811	prot.7115	0.143071
ARPP21_40034	OID40034	ARPP21	Q9UBL0	1	0	78.9144	235.369	0.531217	2.68855	22	1.44924	3.39758	0.965323	-5.91747	9.77095	0	0	FALSE	FALSE	0.0248507	0.0224037	0.0299425			seq.12860.7	-0.0157393
ARR3_40035	OID40035	ARR3	P36575	1	0	68.0585	113.548	-3.82918	2.84071	22	-2.89865	3.15079	-1.96487	-8.09406	8.13992	0	0	FALSE	FALSE	0.00195248	0.000801581	0.00313908	prot.2559	-0.0195835
ARSB_43386	OID43386	ARSB	P15848	4	0	26.3744	18.6795	0.4781	0.267633	22	0.765223	0.495311	0.758716	-0.89943	3.53935	0.002149	0.991063	TRUE	TRUE	0.311878	0.307572	0.319557	prot.2126	0.218339	seq.3172.28	0.117376
ART3_45314	OID45314	ART3	Q13508	7	0.0695894	0.0696379	8.85212	0.382512	0.131093	22	-0.0134443	0.466788	-0.0256903	-1.43091	3.1141	0	0.826187	TRUE	FALSE	0.693093	0.684149	0.703345			seq.10970.3	0.851299
ART4_40826	OID40826	ART4	Q93070	2	0.139179	82.5784	57.6722	0.959894	0.785778	22	0.355695	1.24765	0.435792	-6.99878	5.05079	0	0.963356	TRUE	TRUE	0.228497	0.219559	0.234112			seq.6576.1	0.349314
ART5_42146	OID42146	ART5	Q96L15	3	0	72.6514	47.8576	0.27638	0.814631	22	-0.464826	1.54229	-0.383013	-7.71532	6.40902	0.0315186	0.990144	FALSE	FALSE	0.0181066	0.014932	0.0216142			seq.23202.78	-0.025039
ARTN_42147	OID42147	ARTN	Q5T4W7	3	0	77.801	31.3326	-0.407117	0.470403	22	-0.162531	0.849513	-0.193567	-3.00325	5.35867	0.0229226	0.983321	FALSE	FALSE	0.0323381	0.0309447	0.0342361			seq.2939.10	0.00840406
ARVCF_40036	OID40036	ARVCF	O00192	1	0	78.3577	91.161	-1.73567	2.1645	22	-0.297617	2.4104	0.12646	-7.23302	6.91522	0.0272206	5.80508e-06	FALSE	FALSE	0.0171709	0.0157594	0.0187027
ASAH1_45036	OID45036	ASAH1	Q13510	6	1.11343	29.2048	27.725	0.502674	0.437328	21	0.516836	0.576918	0.525044	-2.63719	3.70953	0	0.991252	TRUE	TRUE	0.327953	0.317656	0.339234			seq.5748.20	0.200436
ASAH2_43387	OID43387	ASAH2	Q9NR71	4	0	0	6.60705	0.496481	0.0947484	22	0.159076	0.606075	0.239022	-3.71174	1.83275	0.00429799	0.9951	TRUE	FALSE	0.623622	0.620685	0.629417			seq.3212.30	0.878169
ASAP2_42148	OID42148	ASAP2	O43150	3	0	12.039	34.527	3.02264	0.413978	22	3.01858	0.84933	3.06367	-2.45497	6.73611	0.0100287	0.99003	FALSE	FALSE	0.450063	0.443038	0.460331	prot.1208	0.490113	seq.13518.5	0.0852247
ASAP3_40037	OID40037	ASAP3	Q8TDY4	1	0	64.231	46.0602	0.671285	0.668722	22	1.47517	1.00426	1.4301	-2.78333	6.35114	0.00859599	0.99155	FALSE	FALSE	0.255548	0.247776	0.260271	prot.7617	0.082021	seq.24455.2	0.270162
ASB11_40038	OID40038	ASB11	Q8WXH4	1	0	82.3939	41.3203	-1.68602	0.660056	22	-1.42176	0.922891	-1.42211	-10.3028	5.48718	0.025788	0.990434	FALSE	FALSE	0.0368106	0.0337483	0.0380405
ASB14_40827	OID40827	ASB14	A6NK59	2	0.139179	80.9059	32.5012	-0.0780871	0.510991	22	0.068845	0.773511	0.00164088	-2.09627	8.53316	0	0.69875	FALSE	FALSE	0.0283579	0.0240755	0.0307635
ASB15_40828	OID40828	ASB15	Q8WXK1	2	0.139179	72.4042	74.5573	-2.28406	1.72612	22	-0.499233	2.03162	-0.462911	-7.91478	6.27233	0	0.822586	FALSE	FALSE	-0.00329484	-0.00384691	-0.00170298			seq.34978.78	-0.0430463
ASB3_40829	OID40829	ASB3	Q9Y575	2	0.139179	89.6864	74.0277	-0.810315	2.12454	22	-0.303133	1.76045	-0.0354748	-6.89923	6.99632	0	0.149564	FALSE	FALSE	0.0165543	0.0157033	0.0175208
ASB6_40039	OID40039	ASB6	Q9NWX5	1	0	76.4788	213.242	1.29356	2.69568	22	0.830228	3.42264	0.762318	-6.57471	12.035	0.00358166	0	FALSE	FALSE	0.0254846	0.023951	0.0260439	prot.5758	0.0107642	seq.28215.8	0.00715235
ASCC1_43388	OID43388	ASCC1	Q8N9N2	4	0	0	15.6915	1.69312	0.214974	22	2.13579	0.731687	2.15942	-1.52952	6.27831	0.0100287	0.900717	FALSE	FALSE	0.439018	0.435935	0.442945	prot.4465	0.401758	seq.10647.18	-0.0547755
ASCL1_40830	OID40830	ASCL1	P50553	2	0.139179	86.2718	80.7552	-0.330635	1.07618	22	-0.238237	1.624	-0.024587	-7.81163	5.64212	0	0.991622	FALSE	FALSE	0.00186099	-0.000318063	0.00438588			seq.28482.113	-0.025342
ASCL2_40831	OID40831	ASCL2	Q99929	2	0.139179	70.1045	49.313	0.309649	0.744598	22	0.422214	0.679109	0.365259	-1.61652	4.68441	0	0.986097	FALSE	FALSE	0.0239516	0.0209196	0.0269763			seq.28733.13	-0.02388
ASGR1_43389	OID43389	ASGR1	P07306	4	0	0	5.62423	0.390379	0.078156	22	0.317779	0.337209	0.307497	-0.543255	2.50351	0.002149	0.996518	FALSE	FALSE	0.532757	0.530774	0.542359	prot.1852	0.644289	seq.5452.71	0.74249
ASGR2_45315	OID45315	ASGR2	P07307	7	0.0695894	6.0585	11.5531	-0.126967	0.170377	22	0.332577	0.353053	0.320228	-0.93331	2.53061	0	0.967928	TRUE	FALSE	0.455992	0.452044	0.461175	prot.1853	0.423042	seq.9474.22	-0.100405
ASH1L_40832	OID40832	ASH1L	Q9NR48	2	0.139179	87.5261	327.97	0.654522	1.67517	22	-0.0174036	2.64361	0.312679	-6.59503	9.03924	0	0	FALSE	FALSE	0.0183941	0.0166354	0.0198242			seq.12622.96	0.00663687
ASPG_42149	OID42149	ASPG	Q86U10	3	0	61.0995	25.7875	-0.145725	0.393917	22	0.355338	0.767365	0.252939	-1.26612	7.58623	0.017192	0.9943	FALSE	FALSE	0.0711271	0.0660906	0.0763377
ASPN_44470	OID44470	ASPN	Q9BXN1	5	0.0695894	4.17827	14.205	1.22524	0.193645	22	1.39204	0.408127	1.39126	-0.194852	4.69538	0	0.975441	TRUE	FALSE	0.579135	0.575407	0.581055	prot.5304	0.619514	seq.6451.64	0.56308
ASPSCR1_43390	OID43390	ASPSCR1	Q9BZE9	4	0	15.4489	15.1978	1.25843	0.223837	22	1.87663	0.525642	1.85533	-0.157042	4.60841	0.00429799	0.990251	FALSE	FALSE	0.523843	0.515225	0.528434	prot.5342	0.523763	seq.25085.37	0.613402
ASRGL1_43391	OID43391	ASRGL1	Q7L266	4	0	9.46416	17.5917	2.74263	0.255012	22	2.11231	0.741714	2.13509	-1.18197	6.1526	0.00286533	0.997915	TRUE	FALSE	0.514145	0.506725	0.518721	prot.4138	0.521764	seq.18313.4	0.332389
ASS1_43392	OID43392	ASS1	P00966	4	0	0.0695894	25.2532	1.4686	0.380606	22	-0.0177198	1.01775	-0.0539855	-2.89187	3.00192	0	0.947098	FALSE	FALSE	0.562524	0.5593	0.568329	prot.1642	0.752237	seq.19747.10	0.572836
ASXL2_40833	OID40833	ASXL2	Q76L83	2	0.139179	52.4042	39.0638	0.0360934	0.507554	22	0.390965	0.77671	0.309597	-2.10756	5.80104	0	0.897465	FALSE	FALSE	0.0903163	0.0871664	0.0916135
ASXL3_40040	OID40040	ASXL3	Q9C0F0	1	0	82.881	67.2534	0.565359	0.932009	22	-0.48294	1.50774	-0.410562	-8.65825	7.94681	0.0315186	0.964329	FALSE	FALSE	0.0580919	0.0524677	0.0612793
ASZ1_40041	OID40041	ASZ1	Q8WWH4	1	0	52.6792	26.2665	1.01661	0.410784	22	-0.463285	1.07126	-0.640344	-2.70634	6.60816	0.0265043	0.826191	FALSE	FALSE	0.0661452	0.0644452	0.0688957
ATAD3B_42150	OID42150	ATAD3B	Q5T9A4	3	0	0.695894	12.9182	1.62815	0.185318	22	1.84518	0.75957	1.80127	-0.34391	5.495	0.00501433	0.992305	FALSE	FALSE	0.288226	0.283214	0.291558	prot.6652	0.0922459
ATE1_42151	OID42151	ATE1	O95260	3	0	21.4335	24.6778	2.70559	0.360047	22	2.71418	0.740378	2.73751	-0.831423	6.20482	0.00573066	1	TRUE	FALSE	0.558514	0.549489	0.570504			seq.25108.6	0.690644
ATF1_40834	OID40834	ATF1	P18846	2	0.139179	46.6899	30.4688	-0.254399	0.487925	22	-0.093551	0.660911	-0.133037	-2.55422	3.02772	0	0.997196	FALSE	FALSE	0.0558144	0.0540656	0.0585755			seq.20926.31	-0.0413996
ATF2_42152	OID42152	ATF2	P15336	3	0	44.6764	24.8344	0.294875	0.320291	22	-0.0718623	0.997837	-0.28859	-1.89569	8.19983	0.0336676	0.931547	FALSE	FALSE	0.114614	0.110282	0.117989
ATF3_40042	OID40042	ATF3	P18847	1	0	79.4711	287.294	0.743906	2.17083	22	1.03527	2.3112	0.0964657	-4.53379	6.97923	0.280086	0	FALSE	FALSE	0.0288425	0.0259856	0.0307699			seq.22075.16	0.0143481
ATF4_40835	OID40835	ATF4	P18848	2	0.139179	76.2369	66.5548	-1.3738	0.966008	22	-1.0623	1.04616	-1.03308	-8.41001	7.22013	0	0.901429	FALSE	FALSE	0.00671224	0.00468428	0.0075742			seq.31194.1	-0.0192357
ATG101_40837	OID40837	ATG101	Q9BSB4	2	0.139179	76.2369	34.3072	-0.0433823	0.538682	22	0.221054	0.714391	0.187326	-2.75992	6.48523	0	0.994776	FALSE	FALSE	0.0345553	0.0335626	0.036719	prot.5208	-0.0174291	seq.33570.32	0.026133
ATG10_40836	OID40836	ATG10	Q9H0Y0	2	0.139179	89.2683	76.8337	-2.16655	2.08122	22	-1.46432	1.99699	-1.13028	-7.50536	8.36199	0	0.000218786	FALSE	FALSE	0.0130343	0.0113718	0.0141511
ATG13_40838	OID40838	ATG13	O75143	2	0.139179	68.7108	59.0067	-0.501121	0.930556	22	0.525663	1.2171	0.485169	-8.19217	6.99728	0	0.998259	FALSE	FALSE	0.103435	0.0996807	0.107323
ATG14_40839	OID40839	ATG14	Q6ZNE5	2	0.139179	73.4495	45.5949	4.04071	0.636314	22	1.19847	1.51976	1.11502	-7.44886	8.20111	0	0.992931	FALSE	FALSE	0.0946685	0.090408	0.100425	prot.4089	0.0161972	seq.33085.10	-0.0405194
ATG16L1_43393	OID43393	ATG16L1	Q676U5	4	0	5.70633	16.6864	2.02292	0.226278	22	2.44213	0.552907	2.43698	0.40648	5.40507	0.00358166	0.996164	FALSE	FALSE	0.490942	0.486016	0.497023	prot.3941	0.432203	seq.34461.19	0.403552
ATG4A_42153	OID42153	ATG4A	Q8WYN0	3	0	43.0759	38.7641	1.60271	0.464105	22	2.14571	0.758697	2.096	0.0908296	5.73515	0.00787966	0.991412	FALSE	FALSE	0.477802	0.471737	0.482155	prot.4699	0.543299	seq.21436.56	0.511898
ATL3_40840	OID40840	ATL3	Q6DD88	2	0.139179	81.6028	40.3798	-0.333181	0.732467	22	0.34503	1.09388	0.207604	-3.74023	6.84687	0	0.99116	FALSE	FALSE	0.0225054	0.0205568	0.0254982	prot.3956	-0.0104589	seq.21544.4	-0.0333415
ATOX1_44471	OID44471	ATOX1	O00244	5	0.0695894	3.1337	13.9654	0.935479	0.196411	22	1.43519	0.553851	1.43682	-0.756928	4.05458	0	0.997667	FALSE	FALSE	0.494106	0.486334	0.49683			seq.19233.75	0.404656
ATP1B1_42154	OID42154	ATP1B1	P05026	3	0	67.9193	33.3771	0.127277	0.479625	22	0.260032	0.624915	0.272499	-1.80036	4.33991	0.00787966	0.996512	FALSE	FALSE	0.0794924	0.0721461	0.0826414	prot.1784	-0.0335215	seq.13392.13	0.0221459
ATP1B2_42155	OID42155	ATP1B2	P14415	3	0	80.0278	102.403	-1.2821	2.88837	22	-0.859569	2.694	-0.0521429	-6.62292	5.47456	0	0	FALSE	FALSE	0.0112638	0.0102732	0.0124681	prot.2095	-0.00603101	seq.7218.87	-0.016864
ATP1B3_42156	OID42156	ATP1B3	P54709	3	0	70.9116	70.221	-0.667786	0.950064	22	0.0296409	1.28145	-0.0276448	-6.71811	6.45983	0.0164756	0.993399	FALSE	FALSE	0.0439226	0.0427075	0.046798	prot.2893	0.0400371	seq.8990.42	0.0413154
ATP1B4_42157	OID42157	ATP1B4	Q9UN42	3	0	58.4551	29.967	-0.239337	0.489829	22	0.136517	1.02022	0.022872	-2.6725	6.58486	0.0207736	0.994463	FALSE	FALSE	0.0367518	0.0358117	0.0384529			seq.9933.49	0.0200089
ATP2B3_40841	OID40841	ATP2B3	Q16720	2	0.139179	76.446	57.5492	-2.63453	0.938845	22	-1.69242	1.26539	-1.81413	-5.33464	5.47438	0	0.982493	FALSE	FALSE	0.02043	0.01863	0.0213884	prot.3709	0.00276254
ATP2B4_42158	OID42158	ATP2B4	P23634	3	0	81.1413	61.0503	-0.49022	0.92148	22	0.477324	1.02764	0.39161	-2.54621	6.16451	0.0179083	1	FALSE	FALSE	0.052779	0.052053	0.0549651	prot.2320	0.0271846
ATP2C1_40842	OID40842	ATP2C1	P98194	2	0.139179	77.0035	49.5879	-0.0845176	0.725144	22	-0.0427662	1.3096	-0.109999	-7.98151	8.03643	0	0.991635	FALSE	FALSE	0.0342858	0.0330898	0.0358189	prot.3171	0.0367092
ATP5F1D_42159	OID42159	ATP5F1D	P30049	3	0	81.6284	236.913	-0.387473	3.46809	22	0.0822914	3.5148	0.0802865	-6.01638	10.9404	0	0	FALSE	FALSE	0.0561919	0.0532021	0.0577729	prot.2436	0.100536
ATP5IF1_44472	OID44472	ATP5IF1	Q9UII2	5	0.0695894	0.348189	42.4394	3.75395	0.6235	22	4.16549	1.02904	4.20206	-0.594834	8.12574	0	0.992416	FALSE	FALSE	0.556618	0.548571	0.561242	prot.5977	0.603656	seq.19755.38	0.522541
ATP5PD_42160	OID42160	ATP5PD	O75947	3	0	82.7418	32.6279	4.58463	0.501861	22	-0.0395195	1.78319	0.0200118	-7.36021	7.31006	0.0315186	0.954034	FALSE	FALSE	0.0937919	0.0925752	0.0980363	prot.1462	0.107184
ATP5PO_42161	OID42161	ATP5PO	P48047	3	0	82.9506	39.3312	-0.973708	0.642471	22	-0.668128	0.912106	-0.668561	-4.61105	4.24483	0.00716332	0.997696	FALSE	FALSE	0.0704781	0.0668706	0.0727156	prot.2686	0.0750748	seq.9202.309	0.00698264
ATP6AP1_40043	OID40043	ATP6AP1	Q15904	1	0	92.6931	39.0738	-0.14808	0.560401	22	-0.205927	1.15435	-0.0708757	-7.8209	4.05061	0.015043	0.99351	FALSE	FALSE	0.0469799	0.0422323	0.0501362	prot.3671	0.0351652	seq.34741.92	-0.0230075
ATP6AP2_42162	OID42162	ATP6AP2	O75787	3	0	57.62	29.225	-1.79465	0.447573	22	-1.44572	0.67356	-1.43678	-4.64991	6.70754	0.00787966	0.992894	FALSE	FALSE	0.0597753	0.0572473	0.0648939	prot.1442	0.0185108
ATP6V0D1_40843	OID40843	ATP6V0D1	P61421	2	0.139179	76.0279	35.8865	-0.865403	0.546012	22	-0.588248	0.645794	-0.602944	-3.95243	2.53377	0	0.92509	FALSE	FALSE	0.0694999	0.0669956	0.0735027	prot.785	0.0848516
ATP6V0D2_40844	OID40844	ATP6V0D2	Q8N8Y2	2	0.139179	81.3937	18.4299	1.41247	0.266513	22	-0.118741	1.25119	-0.300692	-3.69695	8.18199	0	0.994674	FALSE	FALSE	0.0694251	0.0632185	0.0829236	prot.4458	0.0347741	seq.28321.4	0.030298
ATP6V1C2_40845	OID40845	ATP6V1C2	Q8NEY4	2	0.139179	85.1568	30.107	-1.69985	0.460871	22	-1.2337	1.05719	-1.41153	-5.15545	4.8106	0	0.999199	FALSE	FALSE	0.0241593	0.0227776	0.026498			seq.22824.53	0.0274568
ATP6V1D_43394	OID43394	ATP6V1D	Q9Y5K8	4	0	95.1287	13.0717	-0.179215	0.184723	22	-0.0228848	0.286531	-0.0183026	-1.98825	2.38698	0.00716332	0.964231	FALSE	FALSE	0.10405	0.100628	0.108887	prot.6246	-0.0331113
ATP6V1F_42163	OID42163	ATP6V1F	Q16864	3	0	68.5456	42.6159	0.860788	0.661045	22	1.15131	1.14147	1.11864	-6.07549	7.81853	0.00716332	0.95424	FALSE	FALSE	0.203136	0.199726	0.20926	prot.3723	0.160401	seq.25219.17	0.128479
ATP6V1G1_43395	OID43395	ATP6V1G1	O75348	4	0	58.9422	33.8289	-0.20321	0.485848	22	0.175183	0.781116	0.158143	-2.78382	3.69909	0.00501433	0.996489	FALSE	FALSE	0.307525	0.304245	0.309461	prot.1395	0.502586
ATP6V1G2_43396	OID43396	ATP6V1G2	O95670	4	0	56.7154	38.2689	-0.0802302	0.593181	22	0.367366	0.981167	0.308949	-4.60321	8.13961	0.010745	0.996578	FALSE	FALSE	0.127124	0.123745	0.129731
ATRAID_43397	OID43397	ATRAID	Q6UW56	4	0	1.04384	16.0495	-0.0608007	0.233983	22	0.115866	0.351188	0.0812389	-1.24199	2.65799	0.00859599	0.985449	FALSE	FALSE	0.266014	0.263632	0.272055
ATRN_45440	OID45440	ATRN	O75882	8	0.835073	6.31579	8.65388	0.420279	0.130406	22	0.287425	0.247361	0.292154	-0.448367	1.17719	0	0.930023	FALSE	FALSE	0.44542	0.43866	0.450038	prot.1454	0.262332	seq.15499.11	0.485244
ATRX_40044	OID40044	ATRX	P46100	1	0	55.4628	67.5266	-1.39228	1.71912	22	-0.754674	1.41749	-0.649572	-8.20767	5.36568	0.0272206	0.996181	FALSE	FALSE	0.0653069	0.061896	0.0750093
ATXN10_42164	OID42164	ATXN10	Q9UBB4	3	0	76.4092	54.5627	0.391884	0.863262	22	0.431522	0.931359	0.481846	-7.12783	6.581	0.00358166	0.946937	FALSE	FALSE	0.138725	0.135338	0.144779	prot.5880	0.208005	seq.25481.66	0.0377544
ATXN1_40045	OID40045	ATXN1	P54253	1	0	78.2881	77.7447	-2.9868	1.67437	22	-2.13333	1.7	-1.95812	-9.2701	4.02511	0.0408309	0.987048	FALSE	FALSE	0.0477622	0.0438453	0.0500038
ATXN2_42165	OID42165	ATXN2	Q99700	3	0	42.5191	40.5481	-1.22873	0.607183	22	0.295988	1.51847	-0.00063691	-2.79198	9.79576	0.0272206	0.996944	FALSE	FALSE	0.140785	0.138244	0.142127	prot.5133	0.16904
ATXN3_43398	OID43398	ATXN3	P54252	4	0	42.7279	44.0413	1.53245	0.5477	22	2.18293	0.79349	2.12999	-0.587233	6.87158	0.00573066	0.984199	TRUE	FALSE	0.574495	0.566775	0.584101	prot.2887	0.436499	seq.16825.20	0.735578
ATXN7L1_40846	OID40846	ATXN7L1	Q9ULK2	2	0.139179	63.1359	30.7389	-0.947896	0.431382	22	-0.461015	0.904907	-0.569456	-4.78757	6.31791	0	0.991974	FALSE	FALSE	0.0280276	0.0266086	0.0292832
ATXN7L2_40047	OID40047	ATXN7L2	Q5T6C5	1	0	88.9353	212.483	-1.45394	3.22145	22	0.179799	3.2463	0.418523	-6.5045	10.5845	0	0.0164033	FALSE	FALSE	0.0235078	0.0203551	0.0255513
ATXN7_40046	OID40046	ATXN7	O15265	1	0	64.579	111.354	-2.99239	2.83674	22	-1.9931	2.75008	-1.0349	-7.07377	5.06158	0	0	FALSE	FALSE	0.0236255	0.0225861	0.0269491
AUNIP_40048	OID40048	AUNIP	Q9H7T9	1	0	63.1176	206.492	0.201596	3.28789	22	0.474791	3.92899	0.249502	-6.27914	14.577	0	0	FALSE	FALSE	-0.00331242	-0.00415693	-0.00177594			seq.29686.79	-0.0380139
AXIN1_43399	OID43399	AXIN1	O15169	4	0	12.2477	24.0842	2.57261	0.340491	22	2.82523	0.702242	2.82385	-0.641318	6.57082	0.00716332	0.991886	FALSE	FALSE	0.483671	0.480428	0.487778	prot.6452	0.384962	seq.30227.11	0.119736
AXL_45316	OID45316	AXL	P30530	7	0.0695894	0	7.87308	0.0723354	0.115271	22	0.426753	0.280744	0.416415	-0.427324	1.71309	0	0.989714	TRUE	FALSE	0.39531	0.386069	0.398932	prot.2451	0.237706	seq.34632.17	0.18737
AZI2_43400	OID43400	AZI2	Q9H6S1	4	0	13.8483	24.5265	0.641674	0.377627	22	1.15697	0.642974	1.165	-1.21603	4.61772	0.00143266	0.928534	FALSE	FALSE	0.385615	0.378772	0.398858			seq.31950.32	0.37568
AZU1_45037	OID45037	AZU1	P20160	6	1.11343	14.7783	10.7078	-1.4343	0.157283	21	-1.50838	0.569829	-1.54213	-3.44038	2.62369	0	0.99435	FALSE	FALSE	0.607673	0.593013	0.612262	prot.2222	0.606426	seq.2751.16	0.108933
B2M_45441	OID45441	B2M	P61769	8	0.835073	6.45614	15.575	-0.187361	0.225728	22	0.203933	0.424564	0.166412	-1.17869	2.67286	0	0.990136	FALSE	FALSE	0.58669	0.581186	0.593695	prot.3022	0.088921	seq.3485.28	0.708297
B3GNT7_43401	OID43401	B3GNT7	Q8NFL0	4	0	0	11.7775	0.969002	0.170548	22	1.1623	0.517763	1.17954	-0.886394	3.07488	0.000716332	0.940233	TRUE	TRUE	0.332866	0.323195	0.338024	prot.4536	0.215661	seq.33331.191	-0.0306427
B4GALNT3_40847	OID40847	B4GALNT3	Q6L9W6	2	0.139179	63.9721	28.4902	0.218794	0.449686	22	0.378754	1.00568	0.328695	-7.19619	5.4502	0	0.993177	FALSE	FALSE	0.0570555	0.0545191	0.0601612
B4GALT1_44473	OID44473	B4GALT1	P15291	5	0.0695894	0.626741	10.464	0.544689	0.15094	22	0.479507	0.312869	0.479945	-0.945281	2.65906	0	0.995126	TRUE	FALSE	0.46771	0.461434	0.474589	prot.2117	0.290706	seq.13381.49	0.468308
B4GAT1_45038	OID45038	B4GAT1	O43505	6	1.11343	6.05208	10.5847	0.550842	0.15558	21	0.33861	0.333797	0.349033	-2.65931	1.5843	0	0.993038	FALSE	FALSE	0.480286	0.474901	0.485605	prot.1243	0.259657	seq.26076.4	0.472332
BABAM1_42168	OID42168	BABAM1	Q9NWV8	3	0	80.2366	126.231	-3.23691	2.65288	22	-1.47808	2.97767	-0.935014	-7.69824	7.23307	0.00931232	0	FALSE	FALSE	0.0424157	0.0403815	0.0446694	prot.5755	0.088402
BACE1_40848	OID40848	BACE1	P56817	2	0.139179	41.6725	14.8401	0.222773	0.217999	22	0.173712	0.446049	0.145761	-1.13576	2.54909	0	0.993211	FALSE	FALSE	0.165809	0.160155	0.170781			seq.26660.95	0.00186374
BACH1_43402	OID43402	BACH1	O14867	4	0	19.0675	24.1761	0.777566	0.318729	22	0.984307	0.546953	0.934939	-1.18345	4.02088	0.00644699	0.99379	FALSE	FALSE	0.309652	0.302055	0.319155	prot.6447	0.237742	seq.12451.62	0.114396
BAG3_43403	OID43403	BAG3	O95817	4	0	0	6.86948	1.67696	0.0971425	22	1.51837	0.447255	1.54204	-1.42996	3.15044	0.0114613	0.994968	FALSE	FALSE	0.284813	0.281454	0.291815	prot.7560	0.125414	seq.10078.5	0.14997
BAG4_42169	OID42169	BAG4	O95429	3	0	44.8156	62.5708	0.749167	0.835171	22	1.00507	1.0002	1.0586	-6.75301	3.76183	0.00644699	0.99017	FALSE	FALSE	0.136001	0.134434	0.136857			seq.12844.10	-0.0098317
BAG5_43404	OID43404	BAG5	Q9UL15	4	0	14.2658	21.1978	1.81158	0.290197	22	2.12669	0.584686	2.10348	-3.08683	5.23436	0.00644699	0.990745	FALSE	FALSE	0.503431	0.501642	0.509847	prot.6025	0.523779	seq.12743.18	-0.200712
BAG6_43405	OID43405	BAG6	P46379	4	0	11.8302	10.3765	0.964493	0.146541	22	0.85486	0.325114	0.852469	-0.207419	2.4204	0.00143266	0.801735	FALSE	FALSE	0.458759	0.456079	0.464706			seq.21955.36	0.514494
BAIAP2L2_42171	OID42171	BAIAP2L2	Q6UXY1	3	0	50.174	46.7428	-0.529832	0.735484	22	0.895461	1.43091	0.683058	-5.28649	8.81437	0.019341	0.991659	FALSE	FALSE	0.116326	0.105597	0.121167
BAIAP2_42170	OID42170	BAIAP2	Q9UQB8	3	0	14.9617	26.3422	0.682831	0.40898	22	0.352551	0.72428	0.264036	-1.5837	4.24884	0.00787966	0.995303	FALSE	FALSE	0.24767	0.240042	0.248552	prot.6091	-0.0157728	seq.19331.117	0.225121
BAMBI_42172	OID42172	BAMBI	Q13145	3	0	60.9603	38.7156	-0.159779	0.673119	22	0.156634	0.735572	0.19361	-3.29452	3.09354	0.00286533	0.914361	FALSE	FALSE	0.0940886	0.0897019	0.0982708			seq.8811.24	0.143658
BANK1_43406	OID43406	BANK1	Q8NDB2	4	0	5.77592	22.5407	4.2682	0.321372	22	4.17538	0.754614	4.21591	-0.777033	7.43785	0.00644699	0.990821	FALSE	FALSE	0.583032	0.577289	0.588853	prot.4511	0.662653
BANP_40049	OID40049	BANP	Q8N9N5	1	0	90.3967	275.548	0.984003	2.02988	22	-0.78817	2.69982	-0.33415	-7.47517	8.94844	0.0408309	0	FALSE	FALSE	0.0346496	0.0338168	0.0356347			seq.34796.9	0.0620542
BAP18_43407	OID43407	BAP18	Q8IXM2	4	0	49.0605	19.5515	-0.50018	0.303972	22	-0.38824	0.557959	-0.410412	-2.05484	2.48155	0.00358166	0.957127	FALSE	FALSE	0.199542	0.196033	0.208142	prot.7696	0.140206	seq.21153.5	0.0233905
BARGIN_42173	OID42173	BARGIN	Q6ZT62	3	0	31.3848	18.993	2.36435	0.270493	22	1.82057	0.691758	1.8359	-0.718623	5.5198	0.000716332	0.991041	FALSE	FALSE	NA	NA	NA
BATF_42174	OID42174	BATF	Q16520	3	0	54.071	68.7917	-5.89482	2.3489	22	-4.64624	2.25562	-4.31874	-11.241	4.62733	0.0680516	8.10107e-05	FALSE	FALSE	0.0383323	0.0367293	0.040515			seq.19227.18	-0.00355166
BAX_42175	OID42175	BAX	Q07812	3	0	28.6708	29.0663	0.650322	0.413688	22	1.07757	0.784907	1.07708	-2.32253	5.19148	0.00358166	0.992115	FALSE	FALSE	0.334431	0.330887	0.335612	prot.3279	0.363164	seq.31762.30	0.0842309
BAZ1A_40050	OID40050	BAZ1A	Q9NRL2	1	0	78.984	89.6445	-1.2939	2.60757	22	-1.41793	2.53926	-0.707589	-7.51036	6.30351	0	0	FALSE	FALSE	-0.00355861	-0.00540687	-0.00101672	prot.5664	-0.0454788
BAZ2A_40849	OID40849	BAZ2A	Q9UIF9	2	0.139179	67.6655	59.8434	-1.87679	1.00179	22	-1.19104	1.23612	-1.21458	-8.5669	6.53713	0	0.95067	FALSE	FALSE	0.0317815	0.0297766	0.0337953
BBOF1_40850	OID40850	BBOF1	Q8ND07	2	0.139179	77.8397	43.3532	-0.746292	0.738095	22	-0.37761	1.08312	-0.423153	-4.07847	8.49066	0	0.997943	FALSE	FALSE	0.00224472	0.000439628	0.00435199			seq.31233.22	-0.024226
BBX_40851	OID40851	BBX	Q8WY36	2	0.139179	55.5401	23.2614	0.848608	0.339099	22	-0.883861	1.61558	-1.11088	-8.57806	8.21252	0	0.886378	FALSE	FALSE	0.0802385	0.0737639	0.0836536
BCAM_45039	OID45039	BCAM	P50895	6	1.11343	9.14849	11.1519	0.504451	0.164943	21	0.341287	0.327189	0.339558	-1.63276	1.48269	0	0.992031	FALSE	FALSE	0.507298	0.505734	0.516648	prot.2794	0.171852	seq.2816.50	0.535434
BCAN_43408	OID43408	BCAN	Q96GW7	4	0	14.8225	12.1567	0.53548	0.186443	22	0.442604	0.42174	0.457889	-1.3102	1.91241	0.000716332	0.989156	FALSE	FALSE	0.483388	0.479132	0.489914	prot.4939	0.457585	seq.3461.58	0.572398
BCAR3_40852	OID40852	BCAR3	O75815	2	0.139179	43.9024	22.7151	-1.00697	0.434728	22	-1.40385	0.827458	-1.55898	-3.12445	3.85458	0	0.840195	FALSE	FALSE	0.121503	0.119846	0.132467			seq.12634.79	0.0365504
BCAT1_44474	OID44474	BCAT1	P54687	5	0.0695894	21.7967	22.4723	-0.261693	0.340794	22	-0.254876	0.494785	-0.271081	-1.83282	3.69491	0	0.996922	TRUE	FALSE	0.310852	0.305454	0.317167	prot.6563	0.167004
BCAT2_42176	OID42176	BCAT2	O15382	3	0	83.6465	26.4253	-0.0566228	0.37692	22	-0.982166	1.24263	-1.06581	-8.65641	6.5763	0.017192	0.999533	FALSE	FALSE	0.0797464	0.0769284	0.0868712	prot.1189	0.034615	seq.19365.11	0.0536351
BCHE_45317	OID45317	BCHE	P06276	7	0.0695894	0	7.78217	0.541282	0.111582	22	0.425035	0.333261	0.443074	-2.51924	1.27884	0	0.995408	TRUE	FALSE	0.676628	0.669762	0.681385	prot.1821	0.334251	seq.15514.26	0.809264
BCL11B_40853	OID40853	BCL11B	Q9C0K0	2	0.139179	66.6899	27.8574	3.19831	0.467909	22	0.0992755	1.01402	-0.0440961	-3.2289	6.07224	0	0.991625	FALSE	FALSE	0.0636479	0.062617	0.0670975
BCL2L10_40854	OID40854	BCL2L10	Q9HD36	2	0.139179	71.9861	109.862	-3.56622	2.55794	22	-1.82864	2.36027	-1.42644	-7.64691	7.29502	0	0	FALSE	FALSE	0.0116534	0.00995835	0.0132701			seq.7249.37	0.00414638
BCL2L11_40051	OID40051	BCL2L11	O43521	1	0	71.6075	28.1657	-0.440173	0.422162	22	-0.124856	0.822969	-0.21395	-2.65527	4.47812	0.019341	0.983854	FALSE	FALSE	0.034614	0.0335916	0.0364822			seq.17451.13	0.00718818
BCL2L15_42177	OID42177	BCL2L15	Q5TBC7	3	0	74.5303	52.2092	-0.851545	0.796011	22	-0.442437	0.860088	-0.41565	-8.51545	3.35913	0.00573066	0.994201	FALSE	FALSE	0.124911	0.121724	0.133087
BCL2L1_43410	OID43410	BCL2L1	Q07817	4	0	71.8859	46.6359	1.28523	0.757918	22	1.72024	1.07703	1.76694	-6.89014	6.16397	0.00573066	0.997289	FALSE	FALSE	0.439336	0.432575	0.445271	prot.370	0.583688	seq.4423.77	0.185611
BCL2L2_40855	OID40855	BCL2L2	Q92843	2	0.139179	62.9965	29.256	-2.49994	0.420294	22	-2.46333	0.954938	-2.6038	-5.57897	5.10883	0	1	FALSE	FALSE	0.0755738	0.0717487	0.0767499	prot.4756	0.0602483	seq.7134.14	0.0287088
BCL2_43409	OID43409	BCL2	P10415	4	0	48.0167	18.9171	0.882892	0.283996	22	0.627374	0.841118	0.732866	-7.40783	4.61526	0.0207736	0.993733	TRUE	TRUE	0.184298	0.178899	0.18965			seq.3412.7	0.0685802
BCL7A_42178	OID42178	BCL7A	Q4VC05	3	0	79.4711	34.46	-0.437192	0.517432	22	-0.0113415	1.12812	-0.177647	-3.91779	9.08066	0.032235	0.994136	FALSE	FALSE	0.0169682	0.0161681	0.0224178			seq.21331.19	-0.00541511
BCL7B_43411	OID43411	BCL7B	Q9BQE9	4	0	71.5379	19.5102	0.0197248	0.283492	22	0.0844966	0.393293	0.0695935	-1.15412	3.72413	0.0100287	0.986591	FALSE	FALSE	0.118668	0.114029	0.124377
BCL7C_40856	OID40856	BCL7C	Q8WUZ0	2	0.139179	76.1672	48.466	2.31287	0.820174	22	-0.3147	1.42728	-0.186357	-7.80606	5.32647	0	0.991741	FALSE	FALSE	0.0379132	0.0354799	0.041916
BCLAF1_40857	OID40857	BCLAF1	Q9NYF8	2	0.139179	84.3206	81.1155	-0.774553	1.67242	22	-0.0806453	2.47607	0.296561	-6.03791	7.31979	0	0	FALSE	FALSE	0.0230471	0.0214522	0.0260021
BCR_43412	OID43412	BCR	P11274	4	0	0.347947	17.366	2.17972	0.2533	22	2.37139	0.621773	2.35076	0.130284	5.34576	0.00286533	0.992641	FALSE	FALSE	0.55568	0.555087	0.56335	prot.2019	0.610654
BDH2_42179	OID42179	BDH2	Q9BUT1	3	0	34.4468	25.1713	0.454669	0.370701	22	0.0476502	0.699847	0.0438862	-3.40276	3.20196	0.00358166	0.994357	TRUE	TRUE	0.384817	0.381722	0.39563	prot.7164	0.281204	seq.17329.2	0.470265
BDNF_45040	OID45040	BDNF	P23560	6	1.11343	3.02604	17.651	1.8614	0.304025	21	2.03563	0.937426	2.08236	-2.06885	5.41164	0	0.864936	FALSE	FALSE	0.754593	0.750201	0.76198	prot.2318		seq.14047.78	0.882289
BECN1_43413	OID43413	BECN1	Q14457	4	0	56.9937	52.0966	1.64401	0.932468	22	2.39718	0.916809	2.35281	-3.45598	7.22561	0.00573066	1	FALSE	FALSE	0.294296	0.287742	0.300314	prot.3520	0.185631	seq.13032.1	-0.0174998
BEND2_40858	OID40858	BEND2	Q8NDZ0	2	0.139179	74.3554	49.4907	-0.564486	1.44479	22	0.312928	1.58501	0.273755	-7.04843	10.1912	0	0.995567	FALSE	FALSE	0.0151659	0.0141017	0.0171292
BEND4_40859	OID40859	BEND4	Q6ZU67	2	0.139179	81.8815	24.1652	-0.0916604	0.334743	22	0.157021	0.563364	0.075904	-1.36465	4.24545	0	0.998527	FALSE	FALSE	0.0538263	0.0505297	0.059144
BEND5_40860	OID40860	BEND5	Q7L4P6	2	0.139179	44.669	255.963	-0.816661	3.08131	22	-0.38323	2.8574	0.088033	-6.77197	8.92325	0	2.31e-06	FALSE	FALSE	0.0113921	0.00702186	0.0122789			seq.28792.187	-0.0236038
BEND7_40861	OID40861	BEND7	Q8N7W2	2	0.139179	69.7561	31.9916	0.154369	0.461962	22	-0.116154	0.943619	-0.182984	-3.24996	7.98539	0	0.969651	FALSE	FALSE	0.0308629	0.0305586	0.0329635
BEX3_42180	OID42180	BEX3	Q00994	3	0	75.7133	49.2576	-5.6486	0.718239	22	-5.28205	1.00621	-5.36202	-8.67876	3.34464	0.025788	0.636535	FALSE	FALSE	0.0325295	0.0302085	0.0371384			seq.34880.67	-0.0123346
BFSP1_40862	OID40862	BFSP1	Q12934	2	0.139179	91.5679	44.9166	0.206987	0.682892	22	0.182425	1.21998	0.256177	-7.37564	5.64508	0	0.985727	FALSE	FALSE	0.0359572	0.0350433	0.0402163
BGLAP_45041	OID45041	BGLAP	P02818	6	1.11343	17.3821	11.6807	-2.1444	0.172018	21	-1.06667	0.989989	-1.05683	-5.12692	3.20778	0	0.957277	FALSE	FALSE	0.695046	0.687126	0.702507	prot.1743	0.85182	seq.11067.13	0.0146048
BGN_42181	OID42181	BGN	P21810	3	0	22.7557	19.8271	0.541465	0.296301	22	1.13395	0.719716	1.06196	-0.683647	8.12728	0.012894	0.950764	FALSE	FALSE	0.338731	0.327958	0.344428	prot.2262	0.368431	seq.3284.75	0.357678
BHLHA15_40052	OID40052	BHLHA15	Q7RTS1	1	0	88.7961	252.347	1.75811	1.48763	22	-0.88848	2.79938	-0.309534	-7.19949	7.8657	0.00859599	0	FALSE	FALSE	0.0190493	0.0164599	0.0195427
BHLHE40_42182	OID42182	BHLHE40	O14503	3	0	67.4322	42.7973	-1.16565	0.56875	22	-0.86657	1.3377	-1.05781	-9.06986	6.53385	0.0179083	0.989314	FALSE	FALSE	0.0379963	0.0367089	0.0398613			seq.30303.176	0.0301752
BHMT2_42183	OID42183	BHMT2	Q9H2M3	3	0	93.8761	70.5738	-0.729025	1.95148	22	-0.135873	1.34561	0.0691424	-7.31194	3.26272	0.0250716	0.996863	FALSE	FALSE	0.0147905	0.0109352	0.0188319			seq.14226.120	-0.0249878
BICD1_40053	OID40053	BICD1	Q96G01	1	0	83.3681	37.3632	-2.58695	0.480935	22	-2.10582	0.670506	-2.18432	-3.93198	4.43766	0.02149	0.898905	FALSE	FALSE	0.0222346	0.0218833	0.02641			seq.25118.45	3.39836e-05
BICD2_44475	OID44475	BICD2	Q8TD16	5	0.0695894	1.94986	28.3589	2.86966	0.337477	22	2.36769	0.762519	2.35462	-0.81495	7.43882	0	0.994021	TRUE	TRUE	0.634548	0.630857	0.636568	prot.4603	0.735216
BICDL1_40054	OID40054	BICDL1	Q6ZP65	1	0	69.5894	236.377	-1.14316	3.05305	22	0.0859997	3.2687	0.29032	-6.9441	11.8082	0.000716332	0	FALSE	FALSE	0.0127606	0.0113841	0.0132449			seq.11158.40	0.0167231
BICDL2_42184	OID42184	BICDL2	A1A5D9	3	0	72.5818	40.5936	-0.259823	0.569906	22	-0.131177	0.568079	-0.152304	-2.78176	3.70043	0.00859599	0.992766	FALSE	FALSE	0.012197	0.0107813	0.013347	prot.6962	-0.0284357
BICRAL_40055	OID40055	BICRAL	Q6AI39	1	0	83.0898	227.572	-0.271082	2.86712	22	0.983839	2.96962	0.198373	-5.8916	9.3084	0.283668	0	FALSE	FALSE	0.0240701	0.021866	0.0260896
BIK_40056	OID40056	BIK	Q13323	1	0	84.9687	126.511	-2.23546	2.659	22	-1.45077	2.58302	-0.745101	-7.54166	6.16207	0.000716332	0	FALSE	FALSE	0.0131795	0.0116683	0.0148094			seq.23153.14	0.0108536
BIN1_40057	OID40057	BIN1	O00499	1	0	79.9582	67.5566	-1.19776	1.42791	22	-0.957832	2.29267	-0.584721	-7.81389	7.89236	0.0415473	0.00139202	FALSE	FALSE	0.0101185	0.00780899	0.0139843	prot.1060	-0.0145994	seq.9574.11	-0.00902245
BIN2_45042	OID45042	BIN2	Q9UBW5	6	1.11343	14.708	32.4611	1.66694	0.469361	21	2.03268	0.718464	2.05504	-0.955684	5.11009	0	0.974123	FALSE	FALSE	0.533138	0.530346	0.537697	prot.5909	0.476228	seq.21540.73	0.58823
BIN3_42185	OID42185	BIN3	Q9NQY0	3	0	80.0278	60.9842	-0.311785	1.00939	22	0.643321	1.33137	0.59546	-7.06714	7.21237	0.010745	0.991377	FALSE	FALSE	0.0541369	0.0515582	0.0578881	prot.6849	-0.0100668	seq.24645.2	0.0474041
BIRC2_42186	OID42186	BIRC2	Q13490	3	0	97.7035	43.2129	0.877675	0.662565	22	0.717786	0.637727	0.715687	-1.46732	4.76363	0.002149	0.993267	FALSE	FALSE	0.138949	0.135664	0.13968	prot.3428	0.133029	seq.21464.2	0.0652492
BIRC3_40058	OID40058	BIRC3	Q13489	1	0	88.309	168.892	-0.0110852	4.1376	22	0.584061	3.42187	0.126891	-5.44333	8.62462	0	0	FALSE	FALSE	0.0155687	0.0137853	0.0171643			seq.4973.18	-0.00150045
BIRC7_40059	OID40059	BIRC7	Q96CA5	1	0	92.3452	242.764	0.361795	1.45481	22	0.170214	2.4816	0.266196	-7.51925	8.45752	0.0895415	0.208546	FALSE	FALSE	0.0337066	0.0334845	0.0351848			seq.15504.39	0.0375265
BIVM_40864	OID40864	BIVM	Q86UB2	2	0.139179	84.7387	76.9886	-0.754029	1.65824	22	-0.20826	1.96879	-0.0736345	-7.35652	7.95274	0	0.358041	FALSE	FALSE	0.0119924	0.0102829	0.0134637
BLMH_45043	OID45043	BLMH	Q13867	6	1.11343	5.77058	13.9279	0.49948	0.211672	21	0.353292	0.397382	0.34567	-2.3146	2.01193	0	0.809201	TRUE	TRUE	0.337163	0.335252	0.34816	prot.3463	0.0870141	seq.14250.115	-0.136329
BLM_40060	OID40060	BLM	P54132	1	0	98.7474	60.4471	-0.288462	1.86233	22	-0.138059	1.51919	0.0888258	-8.03838	4.07019	0.0272206	0.965053	FALSE	FALSE	0.0352812	0.0321009	0.0385401
BLNK_43414	OID43414	BLNK	Q8WV28	4	0	22.3382	17.4739	0.127926	0.256293	22	0.400079	0.481211	0.384106	-1.27466	2.27463	0.000716332	0.981786	FALSE	FALSE	0.226744	0.222647	0.232815			seq.19225.11	0.0757692
BLOC1S2_42187	OID42187	BLOC1S2	Q6QNY1	3	0	84.5511	52.4567	0.729555	0.725325	22	0.0832117	1.57992	0.0684018	-7.9883	10.1319	0.027937	0.995482	FALSE	FALSE	0.0314622	0.0271435	0.034014	prot.4038	-0.01077	seq.21184.1	-0.00787091
BLOC1S3_43415	OID43415	BLOC1S3	Q6QNY0	4	0	43.2846	16.7606	0.770754	0.249052	22	0.889742	0.452949	0.887478	-0.826735	3.83336	0.00358166	0.994973	FALSE	FALSE	0.312775	0.303235	0.314214	prot.4037	0.327999	seq.24487.95	-0.00346395
BLOC1S5_40865	OID40865	BLOC1S5	Q8TDH9	2	0.139179	55.8188	68.1604	0.308389	0.821387	22	0.794229	1.39847	0.719019	-7.68249	7.94853	0	0.994484	FALSE	FALSE	0.0979524	0.0950819	0.100978	prot.4608	0.0701948	seq.19116.1	-0.0233012
BLTP3B_43268	OID43268	BLTP3B	A0JNW5	3	0	30.6193	17.4763	-0.0368695	0.268457	22	-0.0363204	0.651994	-0.100649	-2.12217	5.49993	0.015043	0.994792	FALSE	FALSE	0.0521051	0.0484582	0.0575654	prot.502	-0.111455
BLVRA_42188	OID42188	BLVRA	P53004	3	0	53.7926	25.5966	0.193516	0.410509	22	0.366899	0.493826	0.347433	-1.18984	4.06934	0.0100287	0.943826	FALSE	FALSE	0.205642	0.199852	0.2062	prot.2864	0.140736	seq.11382.5	0.260902
BLVRB_45044	OID45044	BLVRB	P30043	6	1.11343	5.13723	15.9723	0.865742	0.224704	21	1.08994	0.69488	1.00139	-0.79013	4.85429	0	0.99434	FALSE	FALSE	0.692115	0.682103	0.695016	prot.2432	0.725117	seq.17148.7	0.854466
