## Supplementary Tables for "Nanoparticle enriched mass spectrometry proteomics in British South Asians identifies novel variant-protein-disease mechanisms" (part 3 of 3)

### Sheet: ST2 (continued)
Supplementary Table 2 Summary of protein targets measured using the Olink Explore HT platform
BLZF1_40061	OID40061	BLZF1	Q9H2G9	1	0	75.0174	45.2393	0.26902	0.69342	22	-0.548514	1.01753	-0.6137	-3.80991	5.04532	0.00358166	0.993417	FALSE	FALSE	0.0506782	0.0477617	0.052583
BMAL1_43385	OID43385	BMAL1	O00327	4	0	97.7731	53.3394	-0.57042	0.72925	22	-0.285124	0.751791	-0.254993	-3.73524	4.18051	0.00859599	0.992155	FALSE	FALSE	0.0362293	0.0317638	0.0397394			seq.33596.2	-0.018802
BMERB1_42189	OID42189	BMERB1	Q96MC5	3	0	19.3459	13.0871	1.01111	0.190222	22	0.533819	0.581191	0.474795	-0.919851	5.62385	0.023639	0.99146	FALSE	FALSE	0.102724	0.0998243	0.109656			seq.23325.18	-0.0471787
BMI1_40062	OID40062	BMI1	P35226	1	0	86.1517	64.4119	-0.130759	0.646022	22	-0.0096805	0.556418	-0.0160125	-1.89951	2.62301	0.00286533	0.994689	FALSE	FALSE	0.0312818	0.0266866	0.0334774			seq.22085.86	-0.016049
BMP10_44476	OID44476	BMP10	O95393	5	0.0695894	5.22284	13.4311	-0.519256	0.195364	22	-0.415944	0.335527	-0.410614	-1.81085	0.755469	0	0.995721	FALSE	FALSE	0.429341	0.428541	0.438461	prot.1543	0.323729	seq.3587.53	0.280039
BMP2KL_40866	OID40866	BMP2KL	Q5H9B9	2	0.139179	73.4495	68.5708	-0.892562	0.770284	22	-0.301465	1.19995	-0.347272	-4.76041	6.16008	0	0.994266	FALSE	FALSE	0.0606417	0.0573928	0.0646335
BMP4_43416	OID43416	BMP4	P12644	4	0	48.1559	37.296	-3.02583	0.472174	22	-2.57987	0.511982	-2.55513	-4.80987	-0.430646	0.00143266	0.888709	FALSE	FALSE	0.325435	0.321386	0.326858			seq.15667.39	0.472394
BMP6_43417	OID43417	BMP6	P22004	4	0	97.4252	14.9639	0.461426	0.21432	22	0.191883	0.713589	0.146596	-1.97951	3.07944	0.00143266	0.992701	FALSE	FALSE	0.163205	0.162501	0.172118	prot.2269	0.052877	seq.3736.60	0.0482214
BMP7_43418	OID43418	BMP7	P18075	4	0	8.83786	8.14197	1.12218	0.119617	22	1.33798	0.327025	1.32618	-0.209472	3.98175	0.00573066	0.993218	FALSE	FALSE	0.347356	0.338271	0.352981			seq.2972.57	0.194679
BMPER_44477	OID44477	BMPER	Q8N8U9	5	0.0695894	52.9944	15.4989	0.0239021	0.231201	22	0.459388	0.334737	0.458859	-0.835504	1.5601	0	0.664932	FALSE	FALSE	0.369276	0.36438	0.372003	prot.4457	0.0613037	seq.15368.3	0.376957
BMPR1B_40063	OID40063	BMPR1B	O00238	1	0	84.2032	32.6824	1.46325	0.519941	22	-1.09071	2.11098	-0.805938	-8.25498	6.59427	0.0673352	0.0392086	FALSE	FALSE	0.0366399	0.0348888	0.0387161			seq.10550.37	-0.00337347
BNC1_40867	OID40867	BNC1	Q01954	2	0.139179	90.3136	24.6654	0.184703	0.374108	22	0.148916	0.709487	0.115762	-2.13957	4.77811	0	0.990416	FALSE	FALSE	0.0307389	0.0262631	0.0330977			seq.35461.7	-0.0103103
BNIP2_44478	OID44478	BNIP2	Q12982	5	0.0695894	25.8357	30.4155	1.72908	0.419251	22	1.89107	0.684154	1.8898	-1.1734	5.36527	0	0.992582	FALSE	FALSE	0.549496	0.544889	0.552875			seq.28557.17	0.627072
BNIP3L_43419	OID43419	BNIP3L	O60238	4	0	23.5212	17.5984	1.12645	0.259263	22	1.06452	0.552465	1.044	-0.921814	3.72615	0.00358166	0.995593	FALSE	FALSE	0.347291	0.337085	0.350533	prot.7000	0.34193	seq.7835.2	0.104081
BNIP5_40868	OID40868	BNIP5	P0C671	2	0.139179	89.8258	94.9888	-1.06796	2.34184	22	0.198652	1.68601	0.345578	-6.51792	7.62065	0	0.99779	FALSE	FALSE	0.018031	0.0135376	0.0195786
BOC_43420	OID43420	BOC	Q9BWV1	4	0	0	7.20125	0.488793	0.100339	22	0.394502	0.283753	0.391885	-0.6266	2.86894	0.00143266	0.978143	TRUE	FALSE	0.51695	0.509525	0.522317			seq.4328.2	0.633349
BOD1L1_40064	OID40064	BOD1L1	Q8NFC6	1	0	93.1106	45.9811	-0.520312	0.661895	22	-0.313725	0.646806	-0.272552	-5.11759	3.72573	0.0114613	0.996537	FALSE	FALSE	0.042086	0.0400829	0.0459476
BOLA1_42190	OID42190	BOLA1	Q9Y3E2	3	0	47.5992	42.616	0.134932	0.636064	22	0.619663	0.905763	0.602173	-3.27799	9.74626	0.0121777	0.996004	FALSE	FALSE	0.234582	0.2313	0.237951	prot.6189		seq.15370.5	0.272646
BOLA2_43421	OID43421	BOLA2	Q9H3K6	4	0	5.49756	20.9071	2.55834	0.244111	22	2.57206	0.625331	2.55549	0.569529	5.65951	0.00644699	1	FALSE	FALSE	0.313863	0.30955	0.32599			seq.8404.102	0.0425634
BPIFA2_43422	OID43422	BPIFA2	Q96DR5	4	0	31.7328	13.8879	0.360833	0.200873	22	-0.803206	1.28456	-0.78633	-5.9822	3.84098	0	0.997616	FALSE	FALSE	0.631702	0.629588	0.63637	prot.4889	0.53256	seq.5695.5	0.930282
BPIFA3_40065	OID40065	BPIFA3	Q9BQP9	1	0	86.2213	87.5572	-0.988514	2.7238	22	-0.164581	2.10532	0.117088	-7.74091	8.77254	0.0522923	0.183193	FALSE	FALSE	0.0151003	0.012997	0.0153428			seq.29455.119	-0.000372744
BPIFB1_45045	OID45045	BPIFB1	Q8TDL5	6	1.11343	1.97044	12.1304	-1.19056	0.172515	21	-0.638074	0.722662	-0.620511	-3.41411	1.93394	0	0.99331	TRUE	TRUE	0.722191	0.701414	0.729316	prot.4609	0.574298	seq.11246.3	0.915746
BPIFB2_44480	OID44480	BPIFB2	Q8N4F0	5	0.0695894	18.2451	21.2531	-1.72118	0.304664	22	-0.0903982	0.992146	-0.17409	-2.9923	3.81102	0	0.990589	TRUE	TRUE	0.241669	0.228575	0.257165	prot.7731	-0.0812355
BPI_44479	OID44479	BPI	P17213	5	0.0695894	49.234	22.3454	-1.62201	0.33719	22	-1.17084	0.754869	-1.20298	-3.80871	2.84704	0	0.991528	TRUE	FALSE	0.513723	0.50574	0.5182	prot.231	0.71025	seq.4126.22	0.723757
BRAP_43423	OID43423	BRAP	Q7Z569	4	0	6.611	21.8428	1.52366	0.298773	22	1.82737	0.688723	1.84138	-1.00491	4.74231	0.00286533	0.961023	FALSE	FALSE	0.372346	0.368657	0.388825	prot.4189	0.272097
BRD1_42191	OID42191	BRD1	O95696	3	0	72.7209	57.4542	-0.851097	1.10261	22	-0.527743	1.51821	-0.486942	-8.45078	6.33769	0.023639	0.990961	FALSE	FALSE	0.0157098	0.0145534	0.0166722			seq.11607.15	-0.0274404
BRD2_42192	OID42192	BRD2	P25440	3	0	76.9659	49.3196	-0.506656	0.695708	22	-0.633101	0.964349	-0.541496	-7.13127	3.23063	0.00644699	0.989609	FALSE	FALSE	0.0757711	0.075131	0.0773262			seq.15372.43	0.106648
BRD3_42193	OID42193	BRD3	Q15059	3	0	67.8497	131.533	3.05791	2.94221	22	2.18871	3.3379	1.71697	-5.22883	13.1914	0	0	FALSE	FALSE	0.107993	0.103925	0.111827	prot.7076	0.0832698
BRD4_44481	OID44481	BRD4	O60885	5	0.0695894	71.3788	27.1281	-0.469448	0.373812	22	-0.402545	0.80836	-0.537665	-2.41851	5.80819	0	0.994367	FALSE	FALSE	0.106608	0.101071	0.110471	prot.1350	-0.0163833	seq.10043.31	0.0182558
BRDT_43424	OID43424	BRDT	Q58F21	4	0	45.5811	32.9137	1.69423	0.470156	22	1.50935	0.668777	1.5373	-1.71708	7.75923	0.00358166	0.959762	FALSE	FALSE	0.250563	0.245965	0.261369			seq.12748.6	0.0549245
BRF1_40869	OID40869	BRF1	Q92994	2	0.139179	76.3066	35.1819	-0.36154	0.500408	22	0.182519	0.823131	0.0670977	-2.15485	6.06003	0	0.994302	FALSE	FALSE	0.0330087	0.0320077	0.0347086	prot.4780	-0.00967075	seq.19596.18	0.0167247
BRIP1_40870	OID40870	BRIP1	Q9BX63	2	0.139179	86.2021	82.7756	-1.72675	2.1717	22	-0.869112	2.016	-0.600123	-7.35627	7.91121	0	0.0123801	FALSE	FALSE	0.0170259	0.0154584	0.0173074
BRK1_43425	OID43425	BRK1	Q8WUW1	4	0	0.208768	8.68955	0.500208	0.123963	22	0.263562	0.372075	0.245103	-1.37269	2.28352	0.00644699	0.920203	FALSE	FALSE	0.318066	0.307651	0.323084	prot.4656	0.290746	seq.21001.393	-0.137348
BRME1_42194	OID42194	BRME1	Q0VDD7	3	0	60.8212	28.526	-0.26982	0.434113	22	-0.12566	0.810702	-0.190022	-2.02626	9.2153	0.0222063	0.990056	FALSE	FALSE	0.0191086	0.0174768	0.0224096			seq.31038.22	-0.0347738
BRPF1_40066	OID40066	BRPF1	P55201	1	0	69.2415	364.845	-2.78921	3.11814	22	-1.54295	3.60436	-0.744304	-6.61572	9.02854	0	0	FALSE	FALSE	0.0181721	0.0168122	0.0193195			seq.11671.19	0.0118522
BRSK2_43426	OID43426	BRSK2	Q8IWQ3	4	0	43.9109	24.4166	0.111937	0.345909	22	0.896673	0.693315	0.82302	-0.780313	4.14245	0.00286533	0.826106	TRUE	FALSE	0.254701	0.249656	0.261622			seq.9790.28	0.210717
BRWD3_40871	OID40871	BRWD3	Q6RI45	2	0.139179	80.5575	42.205	-0.532473	1.38935	22	0.127243	0.999689	0.0994949	-6.21872	6.73767	0	0.99687	FALSE	FALSE	0.0304017	0.0293305	0.0340123
BSG_43427	OID43427	BSG	P35613	4	0	0	7.37441	-0.167175	0.105126	22	-0.0758897	0.253555	-0.0914437	-1.68567	1.47551	0.00716332	1	FALSE	FALSE	0.288358	0.28402	0.303829	prot.417	0.0421216	seq.3585.54	0.236277
BSND_42195	OID42195	BSND	Q8WZ55	3	0	79.7495	58.9903	-3.97241	1.79831	22	-3.34022	1.22305	-3.28413	-11.2208	1.54088	0.015043	0.998128	FALSE	FALSE	0.0433681	0.0417309	0.0479584
BSN_40872	OID40872	BSN	Q9UPA5	2	0.139179	80.2091	67.6623	-1.06415	2.00003	22	-0.335101	1.72817	-0.15899	-7.74705	5.29379	0	0.994941	FALSE	FALSE	0.0340181	0.0320023	0.0382581
BSPRY_42196	OID42196	BSPRY	Q5W0U4	3	0	76.2004	20.8419	-0.302794	0.316022	22	-0.430576	0.510037	-0.486339	-1.65801	4.14112	0.0265043	0.991511	FALSE	FALSE	0.0332264	0.0305902	0.0351752			seq.26801.4	0.0159282
BST1_44482	OID44482	BST1	Q10588	5	0.0695894	1.39276	10.0609	-0.975298	0.138129	22	0.0709656	0.419062	0.155196	-3.32365	1.02297	0	0.995612	TRUE	FALSE	0.654797	0.650356	0.660428			seq.4535.50	0.750956
BST2_44483	OID44483	BST2	Q10589	5	0.0695894	5.64067	7.23869	-0.398837	0.104586	22	0.230155	0.683237	0.114111	-1.92383	3.43975	0	0.994407	FALSE	FALSE	0.424048	0.415417	0.435588	prot.3323	0.258099	seq.8832.8	0.136002
BTBD2_40873	OID40873	BTBD2	Q9BX70	2	0.139179	77.3519	78.3794	0.319609	1.15938	22	0.884217	1.27703	0.929152	-6.17193	4.79789	0	0.992235	FALSE	FALSE	0.0893971	0.0864945	0.0914848	prot.5292	0.0990507
BTBD3_40874	OID40874	BTBD3	Q9Y2F9	2	0.139179	64.4599	166.481	0.722634	3.36797	22	-0.103534	3.36295	0.0782835	-5.58779	11.7029	0	0	FALSE	FALSE	0.0133521	0.0118701	0.0146011
BTBD7_40875	OID40875	BTBD7	Q9P203	2	0.139179	70.3833	36.8346	-0.0498388	0.590701	22	0.127801	1.18875	0.0810846	-8.08678	5.45073	0	0.885782	FALSE	FALSE	0.0370273	0.0347252	0.0393418
BTBD8_40876	OID40876	BTBD8	Q5XKL5	2	0.139179	83.8328	80.8968	-3.07264	2.1564	22	-2.71757	2.19624	-2.19496	-8.45661	3.03283	0	0	FALSE	FALSE	0.0195755	0.0180828	0.0238605
BTBD9_40877	OID40877	BTBD9	Q96Q07	2	0.139179	79.1638	63.8144	-1.47632	1.08661	22	-0.617438	1.74484	-0.674066	-8.38311	6.58313	0	0.991449	FALSE	FALSE	0.00690109	0.0062149	0.0073959	prot.6784	-0.00727736
BTC_42197	OID42197	BTC	P35070	3	0	61.517	30.3875	-0.213851	0.506871	22	0.108678	0.940375	0.142049	-3.04106	4.66047	0.00501433	0.788312	TRUE	TRUE	0.130739	0.128836	0.140398			seq.13088.397	0.0523031
BTD_45442	OID45442	BTD	P43251	8	0.835073	0	8.23364	0.43512	0.121408	22	0.126718	0.303557	0.148796	-1.48046	1.01216	0	0.995983	TRUE	TRUE	0.615085	0.606956	0.618954	prot.2639	0.236964	seq.9269.7	0.734716
BTG4_40067	OID40067	BTG4	Q9NY30	1	0	95.0592	47.3832	0.5266	0.674718	22	-0.900681	1.84352	-0.770044	-8.29828	6.78582	0.0458453	0.602581	FALSE	FALSE	0.00386779	0.00180559	0.00597004			seq.22089.13	-0.0509062
BTLA_42198	OID42198	BTLA	Q7Z6A9	3	0	87.961	27.1835	2.74652	0.353378	22	-0.596972	1.17232	-0.742813	-3.84253	6.84158	0.02149	0.993495	FALSE	FALSE	0.0623167	0.057813	0.0644219	prot.7812	-0.0272694	seq.16308.14	0.0308548
BTN1A1_43428	OID43428	BTN1A1	Q13410	4	0	47.46	32.2543	0.220788	0.459999	22	0.211726	1.07785	0.0418485	-2.80754	7.19703	0.0315186	0.980958	FALSE	FALSE	0.0851903	0.0832542	0.0881149			seq.21674.132	0.0360493
BTN2A1_44484	OID44484	BTN2A1	Q7KYR7	5	0.0695894	2.64624	10.9599	0.137648	0.148977	22	0.300518	0.350805	0.263817	-0.751536	2.35719	0	0.995653	FALSE	FALSE	0.273512	0.262175	0.293756	prot.7108	-0.0286223	seq.8869.5	-0.0128874
BTN3A2_43429	OID43429	BTN3A2	P78410	4	0	2.36604	14.7551	-0.117956	0.221697	22	0.685239	0.467234	0.690888	-2.07658	3.59799	0.010745	0.993537	TRUE	TRUE	0.434741	0.426045	0.438256	prot.3124	0.340498	seq.21433.3	0.552043
BTNL10P_42199	OID42199	BTNL10P	A8MVZ5	3	0	87.0564	69.094	-0.527633	0.938636	22	0.316675	1.41215	0.291881	-7.65215	10.0152	0.0229226	0.998532	FALSE	FALSE	0.0174986	0.0148832	0.0200091			seq.35667.19	-0.0100998
BTNL9_40878	OID40878	BTNL9	Q6UXG8	2	0.139179	84.5296	75.8219	-1.36524	1.66165	22	0.000693306	2.02232	-0.0472195	-7.42787	8.23068	0	0.992292	FALSE	FALSE	0.0272	0.0264893	0.0275863			seq.7950.142	0.0337082
BUB1B_40879	OID40879	BUB1B	O60566	2	0.139179	72.5436	43.9162	-0.649079	0.707493	22	-0.29822	1.13025	-0.418895	-4.92569	5.53212	0	0.845324	FALSE	FALSE	0.0448267	0.0442662	0.04926
BYSL_40068	OID40068	BYSL	Q13895	1	0	68.7543	112.132	-0.733652	2.21666	22	-0.209005	2.79431	0.183955	-7.33491	9.10334	0.002149	0	FALSE	FALSE	0.0407502	0.0399756	0.0417119			seq.31022.45	0.0742172
C10orf62_40069	OID40069	C10orf62	Q5T681	1	0	80.0974	193.155	3.23024	2.19363	22	-0.297708	3.32755	-0.0305898	-6.01679	9.86835	0	0	FALSE	FALSE	0.0175519	0.0143919	0.019217
C10orf67_40070	OID40070	C10orf67	Q8IYJ2	1	0	84.7599	237.151	-0.339165	3.41173	22	0.179184	3.57876	0.0384336	-6.73153	9.65771	0	0	FALSE	FALSE	0.0115725	0.00930214	0.0125902
C10orf90_40071	OID40071	C10orf90	Q96M02	1	0	64.0919	36.9405	-0.514734	0.634612	22	-1.37657	1.30535	-1.49486	-6.48323	5.15023	0.0114613	0.995442	FALSE	FALSE	0.0289148	0.0274286	0.0330861
C10orf95_40880	OID40880	C10orf95	Q9H7T3	2	0.139179	76.5157	33.0366	-1.28651	0.494214	22	-0.836488	0.93456	-0.961818	-3.47691	6.50499	0	0.965542	FALSE	FALSE	0.0174375	0.0162066	0.0189706
C11orf52_40881	OID40881	C11orf52	Q96A22	2	0.139179	67.5958	27.4082	0.947709	0.428896	22	1.00477	1.41411	0.83891	-5.24521	9.40823	0	0.995674	FALSE	FALSE	0.0998901	0.0951285	0.10821			seq.35053.2	0.0165511
C12orf40_40882	OID40882	C12orf40	Q86WS4	2	0.139179	79.3031	55.7916	-0.41126	1.43441	22	-0.125005	1.17511	-0.0846828	-6.97065	8.68961	0	0.991803	FALSE	FALSE	0.0028635	0.00166373	0.00321411	prot.4268	-0.010392
C12orf42_40072	OID40072	C12orf42	Q96LP6	1	0	84.9687	76.4091	-0.650778	1.63748	22	-0.205622	1.4794	0.00647326	-7.66596	4.54208	0.030086	0.991619	FALSE	FALSE	0.0150282	0.0134808	0.0202334
C12orf56_40883	OID40883	C12orf56	Q8IXR9	2	0.139179	53.8676	137.187	-2.64974	2.3134	22	-0.865539	3.03361	-0.25832	-6.27274	9.49678	0	0	FALSE	FALSE	0.00258944	0.00074739	0.00757579
C14orf178_40073	OID40073	C14orf178	Q8N769	1	0	84.6903	25.4582	-0.00708386	0.354942	22	0.108816	0.522896	0.0454087	-1.44308	4.27816	0.0229226	0.979259	FALSE	FALSE	0.0529873	0.0496761	0.056344
C14orf93_42200	OID42200	C14orf93	Q9H972	3	0	78.9144	39.7998	0.125087	0.555565	22	0.575902	0.731105	0.531455	-3.21367	5.08956	0.00931232	0.993601	FALSE	FALSE	0.0602398	0.0570424	0.0631598			seq.6439.59	0.0346455
C16orf78_40884	OID40884	C16orf78	Q8WTQ4	2	0.139179	45.0174	16.8162	-0.371969	0.269002	22	-0.579586	1.01236	-0.82825	-3.36281	5.87748	0	0.999544	FALSE	FALSE	0.12919	0.121702	0.135512
C16orf82_40885	OID40885	C16orf82	Q7Z2V1	2	0.139179	74.7735	100.598	-1.58891	0.814367	22	-1.0905	1.20085	-1.31956	-4.50386	5.85508	0	0.949874	FALSE	FALSE	0.0115067	0.0101402	0.0118795			seq.34779.3	0.00185377
C16orf86_40886	OID40886	C16orf86	Q6ZW13	2	0.139179	55.4007	37.7321	1.08155	0.439576	22	1.30284	0.67706	1.24905	-0.945771	4.5437	0	0.994054	FALSE	FALSE	0.0878119	0.0720818	0.0944946			seq.29100.51	-0.157791
C16orf89_43430	OID43430	C16orf89	Q6UX73	4	0	0	12.6637	0.114227	0.16854	22	0.152343	0.414086	0.150558	-1.40442	3.07619	0.00286533	0.991135	TRUE	TRUE	0.222795	0.207966	0.229486			seq.33661.103	-0.0225106
C16orf96_40887	OID40887	C16orf96	A6NNT2	2	0.139179	46.4808	19.4125	-1.94266	0.275185	22	-1.42403	1.08107	-1.66122	-4.4637	6.10055	0	0.991054	FALSE	FALSE	0.125995	0.120804	0.134104
C17orf50_40888	OID40888	C17orf50	Q8WW18	2	0.139179	84.878	105.538	-1.17264	2.25114	22	0.0677546	2.41385	0.319808	-6.82294	7.83481	0	0.00946019	FALSE	FALSE	0.0098842	0.00788935	0.0108282
C17orf99_40889	OID40889	C17orf99	Q6UX52	2	0.139179	73.7282	127.765	-4.00218	2.45827	22	-1.50867	2.60592	-0.957152	-7.29508	7.91006	0	0	FALSE	FALSE	-0.0102432	-0.0111532	-0.00921278			seq.33308.5	-0.0509201
C19orf12_42201	OID42201	C19orf12	Q9NSK7	3	0	9.32498	22.8553	0.721477	0.333977	22	0.767568	1.16765	0.67287	-2.30229	8.26601	0.00429799	0.996294	FALSE	FALSE	0.200228	0.191914	0.206504			seq.29395.49	0.107918
C1GALT1C1_43431	OID43431	C1GALT1C1	Q96EU7	4	0	24.1475	27.2416	-0.0992468	0.452901	22	0.31581	0.588818	0.303846	-1.57854	4.85481	0.012894	0.942228	FALSE	FALSE	0.122261	0.11656	0.130182	prot.4906	0.0311394	seq.5735.54	0.045825
C1QA_43432	OID43432	C1QA	P02745	4	0	0	5.94201	0.385902	0.0844763	22	0.575061	0.306628	0.568422	-0.903639	1.8617	0.00143266	0.986306	TRUE	FALSE	0.298076	0.295955	0.304809	prot.1723	0.118624	seq.27203.49	0.106874
C1QBP_43433	OID43433	C1QBP	Q07021	4	0	52.6096	19.1617	0.171955	0.275686	22	0.676147	0.867307	0.551029	-1.71757	9.1324	0.027937	0.993452	FALSE	FALSE	0.204446	0.202826	0.208305	prot.3271	0.248482	seq.4967.1	-0.0421202
C1QL2_43434	OID43434	C1QL2	Q7Z5L3	4	0	0.0695894	14.9993	1.60874	0.223489	22	1.3184	0.586319	1.33924	-0.852544	3.99058	0.000716332	0.961916	FALSE	FALSE	0.378959	0.370157	0.392343			seq.15670.15	0.261832
C1QTNF1_45318	OID45318	C1QTNF1	Q9BXJ1	7	0.0695894	0	12.2211	1.2737	0.178806	22	1.22478	0.379755	1.19673	0.138695	4.2712	0	0.997437	TRUE	FALSE	0.433448	0.431217	0.439273	prot.122	0.318453	seq.6304.8	0.109584
C1QTNF5_44485	OID44485	C1QTNF5	Q9BXJ0	5	0.0695894	5.01393	12.7307	0.335381	0.179848	22	0.74452	0.370946	0.750178	-2.26156	2.57058	0	0.975521	FALSE	FALSE	0.44752	0.436255	0.450575	prot.7166	0.360162	seq.7810.20	0.329075
C1QTNF6_43435	OID43435	C1QTNF6	Q9BXI9	4	0	34.3772	26.0778	0.916009	0.369722	22	1.1529	0.583523	1.14281	-0.988757	5.25164	0.00429799	0.994834	TRUE	TRUE	0.224361	0.217538	0.234458			seq.33597.86	0.0767849
C1QTNF9_44486	OID44486	C1QTNF9	P0C862	5	0.0695894	0.0696379	8.66333	1.28486	0.130059	22	1.03619	0.484829	1.0681	-3.1311	2.32778	0	0.990688	TRUE	FALSE	0.423159	0.416181	0.444289	prot.1964		seq.16605.2	0.181704
C1RL_45443	OID45443	C1RL	Q9NZP8	8	0.835073	5.26316	11.4083	0.0756435	0.164646	22	0.313609	0.326677	0.33458	-3.77182	1.26587	0	0.948131	TRUE	FALSE	0.587936	0.584903	0.593316	prot.5828	0.331714	seq.9348.1	0.654282
C1R_45319	OID45319	C1R	P00736	7	0.0695894	7.59053	13.1354	0.412718	0.185391	22	0.484854	0.270036	0.48907	-0.54767	3.05102	0	0.990325	TRUE	TRUE	0.447817	0.437136	0.453474			seq.3285.23	0.325581
C1S_45444	OID45444	C1S	P09871	8	0.835073	0	8.52429	0.13041	0.126111	22	0.204239	0.240183	0.209335	-0.885741	1.20174	0	0.997803	TRUE	TRUE	0.56116	0.557443	0.563794	prot.1952	0.164709	seq.20203.45	0.601544
C1orf131_40891	OID40891	C1orf131	Q8NDD1	2	0.139179	38.4669	126.723	-3.62561	2.58851	22	-2.26091	2.61852	-1.51179	-7.55034	6.37926	0	0	FALSE	FALSE	0.0442177	0.0429924	0.0482397
C1orf167_40074	OID40074	C1orf167	Q5SNV9	1	0	80.515	120.64	-0.849721	1.67833	22	-0.148565	1.44163	-0.154224	-7.53804	6.74368	0.015043	0.938101	FALSE	FALSE	0.03226	0.0276745	0.0354929
C22orf15_40892	OID40892	C22orf15	Q8WYQ4	2	0.139179	80.1394	59.3949	-0.581017	0.686318	22	-0.147556	0.950299	-0.190726	-8.16928	5.41692	0	0.994717	FALSE	FALSE	0.0106298	0.00918653	0.0116611			seq.7073.69	0.000118899
C22orf23_40075	OID40075	C22orf23	Q9BZE7	1	0	83.3681	272.238	-0.62628	2.58298	22	0.114212	2.8038	0.000912232	-5.90617	9.59479	0.308023	0	FALSE	FALSE	0.0178684	0.0170696	0.0183855			seq.23273.42	0.0180135
C22orf31_40893	OID40893	C22orf31	O95567	2	0.139179	49.4077	22.4745	-0.536928	0.324508	22	-0.244757	1.20283	-0.503481	-2.84411	6.74299	0	0.996532	FALSE	FALSE	0.0603921	0.0541303	0.0711286
C22orf42_40894	OID40894	C22orf42	Q6IC83	2	0.139179	79.0244	42.4484	-0.361764	0.65029	22	-0.0779559	0.877029	-0.163912	-3.48452	4.64481	0	0.913271	FALSE	FALSE	0.0234899	0.0227322	0.0243627			seq.35063.7	0.0358585
C2CD2L_42202	OID42202	C2CD2L	O14523	3	0	45.7898	29.435	-0.733507	0.400843	22	-0.148641	0.506726	-0.161238	-2.03201	4.05679	0.00501433	0.994238	FALSE	FALSE	0.229597	0.226138	0.238164	prot.1082	0.344384	seq.23704.11	0.330913
C2CD4C_40076	OID40076	C2CD4C	Q8TF44	1	0	57.3417	39.4239	-0.255468	0.521317	22	0.00177621	1.12195	-0.175457	-3.09981	8.56243	0.0243553	0.998236	FALSE	FALSE	0.037468	0.0347391	0.0391617
C2_45320	OID45320	C2	P06681	7	0.0695894	5.1532	20.5968	-0.535794	0.245681	22	-0.696307	0.327123	-0.743482	-2.75551	0.452949	0	0.677336	FALSE	FALSE	0.499996	0.492702	0.506969	prot.1832	0.207687	seq.3186.2	0.494099
C2orf16_40895	OID40895	C2orf16	Q68DN1	2	0.139179	83.9721	30.3792	1.13094	0.458123	22	-0.72738	1.12893	-0.793444	-6.66487	6.2123	0	0.998738	FALSE	FALSE	0.0384483	0.0335624	0.0447961
C2orf42_40077	OID40077	C2orf42	Q9NWW7	1	0	53.2359	197.572	-4.48697	2.14045	22	-2.42964	2.85359	-1.67384	-7.9473	6.64552	0	0	FALSE	FALSE	0.0169163	0.0154459	0.0197079
C2orf68_40896	OID40896	C2orf68	Q2NKX9	2	0.139179	78.6063	47.8551	-0.393072	0.797322	22	0.296082	1.1729	0.270206	-8.26343	5.29501	0	0.994953	FALSE	FALSE	0.06939	0.0688687	0.071755			seq.23276.14	0.100723
C2orf69_42203	OID42203	C2orf69	Q8N8R5	3	0	62.1434	49.5749	-0.805911	0.68766	22	-0.33111	1.16463	-0.35028	-8.44531	6.04139	0.0114613	0.99149	FALSE	FALSE	0.127036	0.125069	0.131029	prot.4456	0.0188965	seq.30709.7	0.229897
C2orf73_40897	OID40897	C2orf73	Q8N5S3	2	0.139179	87.4564	49.2457	-1.44157	0.759957	22	-2.25467	1.9636	-1.97123	-9.04408	4.64375	0	0.00332663	FALSE	FALSE	-0.0093959	-0.0110504	-0.0070019			seq.22094.15	-0.0543565
C2orf80_40898	OID40898	C2orf80	Q0P641	2	0.139179	52.892	25.4116	-1.19261	0.387699	22	-0.186052	1.33719	-0.4723	-4.14257	7.53403	0	0.997391	FALSE	FALSE	0.0442955	0.0412141	0.0481094
C2orf81_40899	OID40899	C2orf81	A6NN90	2	0.139179	80.5575	39.8227	-0.446235	0.638298	22	-0.0716639	0.926241	-0.0926023	-7.0626	5.41409	0	0.924425	FALSE	FALSE	0.0221438	0.0205054	0.022466
C2orf83_40078	OID40078	C2orf83	Q53S99	1	0	82.6722	112.288	-1.27129	1.67782	22	-0.495114	2.10972	-0.211966	-8.18307	6.87936	0.0623209	0.345911	FALSE	FALSE	0.0205821	0.0192839	0.0220458
C2orf88_44487	OID44487	C2orf88	Q9BSF0	5	0.0695894	25.2089	31.2751	3.06115	0.485786	22	3.17294	0.773431	3.20079	-2.01642	7.65347	0	0.986149	FALSE	FALSE	0.582267	0.572356	0.584411	prot.5210	0.665762
C3_45445	OID45445	C3	P01024	8	0.835073	18.2456	32.4805	-4.48188	0.398435	22	-4.36264	0.438236	-4.38682	-5.80286	-0.290517	0	1	FALSE	FALSE	0.344218	0.339358	0.353555	prot.1647	0.22708	seq.5803.24	0.262769
C3orf38_40900	OID40900	C3orf38	Q5JPI3	2	0.139179	97.3519	51.754	-0.358881	1.71083	22	0.188111	1.52816	0.333545	-7.21714	4.87662	0	0.893306	FALSE	FALSE	0.000988788	-0.000589222	0.00221826	prot.7270	-0.0467046
C3orf62_40901	OID40901	C3orf62	Q6ZUJ4	2	0.139179	81.0453	49.2934	-0.698397	1.64054	22	0.0484545	1.73647	0.193793	-7.21887	6.16102	0	0.862956	FALSE	FALSE	0.0251752	0.0235767	0.0257024			seq.31229.115	0.0444125
C3orf70_40902	OID40902	C3orf70	A6NLC5	2	0.139179	85.784	43.7745	0.0564816	0.691137	22	0.167625	1.05729	0.165995	-7.03854	5.13011	0	0.990905	FALSE	FALSE	0.0163406	0.0152237	0.0181589
C4BPB_44488	OID44488	C4BPB	P20851	5	0.0695894	0.139276	11.0658	-0.147786	0.149083	22	0.325129	0.449723	0.292298	-1.71359	3.48553	0	0.884406	FALSE	FALSE	0.398533	0.383763	0.406527	prot.2242	0.118955	seq.7155.46	0.0729603
C4B_45446	OID45446	C4B	P0C0L5	8	0.835073	1.05263	12.8302	0.444111	0.19582	22	0.195798	0.707177	0.2216	-2.50594	2.33024	0	0.999412	TRUE	TRUE	0.569329	0.567182	0.570931			seq.4481.34	0.588945
C4orf17_40079	OID40079	C4orf17	Q53FE4	1	0	67.5017	162.563	-6.10808	1.86583	22	-5.16427	2.79458	-6.4718	-8.71828	4.63821	0.00644699	0	FALSE	FALSE	0.0130342	0.00999562	0.0155607
C4orf46_40903	OID40903	C4orf46	Q504U0	2	0.139179	84.9477	19.1023	0.0099351	0.27683	22	0.147775	0.719883	0.143272	-3.15035	4.47895	0	0.997817	FALSE	FALSE	0.099548	0.0831001	0.109184
C4orf47_40904	OID40904	C4orf47	A7E2U8	2	0.139179	74.4948	280.464	-2.87474	2.77501	22	-2.05718	2.5846	-1.47252	-7.9461	6.32516	0	0	FALSE	FALSE	-0.00106693	-0.00328626	-0.000796698
C4orf54_40905	OID40905	C4orf54	D6RIA3	2	0.139179	72.0557	21.6346	-0.807953	0.336293	22	-0.254709	0.791435	-0.424723	-2.08241	5.507	0	0.991146	FALSE	FALSE	0.0594561	0.0522611	0.0633784
C5_45447	OID45447	C5	P01031	8	0.835073	33.8246	14.9006	-0.543504	0.217646	22	-1.00722	0.630901	-0.945244	-2.79889	3.07851	0	0.981057	TRUE	TRUE	0.444031	0.437732	0.448042	prot.1648	0.0134131	seq.2851.63	0.415542
C5orf22_40906	OID40906	C5orf22	Q49AR2	2	0.139179	94.0767	48.5415	-0.342691	1.72048	22	-0.0382771	1.13482	0.0149705	-7.67451	8.13911	0	0.995355	FALSE	FALSE	0.0174391	0.0160716	0.0190965	prot.8024	-0.447214	seq.31261.73	0.0189502
C5orf24_40907	OID40907	C5orf24	Q7Z6I8	2	0.139179	79.3728	43.7843	-1.44212	0.755921	22	-0.705195	1.03622	-0.823969	-4.06527	7.28059	0	0.992991	FALSE	FALSE	0.033095	0.0301716	0.0340683			seq.28258.15	0.0549498
C5orf34_40908	OID40908	C5orf34	Q96MH7	2	0.139179	36.3066	15.8696	0.0978653	0.238492	22	0.743051	1.08681	0.467497	-1.21606	10.1787	0	0.992949	FALSE	FALSE	0.243224	0.233365	0.248129
C6orf118_40909	OID40909	C6orf118	Q5T5N4	2	0.139179	90.5923	24.3403	-1.28116	0.3603	22	0.484953	0.79716	0.460184	-3.04895	7.27791	0	0.997432	FALSE	FALSE	0.0805208	0.0747081	0.085577
C6orf132_40080	OID40080	C6orf132	Q5T0Z8	1	0	88.1002	53.0528	0.0549334	0.56623	22	-0.114034	1.08302	-0.0146915	-8.06829	4.14822	0.015043	0.993449	FALSE	FALSE	0.0301629	0.0270372	0.0368708	prot.8066
C6orf163_40910	OID40910	C6orf163	Q5TEZ5	2	0.139179	77.77	55.8037	-0.943134	0.948332	22	-0.421005	1.13388	-0.475437	-8.10449	5.26117	0	0.997835	FALSE	FALSE	0.00868676	0.00713513	0.00946498
C7_45448	OID45448	C7	P10643	8	0.835073	0.140351	9.49524	-0.206769	0.137835	22	-0.0270058	0.356195	-0.0312542	-1.93288	1.56123	0	0.971659	TRUE	TRUE	0.647074	0.638703	0.652493	prot.1989	0.36539	seq.13731.14	0.789759
C7orf25_40911	OID40911	C7orf25	Q9BPX7	2	0.139179	72.1254	22.3963	-0.936906	0.372779	22	-0.489445	0.910322	-0.664777	-2.43177	6.80957	0	0.996695	FALSE	FALSE	0.0430406	0.0413741	0.0460668	prot.5172
C7orf31_42204	OID42204	C7orf31	Q8N865	3	0	70.7724	16.902	0.262976	0.253409	22	-1.43171	1.0939	-1.55531	-5.05776	3.97189	0.0157593	0.933264	FALSE	FALSE	0.122806	0.116244	0.132729
C7orf50_43436	OID43436	C7orf50	Q9BRJ6	4	0	48.0167	15.0267	-0.599741	0.218676	22	-0.485161	0.304361	-0.51438	-1.41205	1.52245	0.00859599	0.990024	FALSE	FALSE	0.212614	0.208023	0.216391			seq.29947.27	0.274085
C8B_45449	OID45449	C8B	P07358	8	0.835073	17.5439	14.3327	0.140534	0.203421	22	0.166193	0.284215	0.15826	-0.735328	5.11155	0	0.996774	TRUE	FALSE	0.39197	0.386185	0.396188			seq.2429.27	0.274066
C8orf33_40912	OID40912	C8orf33	Q9H7E9	2	0.139179	71.9164	35.7142	-0.105684	0.551568	22	0.318089	0.773499	0.319367	-2.50407	4.50012	0	0.998819	FALSE	FALSE	0.060141	0.0564661	0.0625415
C8orf34_40913	OID40913	C8orf34	Q49A92	2	0.139179	74.8432	40.7557	-1.5279	0.72482	22	-0.446765	1.34177	-0.595712	-5.33475	6.82762	0	0.994698	FALSE	FALSE	0.016252	0.0151427	0.0167148
C8orf58_40914	OID40914	C8orf58	Q8NAV2	2	0.139179	51.2892	36.2861	-0.260783	0.58612	22	0.444855	0.85019	0.291012	-1.86145	5.57072	0	0.990528	FALSE	FALSE	0.0485015	0.0470334	0.0522881			seq.31630.66	0.0400589
C9_45321	OID45321	C9	P02748	7	0.0695894	20.3343	17.8401	-0.314159	0.261178	22	-0.0772697	0.56701	0.000344947	-2.75918	1.39434	0	0.990001	FALSE	FALSE	0.526979	0.521497	0.529384	prot.1725	0.442526	seq.13722.105	0.577619
C9orf131_40081	OID40081	C9orf131	Q5VYM1	1	0	83.8553	223.475	-0.165298	3.42569	22	0.18126	3.80527	0.0734013	-6.62124	12.844	0	0	FALSE	FALSE	0.0108652	0.00764181	0.0114049
C9orf152_40915	OID40915	C9orf152	Q5JTZ5	2	0.139179	60.1394	56.7144	-0.426093	0.904362	22	0.401778	1.27772	0.248328	-3.77957	9.12019	0	0.993179	FALSE	FALSE	0.0189533	0.0179117	0.0206729			seq.30334.131	0.00783213
C9orf40_43437	OID43437	C9orf40	Q8IXQ3	4	0	36.8824	75.8546	2.32134	0.579998	22	2.83587	1.12134	2.7526	-1.04691	7.42994	0.00143266	0.639337	FALSE	FALSE	0.462171	0.460294	0.474255	prot.4348	0.460652
C9orf43_40916	OID40916	C9orf43	Q8TAL5	2	0.139179	83.3449	43.7176	-2.61175	0.720079	22	-2.09127	1.22176	-2.21963	-10.0644	3.61748	0	0.992394	FALSE	FALSE	0.0222818	0.0204953	0.0240446
CA11_42205	OID42205	CA11	O75493	3	0	49.4781	24.4716	-0.584673	0.351984	22	-0.37356	0.468522	-0.425987	-1.68837	3.58025	0.0164756	0.997393	FALSE	FALSE	0.0957492	0.094316	0.0974417			seq.8859.51	0.0751108
CA12_43438	OID43438	CA12	O43570	4	0	21.2248	9.74683	0.495953	0.143166	22	0.31191	0.385795	0.285642	-1.11783	2.73768	0.00644699	0.99556	TRUE	FALSE	0.313811	0.296904	0.321458			seq.19347.37	0.22012
CA13_44489	OID44489	CA13	Q8N1Q1	5	0.0695894	32.6602	27.6538	2.8941	0.383073	22	3.23708	0.817521	3.26401	-0.703425	7.50999	0	0.981333	TRUE	FALSE	0.637432	0.628866	0.639441	prot.4397	0.414772	seq.3420.21	0.726107
CA14_43439	OID43439	CA14	Q9ULX7	4	0	0.0695894	11.7511	0.580766	0.168661	22	-0.0120251	0.487223	-0.0374864	-2.04978	2.59977	0.00286533	0.991467	FALSE	FALSE	0.255248	0.24779	0.265365			seq.34180.133	0.0554778
CA1_45322	OID45322	CA1	P00915	7	0.0695894	0	51.7085	2.07304	0.43044	22	2.23607	0.904227	2.18645	-0.630764	5.92457	0	0.992965	FALSE	FALSE	0.740652	0.731035	0.743593	prot.1640	0.615214	seq.4969.2	0.931945
CA2_45046	OID45046	CA2	P00918	6	1.11343	20.8304	19.3537	2.27201	0.29815	21	2.64561	0.974426	2.5303	0.0661593	7.23121	0	0.99581	FALSE	FALSE	0.461317	0.457347	0.464169	prot.1641	0.241827	seq.4970.55	-0.0448643
CA3_45047	OID45047	CA3	P07451	6	1.11343	1.97044	8.39475	0.74002	0.123842	21	1.26093	0.810444	1.16936	-1.07611	5.3067	0	0.993041	FALSE	FALSE	0.746824	0.739254	0.750142	prot.1862	0.015308	seq.3799.11	0.928173
CA4_45048	OID45048	CA4	P22748	6	1.11343	1.97044	6.87775	0.524977	0.102431	21	0.252679	0.318888	0.266201	-1.25604	1.32453	0	0.615474	TRUE	FALSE	0.459419	0.452584	0.475378	prot.2291	0.364698	seq.3177.49	0.0249148
CA5A_42206	OID42206	CA5A	P35218	3	0	33.4029	12.3546	1.21197	0.180525	22	-0.527745	1.13283	-0.61879	-4.53179	3.4743	0	1	TRUE	FALSE	0.193846	0.186358	0.204635			seq.8791.151	-0.00900836
CA5B_40917	OID40917	CA5B	Q9Y2D0	2	0.139179	91.2892	51.9336	-0.567918	0.707045	22	-0.544985	1.37271	-0.468917	-8.31319	8.0981	0	0.992559	FALSE	FALSE	0.0255271	0.0240819	0.0268353			seq.17673.34	0.0257482
CA6_45049	OID45049	CA6	P23280	6	1.11343	7.10767	9.25845	0.610896	0.134138	21	-0.157747	0.7189	-0.142368	-3.66009	1.83795	0	0.984258	TRUE	FALSE	0.754038	0.751389	0.760154	prot.2305	0.756761	seq.13747.9	0.883688
CA7_42207	OID42207	CA7	P43166	3	0	90.5358	78.6841	-1.91296	2.26813	22	-1.1367	1.75121	-0.888494	-8.17899	5.93508	0.0487106	0.598862	FALSE	FALSE	0.0205118	0.0193035	0.0243234			seq.3356.50	-0.011731
CA8_42208	OID42208	CA8	P35219	3	0	96.7989	91.0606	-0.491929	1.97495	22	-0.0313945	1.42555	0.0942689	-7.51097	6.68522	0.02149	0.99114	FALSE	FALSE	0.0492205	0.0470188	0.0518015	prot.7527	0.0697519	seq.11390.24	0.0420739
CA9_43440	OID43440	CA9	Q16790	4	0	40.501	22.0539	0.049709	0.342383	22	0.178838	0.843745	0.0893099	-2.53792	3.90817	0.002149	0.993532	FALSE	FALSE	0.141363	0.133127	0.143155			seq.3798.71	-0.0186908
CABIN1_40918	OID40918	CABIN1	Q9Y6J0	2	0.139179	84.9477	50.2949	-1.11677	1.48453	22	-0.603522	1.50719	-0.568197	-8.25427	5.48014	0	0.99407	FALSE	FALSE	0.036268	0.0358503	0.0379407
CABP2_42209	OID42209	CABP2	Q9NPB3	3	0	82.7418	71.6919	-3.90404	0.963728	22	-3.14528	1.40979	-3.0409	-10.3427	3.69467	0.023639	0.994839	FALSE	FALSE	0.0285405	0.0259878	0.0298128			seq.24690.1	0.00991975
CABP4_40082	OID40082	CABP4	P57796	1	0	44.1197	39.3054	-0.53553	0.511476	22	0.210686	1.05431	-0.0188185	-2.277	6.78516	0.0265043	0.990613	FALSE	FALSE	0.0485864	0.0469964	0.0507665			seq.29087.27	0.0109141
CABP7_40919	OID40919	CABP7	Q86V35	2	0.139179	86.7596	77.693	-0.106685	0.940974	22	0.434668	1.33601	0.368779	-6.85508	6.73497	0	0.996047	FALSE	FALSE	0.0153237	0.0132773	0.0186276			seq.7104.71	-0.0257598
CABYR_40920	OID40920	CABYR	O75952	2	0.139179	66.9686	22.9039	0.239432	0.355901	22	-0.940881	1.04967	-1.10116	-3.70695	6.4396	0	0.991896	FALSE	FALSE	0.0312301	0.0288292	0.0345178	prot.1463		seq.28577.14	-0.00742857
CACNA1C_42210	OID42210	CACNA1C	Q13936	3	0	81.6284	62.7425	-0.080121	1.00255	22	0.00147533	1.49585	0.109515	-7.47061	7.17323	0.0229226	0.990509	FALSE	FALSE	0.0479536	0.0421001	0.0507298
CACNA1H_42211	OID42211	CACNA1H	O95180	3	0	78.0097	32.5746	0.700078	0.456169	22	0.556756	0.857922	0.549192	-3.4086	6.12617	0.0164756	0.822953	FALSE	FALSE	0.110388	0.107494	0.114281
CACNB1_42212	OID42212	CACNB1	Q02641	3	0	81.2109	372.231	-2.28522	2.93802	22	-0.916667	3.18239	-0.35479	-6.4828	11.5342	0.002149	0	FALSE	FALSE	0.0174129	0.016262	0.0184813
CACNB3_43441	OID43441	CACNB3	P54284	4	0	37.2999	17.2543	2.48428	0.237705	22	2.71724	0.719339	2.72693	-0.553156	6.71771	0.00573066	0.990852	FALSE	FALSE	0.517086	0.513242	0.52234			seq.24237.115	0.507063
CACNB4_40083	OID40083	CACNB4	O00305	1	0	86.0821	24.907	0.596223	0.410191	22	0.297055	0.524225	0.286071	-2.22109	3.34092	0.00931232	0.984426	FALSE	FALSE	0.0643254	0.0600467	0.0673365			seq.11130.158	0.0137981
CACTIN_40084	OID40084	CACTIN	Q8WUQ7	1	0	56.5066	111.105	-4.62392	2.50444	22	-3.1815	2.99276	-2.62087	-9.33496	7.37457	0.00429799	0	FALSE	FALSE	0.0279314	0.0272172	0.0300344
CACYBP_44490	OID44490	CACYBP	Q9HB71	5	0.0695894	0.835655	16.6941	2.32713	0.2395	22	2.628	0.757198	2.63522	-0.948451	7.47602	0	0.99716	FALSE	FALSE	0.713611	0.710654	0.71673	prot.5553	0.77566	seq.12432.23	0.830629
CADPS_42213	OID42213	CADPS	Q9ULU8	3	0	82.3939	39.9765	-1.80769	0.633075	22	-1.60979	1.13533	-1.60591	-9.21259	6.72716	0.015043	0.993416	FALSE	FALSE	0.044972	0.0419802	0.0479043
CAGE1_40085	OID40085	CAGE1	Q8TC20	1	0	52.3312	48.1349	-0.958287	0.628399	22	-0.701027	1.51995	-0.835053	-9.41028	7.76286	0.0179083	0.996569	FALSE	FALSE	0.0369823	0.0331197	0.0407787
CALB1_43442	OID43442	CALB1	P05937	4	0	0	13.1087	0.474639	0.199194	22	0.464828	0.556258	0.488314	-3.1317	3.76748	0.0121777	0.968454	FALSE	FALSE	0.208646	0.197429	0.220473			seq.9918.23	-0.0135077
CALB2_42214	OID42214	CALB2	P22676	3	0	91.6493	35.2424	-0.611442	0.63679	22	-0.563056	0.904536	-0.463226	-8.86971	2.60491	0.00716332	0.994779	FALSE	FALSE	0.0817354	0.0803018	0.0845421			seq.16803.4	0.116999
CALCA_43443	OID43443	CALCA	P01258	4	0	18.0237	12.1023	0.0397387	0.160805	22	0.235166	0.93444	0.0519282	-1.59058	6.79221	0.000716332	0.989844	FALSE	FALSE	0.287048	0.284155	0.298764	prot.7339	0.141085
CALCB_43444	OID43444	CALCB	P10092	4	0	16.2143	10.909	0.0234026	0.162254	22	0.182525	0.594542	0.110618	-1.24365	4.52868	0.0179083	0.966878	FALSE	FALSE	0.326548	0.316962	0.334399			seq.17170.15	0.360415
CALCOCO1_43445	OID43445	CALCOCO1	Q9P1Z2	4	0	0	24.0537	2.77073	0.37235	22	3.75242	0.849517	3.80532	-0.96303	7.30208	0.0114613	0.929172	FALSE	FALSE	0.562537	0.558527	0.568938	prot.5855	0.67781
CALCOCO2_43446	OID43446	CALCOCO2	Q13137	4	0	49.6173	27.6395	0.600728	0.363939	22	0.992308	0.741986	0.977361	-2.05064	4.67326	0.00143266	0.993609	FALSE	FALSE	0.300749	0.296428	0.306221	prot.3377	0.275761	seq.12534.10	0.0138444
CALML4_43447	OID43447	CALML4	Q96GE6	4	0	44.746	11.5144	-0.123475	0.166034	22	0.193057	0.475678	0.158548	-1.18359	2.7837	0.00787966	0.893124	FALSE	FALSE	0.185239	0.182645	0.18723			seq.30364.26	0.0934977
CALML6_40921	OID40921	CALML6	Q8TD86	2	0.139179	87.3171	66.6379	-0.772427	1.08052	22	-0.616256	1.67485	-0.344442	-7.3255	6.06249	0	0.373827	FALSE	FALSE	0.0183503	0.0159961	0.0197245
CALY_42215	OID42215	CALY	Q9NYX4	3	0	55.6715	226.592	-1.63392	3.30787	22	-0.0144888	3.29812	0.248592	-6.29199	11.2085	0	0	FALSE	FALSE	0.0233408	0.0213306	0.0248853			seq.8924.55	0.0170886
CAMK1G_40086	OID40086	CAMK1G	Q96NX5	1	0	81.2804	222.287	0.213776	2.31102	22	0.567496	2.29189	0.0561591	-5.13706	11.0647	0.252865	0	FALSE	FALSE	0.0176342	0.0132068	0.0185516			seq.29072.84	-0.0282161
CAMK4_42216	OID42216	CAMK4	Q16566	3	0	22.6862	16.1165	-0.102431	0.23026	22	0.495688	0.701246	0.431567	-1.78604	5.62768	0.0121777	0.994155	FALSE	FALSE	0.149432	0.143833	0.156181			seq.18904.23	-0.0388169
CAMKK1_42217	OID42217	CAMKK1	Q8N5S9	3	0	67.3626	41.785	0.876954	0.603547	22	0.823005	0.601705	0.839426	-1.55803	3.82075	0.002149	0.56699	FALSE	FALSE	0.0964746	0.0941807	0.104407			seq.18860.2	-0.078199
CAMLG_42218	OID42218	CAMLG	P49069	3	0	54.8365	41.4943	0.487463	0.793234	22	1.14344	0.930482	1.12281	-3.11688	5.8817	0.00286533	0.930952	FALSE	FALSE	0.298706	0.295078	0.303278	prot.2718	0.300414	seq.21140.19	0.404887
CAMSAP1_43448	OID43448	CAMSAP1	Q5T5Y3	4	0	2.15727	28.655	2.9499	0.461603	22	3.1423	0.813392	3.19527	-0.888995	6.8283	0.00931232	0.996835	FALSE	FALSE	0.436536	0.434391	0.438182	prot.3876	0.374675
CAMSAP2_42219	OID42219	CAMSAP2	Q08AD1	3	0	43.563	35.5379	0.569332	0.520565	22	0.7951	1.19942	0.551311	-1.99387	7.20484	0.025788	0.999754	FALSE	FALSE	0.109371	0.106709	0.112393			seq.32045.164	0.0680266
CANT1_44491	OID44491	CANT1	Q8WVQ1	5	0.0695894	0	8.04162	0.528203	0.115	22	0.474926	0.198987	0.466926	-0.75483	1.24701	0	0.995273	TRUE	FALSE	0.341797	0.333449	0.348491	prot.4665	0.151568	seq.6480.1	0.167063
CAP2_42220	OID42220	CAP2	P40123	3	0	55.9499	20.1502	0.310829	0.29406	22	0.673034	1.03332	0.433621	-1.29787	8.44804	0.0386819	1	FALSE	FALSE	0.0515198	0.0482868	0.0554164			seq.33586.164	-0.0697125
CAPG_43449	OID43449	CAPG	P40121	4	0	25.3305	13.776	-1.93726	0.190835	22	-0.860456	0.658281	-0.848741	-3.37843	2.99508	0.000716332	0.990021	TRUE	TRUE	0.340245	0.337749	0.34831	prot.2588	0.239182	seq.4968.50	0.245475
CAPN3_43450	OID43450	CAPN3	P20807	4	0	4.66249	15.737	0.843217	0.225856	22	0.351837	0.815107	0.216521	-1.56028	8.41612	0.0243553	1	FALSE	FALSE	0.367477	0.362743	0.373038	prot.2239	0.301999	seq.12385.4	0.453843
CAPN8_40922	OID40922	CAPN8	A6NHC0	2	0.139179	74.2857	99.3257	-3.10294	2.83501	22	-0.0817297	2.20038	-0.0306824	-7.59129	6.92486	0	0.548369	FALSE	FALSE	0.0373709	0.034484	0.0397154
CAPRIN1_42221	OID42221	CAPRIN1	Q14444	3	0	14.9617	21.1958	0.998506	0.308355	22	1.33505	0.559679	1.32952	-0.862906	4.81794	0.00716332	0.992225	FALSE	FALSE	0.384541	0.378071	0.388248	prot.3518	0.394968	seq.28173.35	0.306286
CAPRIN2_40923	OID40923	CAPRIN2	Q6IMN6	2	0.139179	73.8676	113.274	-0.400754	1.92998	22	-0.544642	2.42483	-0.0790226	-7.57745	6.89797	0	0.000335937	FALSE	FALSE	0.0207228	0.0190848	0.0213118
CAPSL_40087	OID40087	CAPSL	Q8WWF8	1	0	79.6799	183.02	-0.105437	3.60494	22	1.4341	3.58776	0.718561	-6.42265	9.70566	0	0	FALSE	FALSE	0.00698213	0.00231639	0.0112412			seq.13688.2	-0.02879
CAPS_43451	OID43451	CAPS	Q13938	4	0	34.7251	24.5846	3.07961	0.589732	22	0.407885	0.903144	0.263816	-1.213	7.02002	0.0250716	0.995474	FALSE	FALSE	0.386151	0.375885	0.391927	prot.3468	0.499561	seq.21143.10	0.460193
CARHSP1_42222	OID42222	CARHSP1	Q9Y2V2	3	0	26.1656	62.8877	1.90329	0.499239	22	2.32019	0.768082	2.24662	0.261941	6.32238	0.00429799	0.95452	FALSE	FALSE	0.513544	0.510035	0.516995	prot.6154	0.582318	seq.12808.103	0.403738
CASC3_42223	OID42223	CASC3	O15234	3	0	84.5511	62.8584	0.87027	0.912754	22	1.41109	1.13175	1.44161	-6.70884	6.64737	0.00787966	0.99302	FALSE	FALSE	0.157114	0.154723	0.157689	prot.1172	0.0418286	seq.27119.106	0.0458177
CASKIN1_40088	OID40088	CASKIN1	Q8WXD9	1	0	81.1413	88.5325	-3.52992	2.63233	22	-3.14754	2.6939	-2.41483	-8.92823	5.05933	0.000716332	0	FALSE	FALSE	0.0192606	0.0176972	0.0201255
CASKIN2_40924	OID40924	CASKIN2	Q8WXE0	2	0.139179	63.4146	26.2258	-1.91779	0.409131	22	-1.3764	1.41181	-1.57657	-9.51199	5.79764	0	0.99177	FALSE	FALSE	0.0637028	0.0603531	0.0676952	prot.4689	0.0683249
CASP10_43452	OID43452	CASP10	Q92851	4	0	4.73208	13.8383	-0.200889	0.205889	22	0.120187	0.559915	0.0317783	-1.13864	6.08264	0.0250716	1	FALSE	FALSE	0.180023	0.176948	0.188976			seq.5340.24	0.102167
CASP1_42224	OID42224	CASP1	P29466	3	0	74.6695	43.23	-0.83379	0.558061	22	-0.843723	0.614019	-0.823872	-3.73118	1.03049	0.00286533	0.995887	FALSE	FALSE	0.136914	0.134522	0.139575	prot.7032	0.126647	seq.34203.160	0.0525554
CASP2_43453	OID43453	CASP2	P42575	4	0	12.4565	17.6126	-0.287352	0.264439	22	0.162765	0.645152	0.133124	-2.05569	4.70584	0.00644699	0.995496	FALSE	FALSE	0.314038	0.305804	0.321079	prot.2627	0.380598	seq.4904.7	-0.147149
CASP3_45050	OID45050	CASP3	P42574	6	1.11343	7.31879	10.6735	2.97293	0.159978	21	3.19627	0.664412	3.22097	0.00204766	6.61537	0	0.997113	FALSE	FALSE	0.670571	0.667852	0.671639	prot.2626	0.670164	seq.3593.72	0.73287
CASP4_42225	OID42225	CASP4	P49662	3	0	40.2227	29.6336	-5.55433	0.430576	22	-3.62984	2.16769	-4.01161	-10.2047	9.17221	0.00787966	0.990224	FALSE	FALSE	0.12527	0.117033	0.127077	prot.2745	-0.0150635	seq.22092.43	-0.0204046
CASP7_43454	OID43454	CASP7	P55210	4	0	41.4753	32.4297	2.48309	0.430541	22	2.3801	0.766477	2.38337	-0.306877	6.48274	0.002149	0.990778	FALSE	FALSE	0.422784	0.418238	0.425304	prot.2924	0.286626	seq.21513.1	0.142044
CASP8AP2_40925	OID40925	CASP8AP2	Q9UKL3	2	0.139179	39.1638	30.2119	-0.153208	0.457071	22	-0.70158	1.57837	-0.858206	-7.94785	7.61021	0	0.996608	FALSE	FALSE	0.102656	0.0982047	0.109333
CASP8_43455	OID43455	CASP8	Q14790	4	0	41.0578	28.3984	-1.44436	0.471362	22	-1.27042	0.648852	-1.25623	-3.51879	1.31697	0.000716332	0.998438	FALSE	FALSE	0.265433	0.256472	0.269742	prot.3552	0.234891	seq.18158.4	-0.0144822
CASP9_43456	OID43456	CASP9	P55211	4	0	38.7613	23.4562	0.730172	0.417068	22	0.587716	0.565107	0.677986	-2.11733	2.75211	0.0121777	0.997392	FALSE	FALSE	0.229897	0.227348	0.232217	prot.2925	0.240394
CASQ2_42226	OID42226	CASQ2	O14958	3	0	87.2651	61.2324	0.0730356	1.00135	22	-0.209634	1.74856	0.0742182	-7.61721	5.46226	0.0465616	0.811103	FALSE	FALSE	0.0289765	0.0276914	0.0293965	prot.7235	-0.0407611	seq.19291.2	0.00732629
CAST_42227	OID42227	CAST	P20810	3	0	36.604	23.8433	0.890328	0.336909	22	0.846077	0.518633	0.841237	-0.95743	4.78066	0.002149	0.687578	TRUE	FALSE	0.325102	0.320256	0.329466	prot.2240	0.378371	seq.3026.5	-0.0122641
CASZ1_40926	OID40926	CASZ1	Q86V15	2	0.139179	82.8571	55.4063	-0.241501	1.53139	22	0.10404	1.73559	0.325292	-7.02579	5.7844	0	0.975156	FALSE	FALSE	0.013421	0.0120458	0.0159071	prot.7279	0.00270476
CAT_45323	OID45323	CAT	P04040	7	0.0695894	5.43175	28.3137	1.41752	0.290641	22	1.37843	0.656249	1.31362	-0.266221	5.72714	0	0.994167	TRUE	FALSE	0.71024	0.705673	0.717571	prot.1750	0.107291	seq.3488.64	0.877957
CBLB_42228	OID42228	CBLB	Q13191	3	0	59.9861	43.3806	-0.358441	0.584172	22	0.25162	0.883697	0.198086	-4.00431	6.25061	0.012894	0.950147	FALSE	FALSE	0.075168	0.0736485	0.0784618	prot.3390	0.0502882	seq.32049.21	-0.0101155
CBLIF_44492	OID44492	CBLIF	P27352	5	0.0695894	0	5.92104	0.520946	0.0854251	22	0.371726	0.938823	0.370627	-3.98476	3.86322	0	0.936688	FALSE	FALSE	0.754995	0.743179	0.76527			seq.17672.184	0.951899
CBLL2_40927	OID40927	CBLL2	Q8N7E2	2	0.139179	77.0035	88.581	-5.80002	2.23311	22	-3.35299	2.40874	-3.09475	-10.0651	5.24864	0	5.00947e-05	FALSE	FALSE	0.0116726	0.00994476	0.0147247
CBLN1_42229	OID42229	CBLN1	P23435	3	0	76.6875	68.364	-2.55177	1.46188	22	-1.89315	2.37586	-1.87691	-8.83064	9.48961	0.0702006	0.445295	FALSE	FALSE	0.0580327	0.0558688	0.0600775			seq.9313.27	0.0333075
CBLN2_45051	OID45051	CBLN2	Q8IUK8	6	1.11343	8.09289	9.36059	-0.227664	0.132069	21	-0.0767341	0.472377	-0.0962989	-1.65216	1.69323	0	0.993247	TRUE	FALSE	0.555469	0.542541	0.56679			seq.21887.2	0.525245
CBLN4_43457	OID43457	CBLN4	Q9NTU7	4	0	23.3125	13.9846	0.539271	0.200683	22	0.936105	0.41606	0.932291	-0.883371	4.0386	0.00931232	0.948588	FALSE	FALSE	0.492429	0.490228	0.496878			seq.5688.65	0.704111
CBR3_40928	OID40928	CBR3	O75828	2	0.139179	71.2892	28.0331	-0.0940845	0.432443	22	-0.126527	0.820478	-0.213646	-2.54034	5.76665	0	0.994781	FALSE	FALSE	0.130263	0.126483	0.134136	prot.1448	-0.00780919	seq.14091.42	0.163613
CBS_43458	OID43458	CBS	P35520	4	0	49.5477	21.3973	-1.24816	0.306005	22	-1.8663	0.973774	-1.95676	-5.07263	5.28419	0.00429799	0.996707	FALSE	FALSE	0.456297	0.448197	0.460102			seq.29727.42	0.753512
CBX4_40929	OID40929	CBX4	O00257	2	0.139179	69.0592	58.7277	-1.73489	1.28241	22	0.293511	2.19177	0.237972	-7.52656	9.8795	0	0.993761	FALSE	FALSE	0.0386406	0.0355571	0.0414736
CBY1_40930	OID40930	CBY1	Q9Y3M2	2	0.139179	67.6655	81.7347	-0.577029	1.2495	22	0.379343	1.49493	0.43758	-6.78565	6.48968	0	0.723022	FALSE	FALSE	0.0471767	0.0446114	0.0500902
CBY2_40089	OID40089	CBY2	Q8NA61	1	0	88.7265	96.5087	-1.15738	2.22587	22	-0.0704867	1.86741	0.208455	-7.20389	6.43154	0.0415473	0.761537	FALSE	FALSE	0.0185327	0.0173662	0.0226156
CC2D1A_43460	OID43460	CC2D1A	Q6P1N0	4	0	0	22.3292	0.904458	0.262171	22	1.42512	0.58217	1.38006	-0.649871	4.64087	0.00573066	0.993188	FALSE	FALSE	0.534767	0.525241	0.542159	prot.3997	0.715477
CC2D1B_40931	OID40931	CC2D1B	Q5T0F9	2	0.139179	92.6132	27.8097	-2.67476	0.395433	22	-2.28796	0.994578	-2.43148	-5.94343	7.57788	0	0.41389	FALSE	FALSE	0.0313544	0.0287083	0.0353105	prot.3855	-0.00851239	seq.30470.114	0.000505118
CCAR1_43461	OID43461	CCAR1	Q8IX12	4	0	1.18302	10.9453	-0.71553	0.155955	22	-0.248611	0.428221	-0.280342	-1.64889	1.93069	0.00429799	0.958111	FALSE	FALSE	0.246292	0.244493	0.251644	prot.7128	0.182899
CCAR2_43462	OID43462	CCAR2	Q8N163	4	0	7.72443	21.1597	1.20918	0.316813	22	1.42523	0.77424	1.40687	-0.718854	8.8511	0.00716332	0.973277	FALSE	FALSE	0.281442	0.271973	0.283215	prot.7423	0.0991178	seq.31492.46	0.00770077
CCBE1_44493	OID44493	CCBE1	Q6UXH8	5	0.0695894	0	14.1455	0.221425	0.204157	22	0.227833	0.371131	0.21312	-1.23863	1.84243	0	0.997365	TRUE	FALSE	0.425242	0.418891	0.434068	prot.4065	0.279855
CCDC102A_42230	OID42230	CCDC102A	Q96A19	3	0	55.1148	34.6229	0.276763	0.468025	22	0.423039	0.688395	0.399672	-2.76271	4.166	0.00501433	0.91947	FALSE	FALSE	0.128478	0.123525	0.131366
CCDC102B_42231	OID42231	CCDC102B	Q68D86	3	0	82.9506	24.8474	1.345	0.415886	22	-0.880752	0.885812	-1.01806	-3.20648	6.35689	0.0207736	0.995045	FALSE	FALSE	0.0578415	0.0544217	0.0619465	prot.6656	0.0693758
CCDC117_40932	OID40932	CCDC117	Q8IWD4	2	0.139179	64.3902	33.3667	-0.565013	0.56618	22	0.0726977	0.876871	-0.0548257	-2.18236	5.87549	0	0.993218	FALSE	FALSE	0.0521887	0.0507795	0.053627			seq.32463.6	0.0769684
CCDC121_40090	OID40090	CCDC121	Q6ZUS5	1	0	71.7467	222.886	0.171761	3.10867	22	0.88426	3.70256	0.469454	-6.1125	13.1663	0	0	FALSE	FALSE	0.0150909	0.0137117	0.017905
CCDC125_40933	OID40933	CCDC125	Q86Z20	2	0.139179	57.8397	30.4166	-0.371504	0.490006	22	-1.75123	1.65283	-1.78722	-9.29969	4.64974	0	0.983782	FALSE	FALSE	0.0516371	0.046914	0.0555717
CCDC127_40934	OID40934	CCDC127	Q96BQ5	2	0.139179	74.1463	25.996	0.209326	0.427426	22	-1.12515	1.21111	-1.31968	-4.23937	5.13556	0	1	FALSE	FALSE	0.0455667	0.0436872	0.0483115	prot.4844	0.0694887
CCDC134_43463	OID43463	CCDC134	Q9H6E4	4	0	43.9805	24.3276	1.38492	0.357061	22	1.45006	0.718152	1.41399	-1.15755	8.10385	0.00787966	0.992422	FALSE	FALSE	0.479354	0.4704	0.482066	prot.5494	0.243814	seq.15300.66	0.611338
CCDC137_40936	OID40936	CCDC137	Q6PK04	2	0.139179	80.8362	72.7631	-1.6957	1.70847	22	-0.850926	1.76604	-0.696443	-7.93708	7.64117	0	0.744074	FALSE	FALSE	0.0163514	0.0147444	0.0173463
CCDC138_40937	OID40937	CCDC138	Q96M89	2	0.139179	69.4774	49.4595	-7.28264	0.820615	22	-6.06114	2.04453	-6.17895	-14.0334	1.85385	0	0.994313	FALSE	FALSE	0.0453887	0.0439802	0.0478421	prot.5015	0.0316414
CCDC13_40935	OID40935	CCDC13	Q8IYE1	2	0.139179	79.0941	69.2625	0.27058	0.911183	22	0.267002	1.56462	0.438628	-6.81961	4.77712	0	0.84836	TRUE	TRUE	0.121107	0.119443	0.126895
CCDC140_40939	OID40939	CCDC140	Q96MF4	2	0.139179	85.0174	38.7028	-0.707742	0.553405	22	-0.331873	0.928397	-0.358054	-3.85293	5.15233	0	0.991843	FALSE	FALSE	0.0189102	0.0182204	0.0193599			seq.25409.5	0.0124856
CCDC144CP_40940	OID40940	CCDC144CP	Q8IYA2	2	0.139179	80.1394	32.0539	-0.778665	0.468514	22	-0.499371	0.792336	-0.554906	-3.28527	6.05559	0	0.988852	FALSE	FALSE	0.0272234	0.0264737	0.029067
CCDC148_40941	OID40941	CCDC148	Q8NFR7	2	0.139179	73.6585	55.9101	-0.444015	1.0582	22	-0.0802074	1.19416	-0.153248	-7.12282	5.17667	0	0.998905	FALSE	FALSE	0.00980811	0.00863066	0.0109369
CCDC14_40938	OID40938	CCDC14	Q49A88	2	0.139179	68.6411	93.1928	0.574984	1.09535	22	1.37587	2.11879	1.24261	-6.86698	8.19207	0	0.91948	FALSE	FALSE	0.123693	0.120692	0.128912
CCDC150_42232	OID42232	CCDC150	Q8NCX0	3	0	68.6152	10.4827	1.06659	0.153067	22	-1.82194	1.4688	-1.99192	-10.8547	4.69706	0.00787966	0.993354	FALSE	FALSE	0.20933	0.198131	0.216574	prot.4504
CCDC157_40942	OID40942	CCDC157	Q569K6	2	0.139179	73.101	67.0845	-4.59314	1.80112	22	-3.97639	2.20847	-3.59268	-9.88815	4.70933	0	0	FALSE	FALSE	0.00817264	0.00657979	0.0115147
CCDC168_40943	OID40943	CCDC168	Q8NDH2	2	0.139179	67.3171	43.2759	0.43045	0.674404	22	-1.14117	3.00194	-0.628623	-6.90031	11.0035	0	0	FALSE	FALSE	0.0119034	0.00889676	0.0130972	prot.4512	-0.0168286
CCDC169_40944	OID40944	CCDC169	A6NNP5	2	0.139179	83.9721	66.2318	-0.423109	1.60051	22	-0.148331	1.4066	-0.0722908	-7.13731	8.05202	0	0.999426	FALSE	FALSE	-0.00742102	-0.00830162	-0.0057769			seq.34237.2	-0.0455161
CCDC170_40945	OID40945	CCDC170	Q8IYT3	2	0.139179	57.6307	28.5717	-0.857161	0.471129	22	-0.677742	0.697233	-0.71621	-2.697	5.51783	0	0.994432	FALSE	FALSE	0.0155094	0.0141517	0.018379			seq.32112.15	-0.0225642
CCDC172_40091	OID40091	CCDC172	P0C7W6	1	0	83.5073	102.808	-2.94855	2.6932	22	-2.5904	2.57796	-1.80526	-7.84952	5.77768	0.00143266	0	FALSE	FALSE	0.00773603	0.00736329	0.00842722			seq.32871.192	0.00645409
CCDC181_40092	OID40092	CCDC181	Q5TID7	1	0	53.723	53.901	0.226522	0.670573	22	0.33799	0.715878	0.336052	-2.68485	3.2222	0.00358166	0.991726	FALSE	FALSE	0.0243119	0.0227291	0.0285552			seq.34895.2	-0.042884
CCDC197_40946	OID40946	CCDC197	Q8NCU1	2	0.139179	79.0244	69.8116	-0.525281	1.17459	22	-0.203069	1.59008	-0.139947	-7.32625	6.73877	0	0.966965	FALSE	FALSE	-0.00569732	-0.00783827	-0.00375476			seq.34814.5	-0.047032
CCDC24_40947	OID40947	CCDC24	Q8N4L8	2	0.139179	88.4321	66.9092	-0.494115	0.979984	22	0.158148	1.13906	0.117704	-6.65992	5.31407	0	0.996658	FALSE	FALSE	0.0161255	0.014975	0.0174424			seq.23356.32	0.0193101
CCDC28A_43464	OID43464	CCDC28A	Q8IWP9	4	0	91.5101	22.6965	-0.455104	0.343288	22	-0.332896	0.624862	-0.375906	-2.53212	3.52888	0.0200573	0.928738	FALSE	FALSE	0.0576923	0.0552666	0.0625201			seq.29327.66	0.017465
CCDC28B_40949	OID40949	CCDC28B	Q9BUN5	2	0.139179	37.1429	16.1607	-0.742463	0.22712	22	-0.525388	0.673426	-0.637338	-2.5231	5.46495	0	0.997898	FALSE	FALSE	0.249648	0.241257	0.253558	prot.5246	0.189763	seq.30023.59	0.334868
CCDC30_40093	OID40093	CCDC30	Q5VVM6	1	0	95.5463	250.345	-0.0182248	2.6624	22	0.247675	2.84926	0.22561	-7.13258	9.42846	0.00358166	0.0376081	FALSE	FALSE	0.0226535	0.0217458	0.023735			seq.35124.84	0.0290047
CCDC33_40094	OID40094	CCDC33	Q8N5R6	1	0	88.9353	45.0463	-0.272619	0.739994	22	-0.178652	1.10626	-0.20245	-7.60925	6.50319	0.017192	0.987213	FALSE	FALSE	0.009155	0.00805664	0.0125292
CCDC40_40950	OID40950	CCDC40	Q4G0X9	2	0.139179	76.446	73.4218	-2.19281	1.6373	22	-1.23957	1.39368	-1.13362	-8.28537	3.885	0	0.995913	FALSE	FALSE	0.0165438	0.0161421	0.0192963
CCDC43_40951	OID40951	CCDC43	Q96MW1	2	0.139179	2.92683	19.8307	0.319466	0.281592	22	0.691378	0.910182	0.544349	-1.52593	7.857	0	0.97793	FALSE	FALSE	0.383533	0.377764	0.392553	prot.5020	0.482312	seq.21595.8	-0.0756267
CCDC50_43465	OID43465	CCDC50	Q8IVM0	4	0	11.691	19.6691	0.302461	0.306831	22	0.616626	0.601744	0.544171	-0.767255	8.35542	0.0186246	0.994079	FALSE	FALSE	0.201076	0.199671	0.20669	prot.7126	0.113247	seq.12399.194	0.140421
CCDC63_40952	OID40952	CCDC63	Q8NA47	2	0.139179	77.8397	23.7245	-0.0447443	0.371384	22	0.0828546	0.508797	0.0441721	-1.48551	2.9162	0	0.995888	FALSE	FALSE	0.0346531	0.033484	0.0405559	prot.4469	0.00275498
CCDC65_40953	OID40953	CCDC65	Q8IXS2	2	0.139179	89.338	79.2324	-0.763355	1.47625	22	-0.48393	2.047	-0.120026	-6.88512	5.62242	0	0.0128421	FALSE	FALSE	0.00706427	0.00638838	0.00741863			seq.29296.14	0.00221658
CCDC66_40954	OID40954	CCDC66	A2RUB6	2	0.139179	79.3031	56.0397	-1.91703	1.25895	22	-0.942786	1.88084	-0.749627	-7.55331	8.51322	0	0.238948	FALSE	FALSE	0.01843	0.0162594	0.0202231	prot.6389
CCDC69_40095	OID40095	CCDC69	A6NI79	1	0	84.3424	31.0169	4.07448	0.473313	22	-0.119493	1.25715	-0.187254	-7.94971	6.26797	0.019341	0.916718	FALSE	FALSE	0.0374707	0.032692	0.041066			seq.20932.10	0.0185295
CCDC73_40956	OID40956	CCDC73	Q6ZRK6	2	0.139179	74.8432	113.26	-1.1035	2.09149	22	0.0627923	2.05308	0.327528	-6.86205	8.27069	0	0.217815	FALSE	FALSE	-0.0113686	-0.0126227	-0.00939754	prot.7107	-0.0612974
CCDC7_40955	OID40955	CCDC7	Q96M83	2	0.139179	51.1498	51.0139	-1.34523	1.39477	22	-1.25572	2.7476	-0.967168	-7.77422	8.66853	0	0	FALSE	FALSE	0.0195915	0.0167558	0.0232092	prot.5014
CCDC80_44494	OID44494	CCDC80	Q76M96	5	0.0695894	0	8.64979	0.814246	0.126132	22	1.10516	0.404874	1.08687	-0.229168	3.26182	0	0.995631	FALSE	FALSE	0.585113	0.574698	0.590414	prot.4128	0.608313	seq.3234.23	0.719917
CCDC85A_42233	OID42233	CCDC85A	Q96PX6	3	0	13.222	14.4274	0.851231	0.213215	22	0.742711	0.645856	0.675465	-0.825542	6.30187	0.0121777	0.991279	FALSE	FALSE	0.259218	0.253957	0.25966
CCDC88B_40957	OID40957	CCDC88B	A6NC98	2	0.139179	79.5122	27.6324	-1.64914	0.414273	22	-1.49965	0.781123	-1.47879	-9.31525	1.80835	0	0.998878	FALSE	FALSE	0.0650267	0.0621292	0.0701282	prot.526	0.0809378	seq.31979.48	0.00929724
CCDC89_40958	OID40958	CCDC89	Q8N998	2	0.139179	77.9094	27.7419	2.33429	0.38562	22	0.0589196	0.950462	-0.0135782	-3.83244	4.06055	0	0.974975	FALSE	FALSE	0.0554143	0.0533619	0.0571813			seq.23596.17	-0.00305494
CCDC91_40959	OID40959	CCDC91	Q7Z6B0	2	0.139179	80.4878	42.4943	0.141701	0.650135	22	0.683863	1.05224	0.657142	-7.08862	9.13128	0	0.984541	FALSE	FALSE	0.108376	0.105743	0.111602	prot.4198	0.159736	seq.27239.218	-0.0183843
CCER2_43466	OID43466	CCER2	I3L3R5	4	0	15.8664	8.03845	0.360461	0.118128	22	0.516976	0.713122	0.461798	-1.39494	5.02578	0.00358166	0.995246	FALSE	FALSE	0.439869	0.424659	0.451259	prot.7741		seq.29456.16	0.593735
CCHCR1_40960	OID40960	CCHCR1	Q8TD31	2	0.139179	55.9582	35.3133	0.033557	0.52111	22	0.392122	1.0093	0.307709	-5.44329	5.87916	0	0.99484	TRUE	TRUE	0.145365	0.139755	0.15128	prot.4604
CCK_43467	OID43467	CCK	P06307	4	0	8.14196	55.078	2.97448	0.625506	22	4.06006	1.11131	4.03815	1.25604	8.65033	0	0.994206	FALSE	FALSE	0.536239	0.532659	0.543288			seq.6918.183	0.579389
CCL11_43468	OID43468	CCL11	P51671	4	0	0	10.4784	0.308636	0.146369	22	0.675961	0.566061	0.65473	-1.616	3.46897	0.00143266	0.987084	FALSE	FALSE	0.654391	0.649708	0.66013	prot.7350	0.441912	seq.5301.7	0.894608
CCL13_44495	OID44495	CCL13	Q99616	5	0.0695894	26.6713	9.5505	0.497845	0.13878	22	0.583048	0.642552	0.576698	-1.50877	3.46734	0	0.99727	TRUE	FALSE	0.56539	0.560335	0.570296	prot.7159	0.528695	seq.4144.13	-0.0867602
CCL14_45324	OID45324	CCL14	Q16627	7	0.0695894	0	9.27873	-0.622811	0.136647	22	-0.10513	0.424439	-0.0987313	-1.60931	2.84054	0	0.976526	TRUE	FALSE	0.713215	0.706589	0.720113	prot.3697	0.686975	seq.2900.53	0.795589
CCL15_45052	OID45052	CCL15	Q16663	6	1.11343	1.97044	16.726	0.205858	0.2444	21	-0.0251328	0.629396	-0.132972	-1.6532	2.86689	0	0.904502	TRUE	FALSE	0.713832	0.709034	0.717582	prot.3702	0.207094	seq.18289.16	0.847615
CCL16_45053	OID45053	CCL16	O15467	6	1.11343	4.78536	9.33142	-0.746391	0.134308	21	-0.666129	0.963468	-0.534772	-5.07209	2.46452	0	0.969048	TRUE	TRUE	0.759986	0.758474	0.764533	prot.1196	0.832831	seq.4913.78	0.879166
CCL17_44496	OID44496	CCL17	Q92583	5	0.0695894	19.0111	11.1431	-0.230108	0.161512	22	0.809778	0.824025	0.782669	-1.51484	4.81379	0	0.777811	TRUE	FALSE	0.724954	0.716089	0.746522	prot.4725	0.659127	seq.3519.3	0.900816
CCL18_45325	OID45325	CCL18	P55774	7	0.0695894	0	14.2349	-1.31113	0.217176	22	-0.197487	0.732082	-0.203605	-2.57542	5.39066	0	0.992814	TRUE	FALSE	0.713854	0.708331	0.718491	prot.2938	0.839009	seq.3044.3	0.824928
CCL19_44497	OID44497	CCL19	Q99731	5	0.0695894	0	14.1574	-0.0287726	0.203402	22	0.421975	1.06722	0.194178	-1.65497	6.73585	0	0.994931	FALSE	FALSE	0.653061	0.642004	0.65794			seq.4922.13	0.662657
CCL1_40961	OID40961	CCL1	P22362	2	0.139179	90.8014	87.5736	-0.956747	2.05384	22	0.011251	1.43928	0.203188	-6.8174	4.13343	0	0.99389	FALSE	FALSE	0.0790222	0.0783232	0.0830137			seq.13687.5	0.0950303
CCL20_43469	OID43469	CCL20	P78556	4	0	0	66.3667	-1.90338	0.531869	22	-0.360923	1.06097	-0.519066	-2.67397	4.88507	0.012894	0.996252	FALSE	FALSE	0.377675	0.369943	0.384523	prot.7599	0.43697	seq.2468.62	0.0266614
CCL21_44499	OID44499	CCL21	O00585	5	0.0695894	0.139276	11.4056	1.02538	0.167995	22	1.25196	0.507465	1.24151	-0.504851	5.68111	0	0.990139	FALSE	FALSE	0.629074	0.622332	0.63392	prot.1067	0.646819	seq.2516.57	0.62489
CCL22_44500	OID44500	CCL22	O00626	5	0.0695894	0.0696379	10.152	-0.835358	0.144046	22	-0.0288195	0.607408	0.00766497	-4.46631	1.9396	0	0.978	TRUE	TRUE	0.686768	0.681505	0.693269			seq.22993.9	0.785649
CCL23_44501	OID44501	CCL23	P55773	5	0.0695894	0	11.9119	-0.878824	0.181377	22	-0.202703	0.462622	-0.212707	-1.76654	1.82697	0	0.975832	TRUE	FALSE	0.633179	0.62337	0.640667	prot.2936	0.45769	seq.2913.1	0.709645
CCL24_44502	OID44502	CCL24	O00175	5	0.0695894	0.557103	10.3872	0.546758	0.145823	22	-0.331814	0.858868	-0.403136	-2.79674	2.72922	0	0.921091	TRUE	FALSE	0.778933	0.761308	0.780713	prot.1014	0.917001	seq.4128.27	-0.00320319
CCL25_43470	OID43470	CCL25	O15444	4	0	5.42797	12.0016	-0.388717	0.180086	22	0.413223	0.637742	0.423232	-1.46978	3.26768	0.000716332	0.955076	TRUE	TRUE	0.518733	0.509151	0.529696			seq.14068.29	0.605195
CCL26_43471	OID43471	CCL26	Q9Y258	4	0	37.3695	24.3809	0.4532	0.324191	22	0.918152	0.88635	0.829259	-2.88195	10.7856	0.0121777	1	FALSE	FALSE	0.268224	0.265158	0.27308	prot.7194	0.101006	seq.9168.31	0.212284
CCL27_44503	OID44503	CCL27	Q9Y4X3	5	0.0695894	0	12.7408	-0.906023	0.182631	22	-0.472172	0.602343	-0.509664	-2.13488	2.04072	0	0.997253	TRUE	TRUE	0.584334	0.577232	0.589766	prot.6224	0.534722	seq.2192.63	0.234643
CCL28_43472	OID43472	CCL28	Q9NRJ3	4	0	1.87891	14.6361	1.27896	0.236519	22	1.73226	0.684718	1.65711	-0.0416322	6.101	0.00573066	0.985466	FALSE	FALSE	0.600341	0.59359	0.607337	prot.6852	0.442416	seq.2890.59	0.80901
CCL2_44498	OID44498	CCL2	P13500	5	0.0695894	0	9.23989	0.250084	0.122098	22	0.357931	0.467218	0.321459	-0.894752	5.81775	0	1	FALSE	FALSE	0.632967	0.624821	0.636965			seq.35554.7	0.678231
CCL3_43473	OID43473	CCL3	P10147	4	0	1.18302	12.4205	-1.17534	0.179049	22	-0.584804	0.587477	-0.639157	-2.18747	5.88462	0.00931232	0.958444	TRUE	TRUE	0.364251	0.354059	0.378458			seq.3040.59	0.226765
CCL4_44504	OID44504	CCL4	P13236	5	0.0695894	23.3983	11.3021	0.426748	0.162166	22	0.209554	0.673174	0.17641	-1.78314	5.57355	0	0.957888	TRUE	FALSE	0.334672	0.312029	0.342315			seq.29479.117	-0.0832532
CCL5_45326	OID45326	CCL5	P13501	7	0.0695894	0.0696379	19.0101	2.50673	0.30742	22	2.46787	1.01696	2.51875	-2.62855	6.98656	0	0.993186	TRUE	FALSE	0.753064	0.741659	0.762642	prot.2067	0.881654	seq.5480.49	0.874766
CCL7_43474	OID43474	CCL7	P80098	4	0	36.5344	18.6858	-1.55216	0.27143	22	-0.795311	0.854086	-0.909347	-2.81386	5.72737	0.02149	0.994148	FALSE	FALSE	0.298291	0.294854	0.300093			seq.22969.12	0.314845
CCL8_43475	OID43475	CCL8	P80075	4	0	0	9.47998	0.367922	0.143811	22	-0.0376192	0.8972	0.0950552	-2.52412	5.697	0.00429799	0.505471	TRUE	TRUE	0.647239	0.635976	0.650087			seq.13748.4	0.864624
CCN1_43476	OID43476	CCN1	O00622	4	0	3.20111	38.6269	-0.873024	0.462799	22	0.0525116	0.916213	0.0605351	-2.28735	2.24986	0	0.907317	FALSE	FALSE	0.299325	0.295095	0.306667	prot.1071	0.290792	seq.6264.9	0.0787062
CCN2_44505	OID44505	CCN2	P29279	5	0.0695894	20.5432	12.8782	1.26708	0.203436	22	0.927789	0.571465	0.896576	-0.78487	3.6949	0	0.992159	TRUE	FALSE	0.649559	0.635553	0.65716	prot.2411	0.844132	seq.2975.19	0.109011
CCN3_45054	OID45054	CCN3	P48745	6	1.11343	17.734	12.5335	0.557596	0.181828	21	0.400148	0.486759	0.367235	-1.5872	3.10342	0	0.995406	TRUE	TRUE	0.366511	0.355519	0.374056	prot.2714	0.157653	seq.2737.22	0.0446417
CCN4_43477	OID43477	CCN4	O95388	4	0	0	7.50303	0.53915	0.10777	22	0.417624	0.372922	0.380148	-0.629221	2.37605	0.00716332	0.987668	TRUE	FALSE	0.447546	0.440209	0.450918			seq.13692.154	0.418865
CCN5_45055	OID45055	CCN5	O76076	6	1.11343	1.97044	9.85524	0.862772	0.146904	21	1.03362	0.467918	1.02348	-1.33118	3.08527	0	0.96345	FALSE	FALSE	0.642059	0.634887	0.648954	prot.1476	0.554378	seq.6392.7	0.675762
CCND1_40096	OID40096	CCND1	P24385	1	0	72.9297	120.905	-0.170275	2.04088	22	1.22204	1.72469	1.25421	-7.67697	7.01804	0.00286533	0.993543	FALSE	FALSE	0.0998586	0.0975298	0.107899			seq.32932.69	0.0483562
CCND2_42234	OID42234	CCND2	P30279	3	0	59.4294	34.9047	0.682785	0.567702	22	0.250841	0.819634	0.354181	-8.04188	2.30135	0.00644699	0.951421	FALSE	FALSE	0.069958	0.0684536	0.0748798			seq.31914.102	-0.0326059
CCNE1_42235	OID42235	CCNE1	P24864	3	0	79.3319	50.231	-0.0184229	0.736426	22	0.248428	0.747631	0.226716	-3.79013	6.3896	0.0179083	0.991324	FALSE	FALSE	0.0278292	0.0271468	0.0306283			seq.19767.20	0.0048323
CCNL1_40962	OID40962	CCNL1	Q9UK58	2	0.139179	51.4983	38.4894	-1.70057	0.662244	22	-0.608714	1.51398	-0.840457	-4.95264	7.46308	0	0.954902	FALSE	FALSE	0.0883703	0.0864343	0.0916341
CCNL2_40963	OID40963	CCNL2	Q96S94	2	0.139179	75.9582	17.5215	2.70736	0.244161	22	0.278804	0.953895	0.151196	-2.54816	6.77325	0	0.982924	FALSE	FALSE	0.155061	0.150306	0.157239
CCNYL2_40964	OID40964	CCNYL2	Q5T2Q4	2	0.139179	80.8362	58.2615	-1.91685	1.45957	22	-0.614108	2.19392	-0.649138	-8.06947	10.9035	0	0.988402	FALSE	FALSE	0.0125598	0.011785	0.0147719
CCP110_40965	OID40965	CCP110	O43303	2	0.139179	64.3206	80.2577	-0.439933	1.37491	22	0.987109	1.52435	0.91936	-7.03848	10.5832	0	0.990997	FALSE	FALSE	0.0733771	0.0704651	0.0772195
CCSAP_40966	OID40966	CCSAP	Q6IQ19	2	0.139179	19.4425	10.6668	0.908278	0.156209	22	-0.300662	0.971161	-0.529238	-1.90669	6.39047	0	0.998501	FALSE	FALSE	0.181994	0.179001	0.184104			seq.34936.4	-0.00471547
CCS_43478	OID43478	CCS	O14618	4	0	42.4495	31.3804	1.79068	0.437667	22	1.93814	0.617572	1.91897	-0.256019	4.60065	0.00358166	0.963578	TRUE	TRUE	0.266391	0.256182	0.272017			seq.13068.139	0.0286984
CCT5_42236	OID42236	CCT5	P48643	3	0	78.2185	23.701	0.251233	0.333975	22	0.270977	0.534235	0.274596	-1.56845	4.99947	0.0100287	0.873467	FALSE	FALSE	0.117566	0.115359	0.120975	prot.2704	0.120937	seq.12569.25	0.110843
CD101_43479	OID43479	CD101	Q93033	4	0	31.524	10.9952	-0.000847279	0.15982	22	0.346878	0.443636	0.335001	-1.44185	5.66768	0.0121777	0.999357	TRUE	FALSE	0.257008	0.248359	0.270611	prot.7145	0.169059
CD109_45056	OID45056	CD109	Q6YHK3	6	1.11343	11.8227	8.96306	0.454694	0.125544	21	0.103925	0.513383	0.121381	-7.46003	1.46176	0	0.992482	TRUE	TRUE	0.536282	0.533394	0.550709	prot.4080	0.172704	seq.3290.50	0.693266
CD14_45327	OID45327	CD14	P08571	7	0.0695894	0	12.363	-0.0587922	0.177876	22	0.219095	0.471919	0.201634	-1.51546	2.76843	0	0.992637	TRUE	FALSE	0.553323	0.550251	0.560272	prot.1905	0.442058	seq.8969.49	0.582189
CD160_43480	OID43480	CD160	O95971	4	0	25.6089	12.0808	0.0988736	0.174619	22	0.774238	0.504797	0.743039	-0.759994	3.31261	0.00573066	0.984848	TRUE	TRUE	0.312561	0.308563	0.319195			seq.17677.47	0.181034
CD163_45328	OID45328	CD163	Q86VB7	7	0.0695894	0	7.01111	-0.38567	0.0964689	22	0.356702	0.502157	0.375601	-1.31681	1.77912	0	0.899338	FALSE	FALSE	0.686264	0.678476	0.690226	prot.7121	0.303499	seq.5028.59	0.875274
CD164L2_42237	OID42237	CD164L2	Q6UWJ8	3	0	78.4273	58.704	-0.782838	0.822252	22	-0.646533	0.593374	-0.629501	-3.10876	7.38971	0.00501433	0.999572	TRUE	TRUE	0.0590426	0.0521776	0.0654048			seq.6915.2	-0.01836
CD164_45057	OID45057	CD164	Q04900	6	1.11343	31.8086	27.9643	0.475409	0.292879	21	0.413378	0.339751	0.389455	-1.039	4.68266	0	0.994911	FALSE	FALSE	0.345174	0.337933	0.355624
CD177_45058	OID45058	CD177	Q8N6Q3	6	1.11343	5.77058	23.6772	-2.38632	0.443371	21	-0.104015	1.11916	-0.0535266	-7.5624	3.74931	0	0.996888	FALSE	FALSE	0.624913	0.614193	0.643637			seq.13116.25	0.885323
CD1C_44506	OID44506	CD1C	P29017	5	0.0695894	0	10.166	-0.0268873	0.146935	22	0.14142	0.311528	0.158922	-2.17039	0.910019	0	0.99045	FALSE	FALSE	0.296149	0.292913	0.305216			seq.20588.49	0.0421219
CD200R1L_40967	OID40967	CD200R1L	Q6Q8B3	2	0.139179	96.0279	55.5614	0.125621	0.862178	22	-0.833413	1.7782	-0.54238	-7.31781	4.36649	0	0.144685	FALSE	FALSE	0.028984	0.0264074	0.0308082			seq.8980.19	0.0358282
CD200R1_43482	OID43482	CD200R1	Q8TD46	4	0	0	7.10204	0.224736	0.0979308	22	0.587523	0.445135	0.520935	-0.841014	2.13542	0.00143266	0.953187	TRUE	FALSE	0.332636	0.328699	0.347739	prot.7425	-0.0149669	seq.5103.30	0.130397
CD200_43481	OID43481	CD200	P41217	4	0	71.0508	15.477	0.234427	0.229844	22	0.428606	0.370908	0.436856	-1.20139	2.79613	0.00358166	0.998019	TRUE	FALSE	0.272845	0.267165	0.28197			seq.5112.73	0.280694
CD207_43483	OID43483	CD207	Q9UJ71	4	0	30.2018	29.5698	-0.0792698	0.424033	22	-0.0943173	0.580874	-0.0459498	-3.8124	2.43392	0.00429799	0.997882	TRUE	TRUE	0.163934	0.16353	0.179039	prot.7680		seq.3361.26	0.0352562
CD226_43485	OID43485	CD226	Q15762	4	0	26.7919	17.775	0.13662	0.254309	22	0.507548	0.41364	0.478796	-0.75875	2.7809	0.00573066	0.969151	TRUE	TRUE	0.316327	0.309805	0.323116	prot.3654	0.374091	seq.5721.1	0.280046
CD22_43484	OID43484	CD22	P20273	4	0	16.1447	11.7999	0.206006	0.166599	22	0.413603	0.502448	0.405984	-1.26288	2.2777	0	0.995941	FALSE	FALSE	0.352004	0.346562	0.363691	prot.2223	0.250226	seq.2891.1	0.149835
CD244_43486	OID43486	CD244	Q9BZW8	4	0	30.2714	15.4328	-0.0141333	0.233129	22	0.548142	0.351273	0.533509	-0.722115	4.55788	0.00286533	0.990658	TRUE	FALSE	0.316588	0.307033	0.322938	prot.5358	0.312161	seq.5063.12	-0.0248936
CD248_45059	OID45059	CD248	Q9HCU0	6	1.11343	8.16327	9.39242	0.25284	0.136553	21	0.341429	0.500913	0.341721	-2.60211	2.17151	0	0.991646	FALSE	FALSE	0.625447	0.621164	0.632522	prot.5580	0.514738	seq.15491.20	0.768384
CD274_43487	OID43487	CD274	Q9NZQ7	4	0	14.753	18.1941	-0.0887697	0.293596	22	0.199745	0.496717	0.155488	-1.62004	3.93588	0.02149	0.993531	TRUE	FALSE	0.251598	0.250556	0.258996	prot.5830	0.202153	seq.5060.62	0.249344
CD276_44508	OID44508	CD276	Q5ZPR3	5	0.0695894	0	6.03593	0.587092	0.0875056	22	0.583599	0.46425	0.597101	-3.53356	2.5993	0	0.956026	TRUE	TRUE	0.279412	0.273335	0.302354			seq.34637.57	-0.0254998
CD27_44507	OID44507	CD27	P26842	5	0.0695894	0	20.2173	-0.592376	0.348623	22	0.425892	0.570011	0.411439	-1.54648	3.14727	0	0.990514	FALSE	FALSE	0.423034	0.416113	0.429009	prot.6540	0.34624	seq.5412.53	0.014932
CD28_42239	OID42239	CD28	P10747	3	0	52.4008	35.905	-0.237817	0.501663	22	0.57091	0.653726	0.56433	-2.73744	7.13513	0.00716332	0.960797	FALSE	FALSE	0.234949	0.232194	0.238825			seq.35755.21	0.333483
CD2AP_44509	OID44509	CD2AP	Q9Y5K6	5	0.0695894	6.6156	26.7464	1.65033	0.342496	22	1.99057	0.624092	1.97018	-0.250529	5.6881	0	0.838459	TRUE	FALSE	0.537414	0.531705	0.540212	prot.6245	0.51599	seq.21961.14	0.306593
CD2BP2_40968	OID40968	CD2BP2	O95400	2	0.139179	85.1568	28.9481	-0.174728	0.476742	22	0.0337181	0.515983	-0.0265769	-1.73571	3.16463	0	0.981423	FALSE	FALSE	0.031114	0.0295198	0.0357841	prot.7799	-0.0577628	seq.34933.28	-0.00423652
CD2_42238	OID42238	CD2	P06729	3	0	80.6541	56.404	-0.934621	0.945791	22	-0.217909	1.05124	-0.142183	-7.7911	3.65816	0.00787966	0.964143	FALSE	FALSE	0.044759	0.0434167	0.0457096	prot.1836	0.063256	seq.7100.31	-0.0307557
CD300A_44510	OID44510	CD300A	Q9UGN4	5	0.0695894	0	9.90979	-0.419229	0.14537	22	0.0444846	0.394446	0.0442301	-1.59106	1.74061	0	0.754307	TRUE	FALSE	0.5526	0.539567	0.559794	prot.5934	0.0524838	seq.5630.48	0.64532
CD300C_44511	OID44511	CD300C	Q08708	5	0.0695894	8.77437	10.8057	-0.275372	0.154064	22	0.343557	0.471793	0.33892	-1.16815	2.27134	0	0.911335	TRUE	FALSE	0.573758	0.569244	0.578245			seq.5066.134	0.676598
CD300E_43488	OID43488	CD300E	Q496F6	4	0	1.60056	12.7577	0.0100115	0.186523	22	0.305228	0.546497	0.279525	-1.37223	3.15749	0.002149	0.99145	TRUE	TRUE	0.263921	0.256699	0.277832			seq.8287.17	0.172122
CD300LB_40969	OID40969	CD300LB	A8K4G0	2	0.139179	67.4564	49.0213	-0.598768	0.695657	22	0.047697	0.715217	-0.0050374	-2.57192	5.62083	0	0.999973	FALSE	FALSE	0.060498	0.0580141	0.0658493			seq.34097.11	0.0257279
CD300LD_40097	OID40097	CD300LD	Q6UXZ3	1	0	82.9506	35.1344	-1.01412	0.47365	22	-0.65989	0.817894	-0.764666	-2.81641	5.23429	0.0265043	0.9929	FALSE	FALSE	0.0263769	0.0248561	0.0270033			seq.35668.5	0.00933916
CD300LF_43489	OID43489	CD300LF	Q8TDQ1	4	0	5.35839	12.8243	0.59513	0.185973	22	0.602826	0.781157	0.723167	-2.82303	3.37883	0.017192	0.995265	TRUE	FALSE	0.224173	0.221015	0.237781	prot.7491	-0.00138651	seq.5623.11	0.00231907
CD300LG_45060	OID45060	CD300LG	Q6UXG3	6	1.11343	1.97044	14.7783	-0.42133	0.223674	21	-0.215875	0.504273	-0.218098	-2.57254	2.74829	0	0.998811	TRUE	TRUE	0.651788	0.639539	0.656971			seq.20585.5	0.795373
CD302_43490	OID43490	CD302	Q8IX05	4	0	29.0188	12.0006	0.458116	0.176189	22	0.580162	0.365143	0.548467	-0.689364	3.34579	0.00787966	0.996454	TRUE	FALSE	0.181552	0.168623	0.196804			seq.34639.12	-0.0270521
CD33_44512	OID44512	CD33	P20138	5	0.0695894	0	8.23379	-1.23448	0.118457	22	-0.177596	0.684022	-0.184033	-2.65195	1.76273	0	1	TRUE	TRUE	0.523663	0.518571	0.530799	prot.6531	0.0885126	seq.3166.92	0.499025
CD34_44513	OID44513	CD34	P28906	5	0.0695894	5.36212	16.6717	0.0492438	0.215584	22	0.0439363	0.263292	0.043568	-1.06465	1.11859	0	0.99691	FALSE	FALSE	0.252555	0.248457	0.255302	prot.2404	0.0554376	seq.11285.8	-0.10292
CD36_42240	OID42240	CD36	P16671	3	0	44.1197	20.9921	-0.527512	0.293421	22	-0.265507	0.549826	-0.236021	-2.42086	2.38423	0.00429799	0.988387	FALSE	FALSE	0.273291	0.263943	0.280213	prot.2151	0.289085	seq.2973.15	0.357794
CD37_42241	OID42241	CD37	P11049	3	0	86.2213	25.9571	-0.0337652	0.388662	22	-0.0330609	0.444285	-0.0153436	-1.50841	3.65895	0.00143266	0.990266	FALSE	FALSE	0.0623592	0.0585034	0.0626634	prot.2004	0.0338943	seq.18202.22	0.0277781
CD38_43491	OID43491	CD38	P28907	4	0	0	10.2555	1.15956	0.147557	22	1.20022	0.42427	1.17202	-0.100779	3.16015	0.002149	0.770041	TRUE	FALSE	0.348679	0.344364	0.353638	prot.2405	0.200149	seq.7174.15	0.000364451
CD3D_42242	OID42242	CD3D	P04234	3	0	76.5484	19.9169	4.68153	0.296651	22	0.124243	0.986375	-0.0236757	-1.87947	7.69341	0.0186246	0.992699	FALSE	FALSE	0.0661687	0.0653739	0.070524	prot.1765	-0.0166706	seq.35701.117	-0.0659012
CD3E_42243	OID42243	CD3E	P07766	3	0	72.3034	80.1073	-0.193037	1.53224	22	-0.0387136	1.9226	0.166218	-6.93062	8.60089	0.0537249	0.184645	FALSE	FALSE	0.02971	0.026924	0.0325506			seq.8069.85	0.00541726
CD3G_42244	OID42244	CD3G	P09693	3	0	55.7411	30.8382	-3.07457	0.47463	22	-2.27522	1.1879	-2.54864	-4.58368	6.92491	0.0444126	0.995956	FALSE	FALSE	0.0601236	0.0588094	0.0628566	prot.1950	0.0420466	seq.7924.7	-0.0145448
CD40LG_43493	OID43493	CD40LG	P29965	4	0	18.3716	28.6464	2.69205	0.371348	22	2.47297	0.743642	2.49087	-0.180702	5.65219	0.00429799	0.993054	FALSE	FALSE	0.504382	0.498727	0.513863	prot.2424	0.572069	seq.3534.14	0.122883
CD40_44514	OID44514	CD40	P25942	5	0.0695894	0	13.2023	1.0051	0.191762	22	1.16066	0.467217	1.12163	-0.570305	5.2355	0	0.994326	TRUE	FALSE	0.566621	0.558869	0.569275	prot.2360	0.618049
CD46_45329	OID45329	CD46	P15529	7	0.0695894	0	9.05791	0.128913	0.134657	22	0.362424	0.288605	0.338175	-0.549111	2.00187	0	0.99934	FALSE	FALSE	0.492388	0.48729	0.497023	prot.2122	0.16855	seq.17682.1	0.496111
CD48_44515	OID44515	CD48	P09326	5	0.0695894	0	8.9682	-0.40098	0.128338	22	0.367197	0.335748	0.367867	-1.90279	2.02539	0	0.957813	TRUE	FALSE	0.583421	0.577847	0.592007			seq.3292.75	0.618456
CD4_43492	OID43492	CD4	P01730	4	0	12.7349	14.5335	0.132122	0.208302	22	0.568184	0.337897	0.540216	-0.303871	3.9961	0.00286533	0.946447	FALSE	FALSE	0.259143	0.256311	0.265387	prot.1680	0.138085	seq.3143.3	0.0230321
CD55_45330	OID45330	CD55	P08174	7	0.0695894	0	6.56221	0.20165	0.0941043	22	0.185462	0.314675	0.168258	-0.729463	4.3511	0	0.98223	TRUE	FALSE	0.580548	0.57564	0.586593	prot.1886	0.00193006	seq.5069.9	0.670707
CD58_44516	OID44516	CD58	P19256	5	0.0695894	4.5961	7.5275	0.0773152	0.109906	22	0.179873	0.22662	0.192166	-1.06333	1.14035	0	0.992252	FALSE	FALSE	0.291278	0.279141	0.296669	prot.576	-0.02124	seq.10938.13	0.0995496
CD59_45061	OID45061	CD59	P13987	6	1.11343	16.6784	10.8002	0.130108	0.150137	21	0.256177	0.332762	0.244722	-1.92073	2.61364	0	0.987593	FALSE	FALSE	0.520684	0.516985	0.525436			seq.11514.196	0.502408
CD5L_45450	OID45450	CD5L	O43866	8	0.835073	5.68421	10.9957	-0.643416	0.162205	22	0.392905	0.549178	0.396544	-1.91041	3.23247	0	0.993834	TRUE	FALSE	0.686398	0.681899	0.690402	prot.1283	0.467484	seq.3293.2	0.814637
CD5_43494	OID43494	CD5	P06127	4	0	1.39179	9.05716	-0.12465	0.129066	22	0.294022	0.361408	0.279428	-0.88467	2.17042	0.00358166	0.996421	FALSE	FALSE	0.274457	0.264501	0.289556	prot.1817	0.104772	seq.5596.75	0.141501
CD63_43496	OID43496	CD63	P08962	4	0	0.556715	9.10727	0.284832	0.134854	22	0.66913	0.388846	0.657408	-0.533392	2.39322	0.00429799	0.983989	FALSE	FALSE	0.196581	0.186372	0.200151			seq.9190.7	-0.0165046
CD69_44517	OID44517	CD69	Q07108	5	0.0695894	0	19.4052	3.0676	0.281811	22	3.18367	0.749494	3.20824	-0.676832	7.94839	0	1	FALSE	FALSE	0.653166	0.644967	0.660209	prot.3275	0.729046	seq.16618.7	0.484616
CD6_43495	OID43495	CD6	P30203	4	0	0	9.37785	0.18282	0.132309	22	0.885277	0.43335	0.897811	-0.998408	3.33676	0.00286533	0.991289	TRUE	TRUE	0.339819	0.335497	0.346101	prot.2444	0.216805	seq.20519.7	-0.122821
CD70_43498	OID43498	CD70	P32970	4	0	0	8.62465	-0.964875	0.125873	22	-0.173315	0.521124	-0.160278	-1.83844	1.53633	0	0.99194	TRUE	FALSE	0.303281	0.290329	0.312783			seq.35768.8	0.0494712
CD72_44518	OID44518	CD72	P21854	5	0.0695894	27.507	36.8179	0.0341101	0.53829	22	0.754702	0.694359	0.794991	-2.34334	2.94213	0	0.998171	FALSE	FALSE	0.377547	0.367554	0.382732	prot.2263	0.225727	seq.7009.8	0.447604
CD74_44519	OID44519	CD74	P04233	5	0.0695894	0	9.34507	-0.44134	0.135389	22	-0.0536774	0.347518	-0.0817412	-1.62892	1.36922	0	0.993948	FALSE	FALSE	0.429847	0.418483	0.43716	prot.1764	0.357412	seq.8748.45	-0.0330569
CD79A_40970	OID40970	CD79A	P11912	2	0.139179	50.1045	37.7696	-0.17608	0.580517	22	0.0140082	0.713032	-0.012652	-2.8662	3.93328	0	0.687051	FALSE	FALSE	0.0892688	0.0806416	0.0923546			seq.7796.10	0.0293305
CD79B_43499	OID43499	CD79B	P40259	4	0	5.63674	12.0395	0.142845	0.173337	22	1.16569	0.498675	1.14846	-0.627147	4.59773	0.00358166	0.912947	FALSE	FALSE	0.299843	0.289682	0.306795	prot.2594	0.158095	seq.6351.55	-0.0476104
CD7_43497	OID43497	CD7	P09564	4	0	45.3723	27.2309	-0.172889	0.428988	22	0.187955	0.612316	0.175836	-1.83657	4.27819	0.00931232	0.987529	FALSE	FALSE	0.225519	0.223732	0.231825	prot.7709		seq.12008.3	0.313323
CD80_44520	OID44520	CD80	P33681	5	0.0695894	0	9.3925	-0.368314	0.131726	22	0.362891	0.393972	0.342108	-1.2313	2.20987	0	0.992568	TRUE	FALSE	0.380074	0.374756	0.387769			seq.2603.61	0.120806
CD82_42245	OID42245	CD82	P27701	3	0	77.6618	64.6513	-4.09252	1.00913	22	-3.70291	1.69285	-3.64017	-11.0188	4.95956	0.036533	0.990365	FALSE	FALSE	0.0243015	0.0213457	0.0270417	prot.2384	0.00725377	seq.21480.2	0.00904379
CD83_43500	OID43500	CD83	Q01151	4	0	10.9951	11.459	-0.440198	0.164636	22	0.0821529	0.396161	0.0514073	-1.14807	2.00134	0.00429799	0.990789	FALSE	FALSE	0.327042	0.319785	0.339854			seq.5065.98	0.354993
CD84_43501	OID43501	CD84	Q9UIB8	4	0	13.5699	24.2372	0.643378	0.447082	22	0.854384	0.410828	0.884841	-1.60104	2.72442	0.019341	0.952502	TRUE	FALSE	0.338178	0.333436	0.343632	prot.5973	0.410643	seq.3642.4	0.40426
CD86_43502	OID43502	CD86	P42081	4	0	25.4697	11.4737	-0.177977	0.163562	22	0.115629	0.363806	0.115054	-1.49232	2.04584	0.00716332	0.979453	FALSE	FALSE	0.391713	0.38387	0.40145			seq.6232.54	0.558264
CD8A_44521	OID44521	CD8A	P01732	5	0.0695894	0	8.79555	0.141859	0.127177	22	1.11684	0.472972	1.12158	-0.880239	3.62979	0	0.956943	TRUE	FALSE	0.623333	0.615247	0.629998	prot.1681	0.597503	seq.5992.50	0.7533
CD93_45331	OID45331	CD93	Q9NPY3	7	0.0695894	0	7.79637	0.0427169	0.113501	22	0.10591	0.349596	0.0974023	-1.00956	1.91883	0	0.952866	FALSE	FALSE	0.603851	0.599094	0.610972	prot.5617	0.144418	seq.14136.234	0.735434
CD99L2_45063	OID45063	CD99L2	Q8TCZ2	6	1.11343	1.97044	9.37791	0.185279	0.133711	21	0.310472	0.299247	0.308208	-0.83144	1.71826	0	0.993125	FALSE	FALSE	0.391749	0.386992	0.399454	prot.4600	0.285041	seq.10539.30	-0.0125262
CD99_45062	OID45062	CD99	P14209	6	1.11343	5.77058	8.7845	0.402402	0.124254	21	0.280852	0.311342	0.286767	-1.37174	2.14378	0	0.991135	FALSE	FALSE	0.392139	0.384145	0.395892	prot.2090	0.33553
CDAN1_43503	OID43503	CDAN1	Q8IWY9	4	0	82.3243	20.9516	0.0122148	0.299596	22	0.246547	0.587555	0.172332	-0.990504	9.44318	0.0200573	0.991152	FALSE	FALSE	0.118672	0.115044	0.119669
CDA_44522	OID44522	CDA	P32320	5	0.0695894	0	8.75711	1.13143	0.128752	22	0.705503	0.496942	0.723206	-1.97871	2.81443	0	0.99278	TRUE	TRUE	0.363883	0.355275	0.372669	prot.2489		seq.18336.31	0.087099
CDC123_42246	OID42246	CDC123	O75794	3	0	84.3424	39.0935	-0.316695	0.662381	22	-0.142842	1.11562	-0.174587	-7.74492	6.54256	0.0121777	0.940103	FALSE	FALSE	0.0507957	0.04582	0.0553678
CDC25A_42247	OID42247	CDC25A	P30304	3	0	65.762	44.0138	-0.252494	0.674888	22	0.225228	0.913175	0.204782	-2.92608	9.14601	0.0164756	0.984334	FALSE	FALSE	0.0422418	0.0371578	0.0448806			seq.11548.84	-0.0162309
CDC25C_40098	OID40098	CDC25C	P30307	1	0	84.6903	46.8231	0.0374972	0.636018	22	0.0736514	0.788693	0.107043	-3.02386	4.21305	0.002149	0.771091	FALSE	FALSE	0.0675732	0.0639247	0.0701196
CDC26_43504	OID43504	CDC26	Q8NHZ8	4	0	63.8831	28.9191	0.275869	0.461225	22	0.410009	0.580462	0.448473	-2.49853	3.32647	0.00286533	0.977891	FALSE	FALSE	0.246574	0.243338	0.252087	prot.4551	0.233784	seq.26142.2	0.0366298
CDC27_42248	OID42248	CDC27	P30260	3	0	59.9165	55.3788	0.668116	0.719331	22	1.08056	0.977421	1.08718	-7.54381	6.82002	0.00859599	0.992059	FALSE	FALSE	0.186855	0.178255	0.189609	prot.2445	0.18853	seq.35434.6	0.0532615
CDC37L1_40971	OID40971	CDC37L1	Q7L3B6	2	0.139179	53.1707	42.3191	0.76743	0.682751	22	0.951516	1.04662	0.903868	-6.32653	6.30998	0	0.978357	FALSE	FALSE	0.139956	0.135171	0.146259	prot.572	0.0528874	seq.32572.14	0.182205
CDC37_44523	OID44523	CDC37	Q16543	5	0.0695894	0.626741	23.2077	2.58834	0.340879	22	2.5737	0.7575	2.5691	-0.822142	7.6261	0	0.821359	FALSE	FALSE	0.652786	0.644431	0.655589	prot.3688	0.680559	seq.3879.50	0.420315
CDC42BPB_43505	OID43505	CDC42BPB	Q9Y5S2	4	0	11.0647	33.4092	3.08367	0.536685	22	3.73724	0.943335	3.79073	-1.88581	7.52342	0.010745	0.995037	FALSE	FALSE	0.553103	0.546557	0.554976	prot.6255	0.687913	seq.3629.60	0.368722
CDC42BPG_42249	OID42249	CDC42BPG	Q6DT37	3	0	82.0459	56.5354	-0.371571	0.80582	22	0.161829	1.08725	0.135622	-7.59487	7.76993	0.0114613	0.9999	FALSE	FALSE	0.0564156	0.055686	0.060841
CDC42EP1_40972	OID40972	CDC42EP1	Q00587	2	0.139179	66.8293	37.8817	-0.167089	0.617888	22	0.132784	0.732709	0.110275	-2.45283	6.85331	0	0.971212	FALSE	FALSE	0.0397939	0.0381266	0.0429862
CDCA2_40099	OID40099	CDCA2	Q69YH5	1	0	64.6486	44.8429	-1.62262	0.662214	22	-1.32105	1.15137	-1.31409	-9.53641	6.18249	0.019341	0.980044	FALSE	FALSE	0.0547466	0.0515616	0.0610494
CDCA3_40100	OID40100	CDCA3	Q99618	1	0	33.4029	40.3859	-6.00094	0.576974	22	-4.9667	1.1597	-5.15273	-7.81549	2.81731	0.02149	0.995224	FALSE	FALSE	0.072232	0.0662754	0.0790187			seq.27155.9	-0.000583432
CDCA8_40101	OID40101	CDCA8	Q53HL2	1	0	87.6827	40.8544	-0.910567	0.673792	22	-0.246574	1.04271	-0.296162	-7.8125	5.52242	0.0186246	0.997655	FALSE	FALSE	0.0249443	0.019593	0.0266319
CDCP1_43506	OID43506	CDCP1	Q9H5V8	4	0	21.9207	11.0536	-0.636868	0.157462	22	0.160318	0.773757	0.130755	-1.99375	2.76093	0	0.995245	FALSE	FALSE	0.606709	0.598578	0.611625			seq.16818.200	0.907877
CDH12_40973	OID40973	CDH12	P55289	2	0.139179	94.9826	33.2314	-0.988556	0.54612	22	-1.03484	0.810305	-1.04299	-3.87443	4.32094	0	0.995002	FALSE	FALSE	0.0130956	0.0108855	0.0147011			seq.19388.2	-0.0210853
CDH15_44524	OID44524	CDH15	P55291	5	0.0695894	6.75487	13.9518	-0.115011	0.194128	22	0.373265	0.879086	0.15661	-1.27838	6.42955	0	0.996435	TRUE	TRUE	0.585284	0.576128	0.591317	prot.2933	0.74592	seq.35714.32	0.300367
CDH17_44525	OID44525	CDH17	Q12864	5	0.0695894	0.139276	14.9807	-1.22664	0.204268	22	-0.0920187	0.946272	-0.264509	-2.30455	3.33635	0	0.995911	TRUE	TRUE	0.717215	0.702905	0.725893			seq.16613.3	0.947553
CDH1_45332	OID45332	CDH1	P12830	7	0.0695894	0	8.52764	0.0421413	0.126637	22	0.43104	0.443343	0.404872	-0.744366	3.57524	0	0.747523	FALSE	FALSE	0.563461	0.561222	0.570526	prot.2054	0.644528	seq.18429.10	0.429302
CDH2_44526	OID44526	CDH2	P19022	5	0.0695894	0	9.35382	1.66104	0.131663	22	1.45025	0.452359	1.45565	-0.702413	2.65477	0	0.96998	FALSE	FALSE	0.349791	0.342243	0.353169	prot.2195	-0.080926	seq.3797.1	0.119987
CDH3_44527	OID44527	CDH3	P22223	5	0.0695894	0	10.7863	0.118218	0.148351	22	0.280569	0.403273	0.254126	-0.922336	2.47415	0	0.895113	FALSE	FALSE	0.537878	0.531864	0.546497	prot.2274	0.602498	seq.2643.57	-0.0451379
CDH4_42251	OID42251	CDH4	P55283	3	0	90.0487	53.0465	-2.00784	1.58768	22	-1.26378	1.57514	-1.1841	-8.68121	5.94569	0.027937	0.991006	FALSE	FALSE	0.00919127	0.00769956	0.0107059			seq.20589.5	-0.0140725
CDH5_45064	OID45064	CDH5	P33151	6	1.11343	1.97044	12.04	0.0868498	0.172804	21	0.514679	0.418616	0.491209	-1.61399	2.17166	0	0.996313	FALSE	FALSE	0.603849	0.594587	0.608915	prot.2497	0.489515	seq.2819.23	0.733498
CDH6_44528	OID44528	CDH6	P55285	5	0.0695894	0.139276	14.3943	-0.155517	0.216094	22	-0.0663502	0.411944	-0.0761092	-1.45473	1.57385	0	0.990743	TRUE	FALSE	0.538148	0.528558	0.542676	prot.2930	0.580008	seq.16312.45	-0.0789769
CDHR2_43507	OID43507	CDHR2	Q9BYE9	4	0	6.05428	14.6462	-0.108675	0.224747	22	-0.270539	0.951757	-0.210634	-3.13025	2.74911	0	0.96819	FALSE	FALSE	0.536882	0.531808	0.539158	prot.5325	0.747774	seq.30801.8	0.0298109
CDHR4_40974	OID40974	CDHR4	A6H8M9	2	0.139179	54.1463	28.1769	-0.574826	0.417055	22	-0.0621236	1.27886	-0.309097	-3.6122	7.1777	0	0.990318	FALSE	FALSE	0.0503872	0.0476549	0.0523752
CDHR5_44529	OID44529	CDHR5	Q9HBB8	5	0.0695894	0	7.51094	0.306399	0.103201	22	0.460018	0.396314	0.488231	-1.96328	1.54841	0	0.792811	TRUE	TRUE	0.569582	0.565274	0.572091	prot.5556	0.615929	seq.9962.1	0.268355
CDIN1_42252	OID42252	CDIN1	Q9Y2V0	3	0	90.9534	45.0025	-0.143564	0.624889	22	-0.0965849	0.663713	-0.0948736	-2.83134	3.64922	0.00573066	0.996673	FALSE	FALSE	0.0414695	0.0375016	0.0442434
CDK11A_42254	OID42254	CDK11A	Q9UQ88	3	0	77.6618	66.6904	-0.797567	0.866336	22	-0.0627592	1.32552	-0.0281283	-7.91269	5.28322	0.0179083	0.996424	FALSE	FALSE	0.0357308	0.0329125	0.0365365
CDK12_40975	OID40975	CDK12	Q9NYV4	2	0.139179	86.2718	57.227	-3.2429	0.800511	22	-3.93635	2.29364	-3.58245	-10.145	4.92966	0	0	FALSE	FALSE	0.0443644	0.0428629	0.0467678
CDK14_40976	OID40976	CDK14	O94921	2	0.139179	73.7979	63.6576	-0.449447	1.5063	22	0.445379	1.35908	0.498793	-7.15088	6.20496	0	0.849016	FALSE	FALSE	0.0519601	0.0494736	0.053724	prot.1499	0.0574734	seq.30582.55	0.0163771
CDK17_40977	OID40977	CDK17	Q00537	2	0.139179	31.0105	20.9794	0.306525	0.330448	22	1.06926	0.836342	1.02359	-1.7435	4.64006	0	0.987855	FALSE	FALSE	0.345736	0.342314	0.356232	prot.3178	0.435001
CDK19_40978	OID40978	CDK19	Q9BWU1	2	0.139179	83.4146	62.7635	-0.172538	0.888767	22	0.028199	1.4107	0.144656	-7.44714	4.72058	0	0.979839	FALSE	FALSE	0.0484457	0.0467097	0.0495657	prot.7304	0.0996194	seq.29065.61	-0.00202353
CDK2AP2_40979	OID40979	CDK2AP2	O75956	2	0.139179	65.0174	112.256	-3.07916	2.59299	22	-2.654	2.70696	-2.26027	-6.7644	5.67143	0	0	FALSE	FALSE	0.0384347	0.0355965	0.0399018			seq.22952.28	0.0559605
CDK5RAP3_42255	OID42255	CDK5RAP3	Q96JB5	3	0	77.3138	46.6901	1.70875	0.594304	22	2.07376	0.983994	2.0861	-5.59507	6.00573	0.00429799	1	FALSE	FALSE	0.401054	0.395776	0.4042	prot.4979	0.503255	seq.21238.40	0.00208507
CDKL3_40980	OID40980	CDKL3	Q8IVW4	2	0.139179	68.0836	39.8633	-0.228235	0.602147	22	0.264598	0.957164	0.169349	-3.45307	8.18247	0	0.993406	FALSE	FALSE	0.0550344	0.0497366	0.0565208
CDKL5_40981	OID40981	CDKL5	O76039	2	0.139179	64.3902	166.295	1.2088	3.60068	22	0.608592	3.48343	0.264158	-6.01847	10.365	0	0	FALSE	FALSE	0.0146923	0.0134474	0.0170953			seq.32009.7	-0.0275503
CDKN1A_43508	OID43508	CDKN1A	P38936	4	0	26.1656	25.5317	2.30003	0.35139	22	3.12852	0.894568	3.12775	-0.527111	7.2322	0.00358166	0.986423	TRUE	TRUE	0.539175	0.532733	0.544983	prot.2582	0.548474	seq.18291.8	0.25169
CDKN1C_40982	OID40982	CDKN1C	P49918	2	0.139179	96.2369	73.657	-1.31386	1.41852	22	-1.13577	1.93515	-0.687011	-7.41115	5.63221	0	0.000283348	FALSE	FALSE	0.00963117	0.00891863	0.0102619
CDKN2D_43509	OID43509	CDKN2D	P55273	4	0	23.2429	31.945	2.02211	0.396612	22	1.94977	0.898757	1.93977	-1.6097	7.77292	0.00644699	0.873012	FALSE	FALSE	0.565102	0.561067	0.568733	prot.2929	0.165345	seq.12376.85	0.697023
CDNF_43510	OID43510	CDNF	Q49AH0	4	0	24.4259	11.7643	0.22049	0.164939	22	0.59199	0.413867	0.576746	-0.553541	3.43267	0.00501433	1	FALSE	FALSE	0.47191	0.455556	0.476663			seq.4962.52	0.622057
CDO1_40983	OID40983	CDO1	Q16878	2	0.139179	90.9408	73.659	-0.370745	1.14025	22	-0.146659	1.69142	0.0159522	-7.17272	6.20057	0	0.991808	FALSE	FALSE	0.0295623	0.0289875	0.0330969			seq.26665.29	0.0225285
CDON_44530	OID44530	CDON	Q4KMG0	5	0.0695894	2.0195	8.43026	0.69639	0.120984	22	0.563667	0.370562	0.54955	-0.789313	1.99578	0	0.995233	FALSE	FALSE	0.597114	0.589935	0.609322			seq.4541.49	0.74152
CDR2L_42256	OID42256	CDR2L	Q86X02	3	0	25.4001	31.1774	0.529921	0.417369	22	1.29502	0.920866	1.29707	-3.01634	4.57542	0.00143266	0.99486	FALSE	FALSE	0.321019	0.310178	0.328814
CDSN_43511	OID43511	CDSN	Q15517	4	0	18.7196	12.1194	0.502904	0.16781	22	0.633168	0.475103	0.631627	-1.03172	2.94282	0.00358166	0.967339	TRUE	TRUE	0.288456	0.283243	0.294479			seq.7085.81	0.150965
CDV3_44531	OID44531	CDV3	Q9UKY7	5	0.0695894	0.0696379	20.7272	2.05239	0.279471	22	2.11993	0.604393	2.11426	0.019627	6.60077	0	0.964242	FALSE	FALSE	0.636184	0.627033	0.640109	prot.6020	0.707692	seq.34790.25	0.360973
CDY1_40984	OID40984	CDY1	Q9Y6F8	2	0.139179	80.2787	49.576	-0.710422	0.955066	22	-0.931171	1.57153	-0.936796	-8.46738	7.44689	0	0.993035	FALSE	FALSE	NA	NA	NA			seq.7097.8	-0.0291931
CEACAM16_43512	OID43512	CEACAM16	Q2WEN9	4	0	5.63674	13.0944	0.647443	0.192571	22	0.973234	0.974758	0.96594	-2.83009	5.4338	0.00286533	0.993015	TRUE	FALSE	0.429927	0.427167	0.434592			seq.24299.1	0.373218
CEACAM18_42257	OID42257	CEACAM18	A8MTB9	3	0	77.5226	63.9831	-1.15886	2.08431	22	-0.658231	1.9624	-0.457283	-7.97582	8.60375	0.0429799	0.821863	FALSE	FALSE	0.0124554	0.0116486	0.0131371			seq.26325.10	0.000210419
CEACAM19_43513	OID43513	CEACAM19	Q7Z692	4	0	1.73974	13.0489	0.175607	0.185476	22	0.185576	0.384395	0.177796	-1.20787	3.18864	0.00573066	0.990305	FALSE	FALSE	0.167396	0.16003	0.16983			seq.7048.4	0.00734306
CEACAM1_44532	OID44532	CEACAM1	P13688	5	0.0695894	9.12256	13.7997	0.310854	0.198248	22	0.262824	0.238969	0.250242	-0.497324	1.73158	0	0.971661	TRUE	TRUE	0.298111	0.294665	0.303457	prot.7025	0.111879
CEACAM20_42258	OID42258	CEACAM20	Q6UY09	3	0	86.4997	93.2256	-0.602567	2.223	22	-0.312378	2.11845	0.0512732	-6.90561	6.99944	0.0587393	0.0150564	FALSE	FALSE	0.0221989	0.0201146	0.0231495	prot.4070	-0.0276271	seq.10453.7	0.0134015
CEACAM21_43514	OID43514	CEACAM21	Q3KPI0	4	0	37.7175	17.0186	-0.405941	0.235306	22	-0.873998	0.842447	-1.10767	-2.87962	2.84037	0.000716332	0.0553469	TRUE	FALSE	0.13593	0.13019	0.143624			seq.7204.1	-0.090501
CEACAM3_42259	OID42259	CEACAM3	P40198	3	0	52.1225	42.3959	-0.228133	0.75843	22	-0.0728732	0.767767	-0.0189721	-3.84076	2.59646	0.00644699	0.997881	FALSE	FALSE	0.0835634	0.0813053	0.0920619			seq.8999.19	0.0165582
CEACAM4_40102	OID40102	CEACAM4	O75871	1	0	53.1663	62.8116	-4.4343	1.06482	22	-3.28864	1.31163	-3.45424	-7.18224	2.28757	0.002149	0.98658	FALSE	FALSE	0.0601094	0.0585865	0.0631			seq.10910.6	0.00154811
CEACAM5_42260	OID42260	CEACAM5	P06731	3	0	47.112	69.8209	-1.58294	1.97236	22	-0.416792	1.54471	-0.151903	-7.68913	4.0958	0.0265043	0.985368	FALSE	FALSE	0.0871496	0.0854798	0.0884208	prot.8067	-0.774597	seq.33697.2	0.0960913
CEACAM6_45065	OID45065	CEACAM6	P40199	6	1.11343	64.6024	17.4532	-0.297913	0.263751	21	-0.152915	0.432782	-0.16073	-1.55175	1.90475	0	0.989606	FALSE	FALSE	0.254293	0.246278	0.260351	prot.7928	0.158092
CEACAM7_40985	OID40985	CEACAM7	Q14002	2	0.139179	83.3449	57.6454	-0.373807	0.856798	22	0.0911867	1.17563	0.136228	-6.88622	9.06742	0	0.992202	FALSE	FALSE	0.0171836	0.0149911	0.0234742			seq.7184.13	-0.0172939
CEACAM8_43515	OID43515	CEACAM8	P31997	4	0	10.0209	13.356	-0.160995	0.196845	22	0.0841217	0.51983	0.0540128	-1.5415	3.27128	0.00143266	0.964566	FALSE	FALSE	0.499822	0.494497	0.50289	prot.2484	0.101594	seq.18873.8	0.572133
CEBPA_42261	OID42261	CEBPA	P49715	3	0	81.4892	37.294	-0.33772	0.592537	22	-0.266896	0.800652	-0.246782	-8.33741	6.37796	0.00644699	0.994494	FALSE	FALSE	0.0374921	0.0360485	0.0431228			seq.18874.66	0.015462
CEBPB_40986	OID40986	CEBPB	P17676	2	0.139179	71.4286	31.828	0.524724	0.412347	22	0.230223	0.707343	0.223421	-2.80397	3.15067	0	0.92914	FALSE	FALSE	0.0756304	0.0738083	0.0796403			seq.22953.85	0.0453515
CECR2_42262	OID42262	CECR2	Q9BXF3	3	0	62.1434	27.9317	-0.766656	0.417363	22	-0.643794	0.585759	-0.691445	-2.33819	3.4269	0.0179083	0.985605	FALSE	FALSE	0.0781468	0.0724447	0.0823008
CEFIP_40987	OID40987	CEFIP	Q711Q0	2	0.139179	78.676	21.3036	-0.233914	0.312915	22	0.0682019	0.747928	-0.0201533	-1.71919	5.43938	0	0.996414	FALSE	FALSE	0.0555996	0.0528867	0.0588046
CELA2A_45066	OID45066	CELA2A	P08217	6	1.11343	14.4968	8.6978	1.14441	0.126696	21	-0.00463788	0.771694	-0.00265561	-3.63835	3.91927	0	0.99934	FALSE	FALSE	0.700771	0.693892	0.704289	prot.7246	0.103815	seq.7140.1	0.811039
CELA3A_45067	OID45067	CELA3A	P09093	6	1.11343	7.10767	8.75474	1.29122	0.129998	21	0.716638	0.683911	0.721663	-2.71066	4.21743	0	0.571221	FALSE	FALSE	0.687504	0.681284	0.69345	prot.1921	0.52222	seq.29612.34	0.753618
CELF4_40988	OID40988	CELF4	Q9BZC1	2	0.139179	77.6307	75.9993	-1.50413	1.66704	22	-1.06273	1.5763	-1.0726	-8.36517	9.9343	0	0.992373	FALSE	FALSE	0.0225552	0.02107	0.0252525
CELF5_42263	OID42263	CELF5	Q8N6W0	3	0	60.5428	28.7413	-2.89313	0.441106	22	-1.83462	1.22306	-2.00883	-6.40036	5.2276	0.015043	1	FALSE	FALSE	0.0360037	0.0312799	0.0404072			seq.31392.11	-0.0121251
CELF6_42264	OID42264	CELF6	Q96J87	3	0	72.3034	49.5613	-1.32876	0.886267	22	-0.470858	1.41804	-0.52704	-8.12734	6.22627	0.019341	0.994262	FALSE	FALSE	0.0225254	0.0215367	0.0244036			seq.32818.226	0.0093227
CELSR2_44533	OID44533	CELSR2	Q9HCU4	5	0.0695894	12.7437	9.98618	1.62079	0.147072	22	1.59186	0.354934	1.58557	0.386486	2.95344	0	0.992953	TRUE	FALSE	0.350278	0.343998	0.355615	prot.5581	0.24118
CEMIP2_42265	OID42265	CEMIP2	Q9UHN6	3	0	36.8128	54.7331	0.534894	0.788888	22	0.114432	0.979871	0.19603	-7.50675	3.20027	0.00644699	0.998456	FALSE	FALSE	0.114011	0.109621	0.117705	prot.5958	0.0660565	seq.8992.1	0.0471055
CENATAC_40989	OID40989	CENATAC	Q86UT8	2	0.139179	68.223	70.7583	0.392609	1.03234	22	1.19572	1.12234	1.21653	-6.66847	5.76271	0	0.921815	FALSE	FALSE	0.150752	0.142721	0.155063
CEND1_42266	OID42266	CEND1	Q8N111	3	0	30.9673	30.9685	-3.85378	0.417294	22	-3.43682	0.952067	-3.54321	-6.7078	4.8343	0.0286533	0.992223	FALSE	FALSE	0.0778886	0.0758392	0.0795805			seq.26090.2	-0.0184534
CENPF_42267	OID42267	CENPF	P49454	3	0	66.2491	44.9011	-0.0536823	0.712709	22	-0.5387	1.16038	-0.502347	-7.71335	5.24525	0.0114613	1	FALSE	FALSE	0.0462659	0.0411708	0.0487199	prot.2736	0.0138078	seq.35305.6	-0.00659103
CENPJ_42268	OID42268	CENPJ	Q9HC77	3	0	73.6256	36.5634	0.333518	0.592144	22	0.799476	1.1473	0.721398	-3.92684	8.71825	0.0157593	0.993552	FALSE	FALSE	0.149844	0.14554	0.152949			seq.33870.179	0.161353
CENPS_40103	OID40103	CENPS	Q8N2Z9	1	0	66.4579	31.6971	-1.78002	0.468937	22	-1.24001	1.68492	-1.47405	-8.03018	7.81104	0.0143266	0.993898	FALSE	FALSE	0.0399613	0.0365778	0.0463207			seq.34777.36	-0.0109523
CEP104_42269	OID42269	CEP104	O60308	3	0	7.09812	25.2641	2.02797	0.370445	22	2.68878	0.723265	2.72113	-0.819032	6.38701	0.00787966	0.978756	FALSE	FALSE	0.459847	0.457893	0.465161	prot.7521	0.339428	seq.30802.43	0.420376
CEP112_42270	OID42270	CEP112	Q8N8E3	3	0	80.6541	43.0513	-1.60329	0.727764	22	-1.4254	1.37604	-1.27699	-8.41926	3.08664	0.0222063	0.994821	FALSE	FALSE	0.0020841	0.00118751	0.00333548			seq.23292.1	-0.0369169
CEP120_42271	OID42271	CEP120	Q8N960	3	0	27.4182	26.0739	-1.17127	0.409712	22	-0.758113	0.635558	-0.807017	-2.76657	3.90577	0.0100287	0.901083	FALSE	FALSE	0.206144	0.19711	0.212499
CEP128_42272	OID42272	CEP128	Q6ZU80	3	0	55.8107	30.6886	0.470813	0.43379	22	0.717282	0.623483	0.703066	-1.25638	3.81454	0.00358166	0.994586	FALSE	FALSE	0.148686	0.144313	0.152962
CEP131_44534	OID44534	CEP131	Q9UPN4	5	0.0695894	1.39276	41.3085	2.7637	0.553258	22	3.29962	0.902042	3.34899	-1.13044	7.16856	0	0.995163	FALSE	FALSE	0.567382	0.561136	0.571955	prot.6076	0.611408
CEP135_43516	OID43516	CEP135	Q66GS9	4	0	13.2916	28.686	1.23079	0.430512	22	1.65046	0.772512	1.6911	-2.48651	5.45239	0.00716332	0.986376	FALSE	FALSE	0.388414	0.382235	0.395347
CEP152_42273	OID42273	CEP152	O94986	3	0	77.7314	56.1072	0.0440294	0.824155	22	0.358278	0.886938	0.38347	-7.35313	3.92164	0.00358166	0.999358	FALSE	FALSE	0.0457596	0.0402349	0.0500033
CEP162_40990	OID40990	CEP162	Q5TB80	2	0.139179	66.8293	36.4902	-0.398928	0.520242	22	0.0267126	0.652924	-0.028153	-2.12474	3.93016	0	0.961213	FALSE	FALSE	0.0398659	0.0381597	0.0422549
CEP164_42274	OID42274	CEP164	Q9UPV0	3	0	86.9172	50.2638	-0.470545	0.947714	22	-0.483893	0.989801	-0.43671	-7.83708	2.75589	0.00787966	0.464739	FALSE	FALSE	0.0505917	0.0468094	0.0563406
CEP170B_42275	OID42275	CEP170B	Q9Y4F5	3	0	44.1197	32.2962	-1.01255	0.485022	22	-0.218895	1.1138	-0.406199	-2.45401	6.56474	0.0286533	0.992334	FALSE	FALSE	0.089235	0.0853243	0.0950141	prot.7992
CEP170_43517	OID43517	CEP170	Q5SW79	4	0	14.8225	26.299	2.79634	0.414276	22	3.1517	0.749713	3.18602	-0.335915	6.75636	0.00286533	0.95644	FALSE	FALSE	0.491484	0.485134	0.497944	prot.3847	0.447665
CEP20_42276	OID42276	CEP20	Q96NB1	3	0	64.9269	31.4795	-0.138223	0.511333	22	0.312854	0.67307	0.290482	-2.32313	4.74885	0.00573066	0.860873	FALSE	FALSE	0.0494657	0.0472626	0.0539519			seq.21655.18	-0.0229219
CEP250_43518	OID43518	CEP250	Q9BV73	4	0	9.81211	31.5602	2.0538	0.461087	22	2.62639	0.859827	2.68988	-2.11634	6.42571	0.00931232	0.991862	FALSE	FALSE	0.326901	0.323434	0.331296	prot.5256	0.166262
CEP290_42277	OID42277	CEP290	O15078	3	0	83.9944	83.6443	-1.72005	2.01378	22	-0.34964	1.67624	-0.173029	-7.46195	7.12403	0.0336676	0.990083	FALSE	FALSE	0.0423971	0.0377827	0.0468416
CEP295NL_40991	OID40991	CEP295NL	Q96MC4	2	0.139179	54.8432	44.1479	-0.901259	0.617967	22	0.0235908	1.11899	-0.118018	-3.83795	8.09921	0	0.998154	FALSE	FALSE	0.0495291	0.0462723	0.0525274
CEP350_42278	OID42278	CEP350	Q5VT06	3	0	65.9012	40.3006	-0.287288	0.632839	22	-0.0908127	1.14075	-0.11957	-5.19123	11.2298	0.0207736	0.971596	FALSE	FALSE	0.0689971	0.0667769	0.0730642	prot.3904	0.0754688
CEP43_43519	OID43519	CEP43	O95684	4	0	31.2457	18.7963	0.48979	0.268374	22	0.714133	0.503333	0.674158	-0.789708	3.36715	0.00501433	0.996437	FALSE	FALSE	0.216432	0.210414	0.224237			seq.21793.4	0.0872063
CEP44_42279	OID42279	CEP44	Q9C0F1	3	0	43.2846	36.0765	1.39556	0.446361	22	2.94203	0.855199	2.95696	-0.311163	6.8494	0.00358166	0.991655	FALSE	FALSE	0.476036	0.469301	0.482323	prot.5372	0.515528
CEP55_42280	OID42280	CEP55	Q53EZ4	3	0	73.1385	19.9261	0.241804	0.292703	22	0.11041	0.938873	0.0913923	-3.24769	6.98734	0.00787966	0.985596	FALSE	FALSE	0.186469	0.181327	0.193379
CEP57L1_40992	OID40992	CEP57L1	Q8IYX8	2	0.139179	70.453	193.932	-5.53392	1.64728	22	-2.62735	2.9138	-1.77193	-7.06325	6.97117	0	0	FALSE	FALSE	0.00532991	0.00372522	0.00672313
CEP78_40104	OID40104	CEP78	Q5JTW2	1	0	97.2164	73.3399	-1.88195	2.0509	22	-1.00047	1.631	-0.755676	-8.72727	4.07587	0.0372493	0.939876	FALSE	FALSE	0.0223573	0.0212556	0.0245569
CEP83_40105	OID40105	CEP83	Q9Y592	1	0	96.103	56.2938	-0.987646	0.90198	22	-0.861273	1.40407	-0.681356	-8.12755	6.34237	0.0229226	0.987975	FALSE	FALSE	0.0158307	0.0150833	0.0161744
CEP85L_40993	OID40993	CEP85L	Q5SZL2	2	0.139179	55.331	27.5196	-0.221111	0.395744	22	0.266717	0.773607	0.205185	-1.99472	5.37276	0	0.996379	FALSE	FALSE	0.0640509	0.0607723	0.0680412
CEP85_42281	OID42281	CEP85	Q6P2H3	3	0	22.8253	25.0383	0.398756	0.372408	22	0.969204	0.678634	0.971445	-1.85795	4.27282	0.00286533	0.99417	TRUE	TRUE	0.311677	0.307994	0.313773
CEP89_40994	OID40994	CEP89	Q96ST8	2	0.139179	71.9164	25.4553	-1.303	0.411461	22	-1.09025	0.807683	-1.19665	-3.51856	4.1519	0	0.992404	FALSE	FALSE	0.0457186	0.0442177	0.0485846
CEP97_40995	OID40995	CEP97	Q8IW35	2	0.139179	57.2125	30.4569	-0.284622	0.538637	22	0.0474762	0.911763	0.0273097	-3.49861	5.67974	0	0.99389	FALSE	FALSE	0.0585331	0.0552086	0.0606108
CER1_40106	OID40106	CER1	O95813	1	0	90.9534	32.5466	-0.601464	0.587388	22	-0.658676	0.798147	-0.645051	-3.91176	4.85622	0.0136103	0.996003	FALSE	FALSE	0.0164928	0.0153274	0.0182358			seq.6230.56	-0.0111255
CERK_40996	OID40996	CERK	Q8TCT0	2	0.139179	79.2334	72.2239	-0.197235	1.20311	22	-0.0113132	1.34317	0.0648805	-7.34647	7.20568	0	0.990834	FALSE	FALSE	0.0324206	0.02979	0.0343698
CERT1_42282	OID42282	CERT1	Q9Y5P4	3	0	66.945	93.1652	-0.540321	2.27317	22	0.779181	1.76209	1.11337	-6.39945	5.1978	0.0508596	0.159765	FALSE	FALSE	0.139426	0.136441	0.146574	prot.6250	0.226523	seq.13535.2	0.214624
CES1_45068	OID45068	CES1	P23141	6	1.11343	2.04082	23.9826	0.334003	0.440607	21	0.849163	1.03865	0.781967	-5.87938	5.60979	0	0.991255	FALSE	FALSE	0.63103	0.627963	0.633384	prot.2297	0.547106	seq.15487.164	0.757712
CES2_43520	OID43520	CES2	O00748	4	0	11.691	10.1201	-0.465953	0.142699	22	-0.785558	0.558292	-0.813495	-3.29654	1.98322	0.002149	0.98823	FALSE	FALSE	0.528172	0.522053	0.537831	prot.1075	0.600828	seq.31918.65	0.220808
CES3_43521	OID43521	CES3	Q6UWW8	4	0	72.9993	30.6391	-4.59578	0.494927	22	-3.71095	0.719754	-3.72502	-7.16926	0.440442	0.00573066	0.913531	FALSE	FALSE	0.180828	0.17322	0.185105			seq.25292.6	0.119482
CETN1_40107	OID40107	CETN1	Q12798	1	0	75.4349	55.1267	-0.143191	0.694113	22	0.0440396	0.737326	0.058634	-2.17704	4.91702	0.00644699	0.970325	FALSE	FALSE	0.0244722	0.0235883	0.0267156			seq.21106.206	0.00827594
CETN2_42283	OID42283	CETN2	P41208	3	0	59.6381	44.6146	1.5245	0.63231	22	1.43046	0.928396	1.47509	-3.0774	5.97462	0.00429799	0.938781	FALSE	FALSE	0.342847	0.333793	0.350822	prot.2605	0.316613	seq.13078.3	0.0958425
CETN3_43522	OID43522	CETN3	O15182	4	0	0.278358	12.3865	1.48962	0.17997	22	1.30294	0.501057	1.26824	-0.251335	4.37807	0.00286533	0.997435	FALSE	FALSE	0.461209	0.459161	0.466693			seq.17410.5	0.472577
CFAP126_40108	OID40108	CFAP126	Q5VTH2	1	0	78.2881	176.542	-0.00784125	4.46976	22	0.305581	3.76927	0.256144	-5.75476	12.9466	0	0	FALSE	FALSE	-0.00722375	-0.00967003	-0.00268139			seq.34774.12	-0.0503641
CFAP161_40997	OID40997	CFAP161	Q6P656	2	0.139179	80.4181	29.4326	-0.250765	0.450386	22	-0.0221813	0.635248	-0.0618274	-2.53948	5.24656	0	0.998962	FALSE	FALSE	0.020899	0.0189056	0.0219251
CFAP20DC_40109	OID40109	CFAP20DC	Q6ZVT6	1	0	83.2985	90.9995	-2.26775	2.66914	22	-1.5071	2.67645	-0.894343	-7.84869	10.9317	0.00286533	0	FALSE	FALSE	0.00842966	0.00757885	0.00962037
CFAP20_40998	OID40998	CFAP20	Q9Y6A4	2	0.139179	72.1254	68.382	-0.779293	2.20393	22	0.361511	1.72087	0.579064	-6.73477	6.99619	0	0.805966	FALSE	FALSE	0.0376336	0.036744	0.0378278	prot.6931	0.0135317	seq.28653.32	0.0510406
CFAP251_40999	OID40999	CFAP251	Q8TBY9	2	0.139179	77.6307	38.6394	-0.27046	0.61382	22	0.2192	0.938969	0.122075	-2.71615	6.5846	0	0.992347	FALSE	FALSE	0.0213184	0.0205802	0.0222952
CFAP276_41000	OID41000	CFAP276	Q5T5A4	2	0.139179	75.8188	28.1966	-0.324652	0.422026	22	-0.00796588	0.811989	-0.112193	-2.38977	5.48206	0	0.992083	FALSE	FALSE	0.00689118	0.00625674	0.00708987			seq.31624.35	-0.0420239
CFAP299_41001	OID41001	CFAP299	Q6V702	2	0.139179	78.8153	53.3126	-0.202793	0.818529	22	0.356819	0.875014	0.281025	-2.81533	7.77171	0	0.993552	FALSE	FALSE	0.0163502	0.0154806	0.0176805			seq.31380.294	-0.00745295
CFAP36_43523	OID43523	CFAP36	Q96G28	4	0	14.2658	16.7113	1.56304	0.235592	22	1.52129	0.548473	1.50392	-1.05572	4.67622	0.00501433	0.991784	FALSE	FALSE	0.466483	0.458727	0.468207	prot.7495	0.254106	seq.21109.1	0.536331
CFAP410_42284	OID42284	CFAP410	O43822	3	0	11.2039	31.8045	1.79786	0.488488	22	2.39452	0.86683	2.43154	-0.592436	7.15924	0.00143266	0.790129	FALSE	FALSE	0.392557	0.390835	0.395493	prot.1275	0.252977
CFAP43_40110	OID40110	CFAP43	Q8NDM7	1	0	87.4739	89.5571	-0.741424	2.04637	22	-0.0482599	2.15973	0.312008	-7.14	7.766	0.0501433	0.336953	FALSE	FALSE	0.0298145	0.0282585	0.0315122
CFAP45_42285	OID42285	CFAP45	Q9UL16	3	0	43.9109	29.097	-0.144098	0.432421	22	0.185681	0.762933	0.136893	-2.42017	5.47948	0.0179083	0.994541	FALSE	FALSE	0.160319	0.158698	0.16603	prot.6026	0.293148	seq.6553.68	0.0154361
CFAP46_41002	OID41002	CFAP46	Q8IYW2	2	0.139179	71.6376	57.3831	-1.58622	1.17699	22	-0.633447	1.38803	-0.774963	-7.10083	8.80276	0	0.98066	FALSE	FALSE	0.0239816	0.0198317	0.0268665
CFAP58_41003	OID41003	CFAP58	Q5T655	2	0.139179	78.885	56.55	-1.54486	1.13368	22	-1.1095	1.41964	-1.07103	-8.81727	5.79521	0	0.999358	FALSE	FALSE	0.00302106	0.00179755	0.00414788	prot.3878	-0.08962	seq.32081.10	-0.00913129
CFAP61_41004	OID41004	CFAP61	Q8NHU2	2	0.139179	75.7491	54.3202	-0.40841	0.89887	22	0.231758	1.72325	0.142365	-7.41223	7.82088	0	0.996701	FALSE	FALSE	0.0195093	0.0172142	0.0206496
CFAP69_41005	OID41005	CFAP69	A5D8W1	2	0.139179	92.9617	81.4449	-0.317715	1.77779	22	0.104839	2.15553	0.426702	-6.83491	7.0684	0	0.0185768	FALSE	FALSE	0.015161	0.0143065	0.0169387
CFAP74_40111	OID40111	CFAP74	Q9C0B2	1	0	81.4892	40.5953	-1.18717	1.90417	22	-1.98402	1.69613	-1.938	-9.55236	5.38366	0.0308023	0.990347	FALSE	FALSE	0.0620282	0.0529246	0.0655913
CFAP92_41006	OID41006	CFAP92	Q9ULG3	2	0.139179	81.1847	37.842	-4.85414	0.545566	22	-4.25935	0.967745	-4.37437	-7.22988	1.32226	0	0.918899	FALSE	FALSE	0.0406583	0.0396647	0.043074
CFAP97_40112	OID40112	CFAP97	Q9P2B7	1	0	76.7571	47.5842	-0.468059	0.699831	22	0.0876502	0.90438	0.0786176	-7.03098	4.5535	0.00501433	0.933216	FALSE	FALSE	0.0279835	0.026376	0.0301919
CFAP99_41007	OID41007	CFAP99	D6REC4	2	0.139179	65.8537	119.937	-4.744	2.69508	22	-2.24907	2.50861	-1.95896	-8.85502	6.29616	0	0	FALSE	FALSE	0.00593209	0.00375159	0.0071266
CFB_45451	OID45451	CFB	P00751	8	0.835073	0.982456	9.30982	0.250983	0.139145	22	0.238101	0.353015	0.248275	-1.24301	4.02699	0	0.997474	TRUE	FALSE	0.634248	0.632592	0.640802	prot.1638	0.441995	seq.4129.72	0.716567
CFC1_42286	OID42286	CFC1	P0CG37	3	0	31.0369	15.244	0.228499	0.219612	22	0.646327	0.51079	0.603249	-1.21925	5.16351	0.00501433	0.996559	FALSE	FALSE	0.158517	0.147815	0.162438			seq.3294.55	-0.041782
CFDP1_42287	OID42287	CFDP1	Q9UEE9	3	0	58.8031	34.9041	-0.965717	0.531387	22	-0.327219	1.08703	-0.470384	-3.26257	6.01892	0.025788	0.991901	FALSE	FALSE	0.0882421	0.0861782	0.0910056			seq.24706.73	0.095854
CFD_45452	OID45452	CFD	P00746	8	0.835073	4.70175	9.99035	-0.193956	0.154762	22	-0.0116445	0.364166	-0.0344313	-1.01984	7.95542	0	0.993251	FALSE	FALSE	0.58046	0.577657	0.583542	prot.1634	0.443238	seq.2946.52	0.61246
CFHR2_45454	OID45454	CFHR2	P36980	8	0.835073	0.842105	8.99354	0.253602	0.126609	22	-0.0151185	0.693951	0.0793946	-5.73914	6.68247	0	0.960603	TRUE	FALSE	0.739269	0.733253	0.745455			seq.15584.9	0.8581
CFHR4_45455	OID45455	CFHR4	Q92496	8	0.835073	5.75439	9.5633	0.140962	0.142657	22	0.0411237	0.66741	0.117253	-2.60922	2.00681	0	0.996003	TRUE	FALSE	0.721281	0.718191	0.727732	prot.4707	0.359374	seq.6471.53	0.93293
CFHR5_45333	OID45333	CFHR5	Q9BXR6	7	0.0695894	0	15.0595	0.451042	0.229664	22	-0.00733012	0.524689	0.0593928	-5.13836	1.37765	0	0.818973	TRUE	FALSE	0.582352	0.572282	0.588086	prot.5307	-0.0361741	seq.3666.17	0.64042
CFH_45453	OID45453	CFH	P08603	8	0.835073	0	6.97257	0.242643	0.102153	22	0.375477	0.283606	0.372282	-0.564579	3.64749	0	0.97309	TRUE	FALSE	0.485063	0.4754	0.491696			seq.4159.130	0.424589
CFI_45456	OID45456	CFI	P05156	8	0.835073	0	9.85177	0.213544	0.145468	22	0.323539	0.277616	0.334907	-1.19967	1.27833	0	0.991078	TRUE	TRUE	0.523925	0.518646	0.529267			seq.2567.5	0.479103
CFP_45457	OID45457	CFP	P27918	8	0.835073	6.73684	11.2777	0.396319	0.16505	22	0.413701	0.363392	0.41308	-0.950666	7.1507	0	0.994543	FALSE	FALSE	0.55119	0.546165	0.555243	prot.2386	0.41313	seq.2960.66	0.568505
CGB3_CGB5_CGB8_45334	OID45334	CGB3_CGB5_CGB8	P0DN86	7	0.0695894	83.3565	38.2255	-6.06401	0.572826	22	-5.8084	1.08461	-5.86567	-8.02266	7.70766	0	0.990235	FALSE	FALSE	0.236523	0.22478	0.244269	prot.7889	0.0746634	seq.4914.10	0.300956
CGN_42288	OID42288	CGN	Q9P2M7	3	0	66.945	67.0443	-0.497824	1.73045	22	-0.109376	1.59613	0.0323911	-7.41932	6.02384	0.030086	0.992978	FALSE	FALSE	0.140487	0.138839	0.146212	prot.7806	0.303982
CGREF1_44535	OID44535	CGREF1	Q99674	5	0.0695894	5.71031	11.9157	0.511137	0.176136	22	0.476803	0.495664	0.442483	-1.21918	2.90473	0	0.970979	TRUE	TRUE	0.260185	0.253084	0.266242			seq.6257.56	-0.00131298
CHAC1_41008	OID41008	CHAC1	Q9BUX1	2	0.139179	76.1672	29.4752	0.203624	0.43532	22	0.0828976	0.802171	-0.0140233	-1.85652	5.32153	0	0.99572	FALSE	FALSE	0.0405479	0.0387236	0.0437766			seq.23293.15	0.0205448
CHAC2_42289	OID42289	CHAC2	Q8WUX2	3	0	18.4412	32.2339	0.726652	0.408712	22	1.2016	0.723145	1.13643	-0.698258	6.16625	0.010745	0.995051	FALSE	FALSE	0.321844	0.315285	0.325552			seq.21156.5	0.324247
CHAD_44536	OID44536	CHAD	O15335	5	0.0695894	0	8.30836	-0.30074	0.119034	22	-0.0085879	0.645464	-0.00408733	-2.61502	2.52761	0	0.959068	FALSE	FALSE	0.768392	0.764641	0.772741	prot.1185	0.884906	seq.13460.4	0.907822
CHAF1B_40113	OID40113	CHAF1B	Q13112	1	0	77.2443	100.628	-1.78312	2.85609	22	-0.0878175	2.81233	0.143778	-7.49301	9.54245	0.0379656	2.11748e-06	FALSE	FALSE	0.015221	0.014343	0.0163535			seq.28486.59	0.00480045
CHAMP1_40114	OID40114	CHAMP1	Q96JM3	1	0	76.7571	78.0061	-2.27535	2.03436	22	-1.77447	1.59523	-1.57539	-9.45361	4.22627	0.034384	0.958288	FALSE	FALSE	0.0312304	0.0297481	0.0332133
CHCHD10_43524	OID43524	CHCHD10	Q8WYQ3	4	0	0	18.3398	-0.266027	0.238453	22	0.156028	0.492255	0.0994562	-1.09956	3.71357	0.0100287	0.992851	FALSE	FALSE	0.333296	0.324815	0.336789			seq.11270.17	0.371902
CHCHD2P9_41009	OID41009	CHCHD2P9	Q5T1J5	2	0.139179	97.9791	38.3074	1.77045	0.502892	22	-0.572119	1.8731	-0.469171	-7.46038	7.9755	0	0.959779	FALSE	FALSE	0.039069	0.0381493	0.0449178
CHCHD3_42290	OID42290	CHCHD3	Q9NX63	3	0	45.0244	29.7399	0.651762	0.385623	22	1.37382	0.693028	1.37707	-1.67794	5.09145	0.00501433	0.993093	FALSE	FALSE	0.420653	0.414511	0.429183			seq.28488.9	0.565608
CHCHD6_43525	OID43525	CHCHD6	Q9BRQ6	4	0	0.695894	13.6136	-0.1226	0.20447	22	0.0621458	0.41563	0.0204151	-1.13334	2.4158	0.00931232	0.994485	TRUE	TRUE	0.223626	0.221148	0.232968			seq.28711.2	0.0692427
CHD2_40115	OID40115	CHD2	O14647	1	0	95.2679	22.4662	1.40162	0.325457	22	0.0700725	0.91214	-0.0544316	-3.31494	7.88703	0.0229226	1	FALSE	FALSE	-0.0445744	-0.0520114	-0.0382013	prot.7393	-0.213494
CHD4_41010	OID41010	CHD4	Q14839	2	0.139179	92.2648	71.3076	-2.40452	1.66684	22	-1.86139	1.82843	-1.77641	-8.93119	6.03896	0	0.592623	FALSE	FALSE	0.0152634	0.0128856	0.0170751			seq.35416.16	-0.0161889
CHD6_41011	OID41011	CHD6	Q8TD26	2	0.139179	85.3659	41.145	-0.0935681	0.615623	22	-0.198357	1.07923	-0.219822	-7.82238	5.28956	0	0.99755	FALSE	FALSE	0.0380254	0.0332624	0.0413338
CHEK2_41012	OID41012	CHEK2	O96017	2	0.139179	94.0767	75.2816	-1.12092	2.28905	22	-0.773464	2.15672	-0.17651	-6.96928	3.66953	0	1.72167e-05	FALSE	FALSE	0.0415667	0.0389566	0.0429833			seq.19328.51	0.0554562
CHGA_45070	OID45070	CHGA	P10645	6	1.11343	1.97044	11.2061	0.429846	0.164423	21	1.11774	1.31492	0.779459	-2.24057	6.61177	0	0.994491	FALSE	FALSE	0.730564	0.726529	0.738872	prot.1991	0.763521	seq.11184.51	0.8863
CHGB_44537	OID44537	CHGB	P05060	5	0.0695894	7.93872	13.0027	0.995327	0.173087	22	0.961415	0.530462	0.965529	-0.690882	4.10941	0	0.998876	TRUE	TRUE	0.576424	0.56886	0.579613	prot.1785	0.629167	seq.8235.48	0.624332
CHI3L1_45335	OID45335	CHI3L1	P36222	7	0.0695894	3.27298	11.5741	-0.657892	0.198818	22	-1.1908	0.917495	-1.36997	-3.36407	6.11181	0	0.992088	TRUE	FALSE	0.583831	0.579132	0.590798	prot.2552	0.485895	seq.11104.13	0.547057
CHIT1_45071	OID45071	CHIT1	Q13231	6	1.11343	14.145	9.26114	-0.937604	0.130908	21	-1.94832	3.26659	-0.841394	-10.2974	4.13022	0	0	TRUE	FALSE	0.769852	0.760342	0.77687			seq.3600.2	0.938806
CHKB_41013	OID41013	CHKB	Q9Y259	2	0.139179	82.1603	34.4177	-0.384765	0.547797	22	-0.0362234	0.886164	-0.10553	-6.74128	5.31272	0	0.992646	FALSE	FALSE	0.0610894	0.0596778	0.062787	prot.6109	-0.00233623	seq.7761.125	0.0616087
CHL1_45336	OID45336	CHL1	O00533	7	0.0695894	0	9.93829	-0.0345596	0.144718	22	0.114628	0.343184	0.0858015	-1.0252	1.55659	0	0.993338	TRUE	FALSE	0.558216	0.553283	0.569662			seq.8958.51	0.761033
CHMP1A_43527	OID43527	CHMP1A	Q9HD42	4	0	1.67015	18.3906	2.67006	0.260915	22	2.59634	0.652128	2.59329	-0.0357832	5.84384	0.00358166	0.994929	FALSE	FALSE	0.642572	0.639748	0.645285	prot.5589	0.765377	seq.18224.11	0.772406
CHMP4C_41014	OID41014	CHMP4C	Q96CF2	2	0.139179	80.8362	32.3574	-0.117295	0.476926	22	0.108182	0.704563	0.0429497	-2.57656	6.13667	0	1	FALSE	FALSE	0.0416937	0.0410945	0.0419453			seq.26015.131	0.0586946
CHMP6_44538	OID44538	CHMP6	Q96FZ7	5	0.0695894	16.5738	18.8786	1.33303	0.26729	22	1.17823	0.442339	1.1911	-0.493357	3.95028	0	0.999116	TRUE	FALSE	0.534254	0.530011	0.540331	prot.4926	0.561281	seq.21160.4	0.449039
CHM_43526	OID43526	CHM	P24386	4	0	51.7049	19.4831	0.237495	0.291284	22	0.573259	0.754907	0.466686	-1.05643	6.49697	0.034384	0.952724	FALSE	FALSE	0.198213	0.191444	0.202528	prot.2328	0.276026
CHP1_42291	OID42291	CHP1	Q99653	3	0	81.5588	136.119	-1.86719	2.11113	22	-0.957417	2.13719	-0.759031	-8.01075	9.69174	0.0580229	0.182374	FALSE	FALSE	0.0262069	0.0255644	0.0274803	prot.5129	0.0075381	seq.12458.79	0.0149699
CHRDL1_44539	OID44539	CHRDL1	Q9BU40	5	0.0695894	0	7.3722	1.33395	0.106295	22	1.65819	0.327218	1.64939	0.497325	2.91556	0	0.991843	TRUE	FALSE	0.555093	0.550589	0.560064	prot.5234	0.611115	seq.3362.61	0.669114
CHRDL2_44540	OID44540	CHRDL2	Q6WN34	5	0.0695894	0	8.48635	0.939675	0.120409	22	0.881203	0.580135	0.868803	-0.682094	3.60968	0	0.875356	FALSE	FALSE	0.701637	0.696722	0.70831	prot.4075	0.708718	seq.6086.15	0.890054
CHRM1_42292	OID42292	CHRM1	P11229	3	0	88.1698	75.7618	-4.23061	2.24158	22	-2.46537	2.2404	-2.38318	-10.0021	5.93323	0.0479943	0.192974	FALSE	FALSE	0.0363541	0.0341618	0.0379638
CHRM2_41015	OID41015	CHRM2	P08172	2	0.139179	77.9094	58.7613	0.14551	1.65837	22	0.417871	2.10331	0.546113	-7.12841	9.27571	0	0.777242	FALSE	FALSE	0.0457093	0.0448611	0.0499064
CHRM3_41016	OID41016	CHRM3	P20309	2	0.139179	52.9617	39.7115	0.0301132	0.581607	22	0.526727	1.00009	0.459102	-3.14694	7.90527	0	0.945897	FALSE	FALSE	0.118869	0.112659	0.125627
CHST1_40116	OID40116	CHST1	O43916	1	0	88.3786	38.1635	0.270846	0.46378	22	0.168162	0.696543	0.164035	-2.90769	5.93905	0.00859599	0.898486	FALSE	FALSE	0.0363615	0.0339304	0.0381567	prot.1286	0.0115365	seq.7803.4	-0.0245348
CHST2_41017	OID41017	CHST2	Q9Y4C5	2	0.139179	36.5854	21.2399	0.534612	0.291941	22	0.621165	0.576887	0.57874	-1.40967	4.7918	0	0.998637	FALSE	FALSE	0.143341	0.140623	0.150004	prot.7203	-0.0146444	seq.18863.176	-0.000143482
CHST4_41018	OID41018	CHST4	Q8NCG5	2	0.139179	48.223	30.214	-0.523934	0.404396	22	-0.157843	0.69911	-0.18764	-2.06731	3.91443	0	0.966596	FALSE	FALSE	0.176028	0.16938	0.183112			seq.18876.77	0.306344
CHUK_42293	OID42293	CHUK	O15111	3	0	5.98469	23.7503	1.82548	0.349193	22	1.71699	0.738772	1.7287	-1.02915	4.79136	0.00573066	0.983841	FALSE	FALSE	0.442395	0.439346	0.446985	prot.1151	0.433039
CIAO1_40117	OID40117	CIAO1	O76071	1	0	90.8142	81.2338	-0.0174768	0.655312	22	-0.055763	0.526909	-0.0664976	-2.30871	3.66204	0.00787966	0.915675	FALSE	FALSE	0.0480296	0.0438633	0.0537255	prot.1474	0.0185949	seq.21178.8	0.0417703
CIAO2A_41019	OID41019	CIAO2A	Q9H5X1	2	0.139179	77.561	71.4329	-0.964391	2.12364	22	0.482115	1.4738	0.488597	-7.31021	9.44285	0	0.996485	FALSE	FALSE	0.075193	0.0723338	0.0779331	prot.5491	0.110402	seq.34891.29	0.0100639
CIAPIN1_44541	OID44541	CIAPIN1	Q6FI81	5	0.0695894	5.91922	14.5806	1.69683	0.207495	22	2.13793	0.533906	2.13783	-0.17363	5.31942	0	0.875072	FALSE	FALSE	0.573777	0.56779	0.577724	prot.3962	0.513566	seq.33631.90	0.150263
CIART_41020	OID41020	CIART	Q8N365	2	0.139179	87.9443	41.5575	-0.94618	2.24324	22	-0.470024	1.31896	-0.322739	-9.04696	3.46263	0	0.97664	FALSE	FALSE	0.0278997	0.0258837	0.0296436
CIB2_41021	OID41021	CIB2	O75838	2	0.139179	70.453	71.8947	0.0633293	0.931037	22	0.670221	1.15751	0.648766	-7.85106	6.13206	0	0.991113	FALSE	FALSE	0.0545757	0.0528466	0.0553134
CILK1_41022	OID41022	CILK1	Q9UPZ9	2	0.139179	68.9895	32.2462	-0.327811	0.543512	22	0.0327292	1.35922	-0.170201	-6.8251	8.58218	0	0.9424	FALSE	FALSE	0.0829856	0.0776711	0.0865842
CILP_45072	OID45072	CILP	O75339	6	1.11343	7.60028	15.6477	0.149877	0.219306	21	0.0440512	0.557721	0.0420643	-2.08091	3.42992	0	0.895828	TRUE	TRUE	0.579803	0.573332	0.584257	prot.1391	0.644265	seq.5717.2	0.163406
CINP_42294	OID42294	CINP	Q9BW66	3	0	95.8942	96.7703	-0.270512	1.63321	22	0.0544543	1.52428	0.13922	-6.94597	8.02798	0.0379656	0.9914	FALSE	FALSE	0.0311492	0.0284765	0.0327493	prot.8064		seq.19383.131	0.00770337
CIPC_40118	OID40118	CIPC	Q9C0C6	1	0	66.5971	127.085	-3.32992	2.68834	22	-1.47273	2.90455	-0.614119	-7.03709	6.05334	0	0	FALSE	FALSE	0.00718776	0.00681039	0.00791168			seq.32850.161	0.00454724
CIRBP_43528	OID43528	CIRBP	Q14011	4	0	43.563	31.0454	2.60242	0.418877	22	3.12865	0.893746	3.1468	-1.95802	7.03969	0.00358166	0.991789	FALSE	FALSE	0.585398	0.582582	0.591544	prot.3475	0.749616	seq.12724.81	0.72604
CISD2_40119	OID40119	CISD2	Q8N5K1	1	0	89.492	72.0917	-1.91638	1.13123	22	-1.91554	1.81935	-1.76766	-9.0662	4.98642	0.0436963	0.749914	FALSE	FALSE	0.0574765	0.0561102	0.05809	prot.4437	0.0580486	seq.8094.20	0.011216
CIT_43529	OID43529	CIT	O14578	4	0	39.318	26.9381	0.159995	0.392089	22	0.345753	0.538651	0.313946	-1.15519	4.50362	0.010745	0.981703	FALSE	FALSE	0.0680418	0.0642885	0.0729303			seq.31986.1	-0.0459842
CKAP2L_41023	OID41023	CKAP2L	Q8IYA6	2	0.139179	40.2091	85.0405	-1.17759	0.83187	22	-0.0547295	1.88636	-0.471968	-8.98629	9.00781	0	0.912767	FALSE	FALSE	0.0536142	0.0506422	0.0602735
CKAP4_43530	OID43530	CKAP4	Q07065	4	0	2.01809	10.6526	-0.15504	0.151061	22	0.321843	0.32216	0.302507	-0.767941	2.42642	0.00644699	0.978749	FALSE	FALSE	0.195711	0.188558	0.199946	prot.3272	-0.0469229	seq.35766.74	0.0626112
CKAP5_44542	OID44542	CKAP5	Q14008	5	0.0695894	0.348189	17.0115	1.75937	0.234823	22	1.84499	0.594714	1.83893	-0.569743	6.12083	0	0.997577	FALSE	FALSE	0.636211	0.62217	0.6422	prot.3474	0.732151	seq.32054.1	0.187585
CKB_45073	OID45073	CKB	P12277	6	1.11343	11.33	18.1537	0.392941	0.26313	21	-0.45349	0.765056	-0.506258	-2.68355	3.41494	0	0.883931	FALSE	FALSE	0.3362	0.324715	0.34209	prot.2047	0.120484	seq.3800.71	0.13422
CKMT1A_CKMT1B_44543	OID44543	CKMT1A_CKMT1B	P12532	5	0.0695894	0	16.1828	1.69601	0.232236	22	2.02851	0.614581	1.95068	-3.72734	5.04497	0	0.993494	TRUE	FALSE	0.692587	0.686441	0.699805	prot.6518	-0.182286	seq.15542.19	0.789661
CLASP1_42295	OID42295	CLASP1	Q7Z460	3	0	47.0424	36.484	0.73331	0.504507	22	1.22039	0.743588	1.16109	-0.934698	7.28612	0.012894	0.996708	FALSE	FALSE	0.330983	0.324843	0.333223	prot.4180	0.431653	seq.32099.30	0.0880573
CLBA1_40120	OID40120	CLBA1	Q96F83	1	0	72.7905	89.4653	7.59829	2.2434	22	0.789916	3.63618	0.160642	-5.76152	10.8421	0	0	FALSE	FALSE	0.0247943	0.0223064	0.0276629
CLC_44544	OID44544	CLC	Q05315	5	0.0695894	0.835655	11.388	-0.264667	0.160116	22	0.077863	0.677641	0.0183216	-2.14299	3.9794	0	0.502878	FALSE	FALSE	0.619478	0.610618	0.628268	prot.3254	0.690104	seq.11094.31	0.055935
CLDN23_41024	OID41024	CLDN23	Q96B33	2	0.139179	94.9826	25.2703	0.202862	0.357986	22	0.308394	0.554832	0.322533	-2.60814	4.46061	0	1	FALSE	FALSE	0.0739072	0.0703304	0.0844627
CLEC10A_43531	OID43531	CLEC10A	Q8IUN9	4	0	2.22686	7.6395	0.986703	0.10955	22	0.555433	0.399203	0.555079	-1.45039	2.5145	0.00286533	0.918718	TRUE	TRUE	0.526343	0.519262	0.529713	prot.948	0.66214	seq.10955.4	0.0333066
CLEC11A_45074	OID45074	CLEC11A	Q9Y240	6	1.11343	1.97044	8.78847	0.369743	0.131077	21	0.366199	0.485656	0.347655	-1.32948	2.60648	0	0.993132	FALSE	FALSE	0.674305	0.671334	0.680118	prot.6104	0.406284	seq.2966.65	0.770323
CLEC12A_43532	OID43532	CLEC12A	Q5QGZ9	4	0	17.2582	22.1073	-0.195622	0.305924	22	0.070819	0.484689	0.0587501	-1.37041	4.23036	0.00358166	0.999835	TRUE	FALSE	0.215399	0.212139	0.220736	prot.7482	0.109475	seq.11187.11	0.111407
CLEC14A_45075	OID45075	CLEC14A	Q86T13	6	1.11343	7.17804	10.4007	-0.0921495	0.153302	21	0.111039	0.409253	0.0993285	-2.36337	2.92898	0	0.996337	FALSE	FALSE	0.617426	0.611628	0.619349	prot.4220	0.194659	seq.26326.7	0.750349
CLEC1A_43533	OID43533	CLEC1A	Q8NC01	4	0	9.60334	10.217	-0.0364404	0.145007	22	0.111634	0.417395	0.0835202	-1.09888	2.89186	0.00501433	0.981815	FALSE	FALSE	0.297073	0.28736	0.303134			seq.21853.3	0.253454
CLEC1B_44545	OID44545	CLEC1B	Q9P126	5	0.0695894	0	19.104	2.1672	0.256639	22	2.59989	0.730866	2.56387	-0.0950615	7.16764	0	0.990178	TRUE	FALSE	0.664618	0.656065	0.669249	prot.5851	0.749298	seq.4332.6	0.555017
CLEC2L_42296	OID42296	CLEC2L	P0C7M8	3	0	79.6103	62.2464	-0.0743144	1.04754	22	0.153574	1.62379	0.348484	-7.2316	6.22099	0.0272206	0.954435	FALSE	FALSE	0.0303397	0.0288504	0.0330396	prot.1962	0.0186514	seq.8242.9	0.0310432
CLEC4A_43534	OID43534	CLEC4A	Q9UMR7	4	0	0.347947	8.44519	0.33104	0.12493	22	0.0990815	0.381831	0.100683	-1.50813	1.87623	0.00143266	1	FALSE	FALSE	0.24235	0.233057	0.254187			seq.8853.2	-0.000750135
CLEC4C_43535	OID43535	CLEC4C	Q8WTT0	4	0	0.0695894	12.0797	-0.00939685	0.175979	22	0.597714	0.496345	0.58304	-1.71248	2.9427	0.00143266	0.995099	TRUE	FALSE	0.536251	0.526192	0.542234			seq.9094.5	0.821768
CLEC4D_43536	OID43536	CLEC4D	Q8WXI8	4	0	30.1322	19.6448	0.508959	0.280493	22	0.766844	0.728194	0.721073	-1.4789	4.7874	0.00286533	0.973775	TRUE	FALSE	0.215456	0.213077	0.223092			seq.7752.31	0.0853593
CLEC4E_41025	OID41025	CLEC4E	Q9ULY5	2	0.139179	49.4077	36.645	-0.272182	0.547176	22	0.2066	0.983362	0.0874683	-2.50781	8.59947	0	0.911943	FALSE	FALSE	0.0677868	0.0648035	0.0699044			seq.35741.127	-0.00807368
CLEC4G_43537	OID43537	CLEC4G	Q6UXB4	4	0	5.84551	21.326	0.508144	0.38693	22	0.49019	0.453527	0.516364	-1.69001	2.0343	0.00358166	0.989494	FALSE	FALSE	0.249543	0.247682	0.253967	prot.4060	0.179601	seq.10781.19	0.126185
CLEC4M_45076	OID45076	CLEC4M	Q9H2X3	6	1.11343	17.6636	10.9521	0.971	0.152925	21	0.472506	0.504496	0.455385	-1.23396	2.45981	0	0.866762	FALSE	FALSE	0.370167	0.368785	0.381299	prot.6956	0.106022	seq.3030.3	0.0630345
CLEC5A_44546	OID44546	CLEC5A	Q9NY25	5	0.0695894	11.8384	9.3583	-0.0314725	0.130793	22	-0.0656853	0.404222	-0.0697221	-7.03813	1.57901	0	0.962864	TRUE	FALSE	0.365501	0.353398	0.381946			seq.26079.21	0.148412
CLEC6A_42297	OID42297	CLEC6A	Q6EIG7	3	0	52.3312	24.4823	-0.0891412	0.339804	22	0.204329	0.687994	0.193457	-2.02559	2.98902	0.00286533	0.992707	TRUE	FALSE	0.121349	0.119086	0.126403			seq.6911.103	-0.00868812
CLEC7A_43538	OID43538	CLEC7A	Q9BXN2	4	0	49.2693	20.2163	0.0271573	0.283509	22	0.155497	0.797484	0.226587	-9.19914	3.13323	0.0114613	0.97632	TRUE	TRUE	0.135525	0.128508	0.138464			seq.3603.60	-0.00344127
CLGN_42298	OID42298	CLGN	O14967	3	0	23.73	46.2265	-1.01429	0.732302	22	0.120148	0.94479	0.123285	-4.05466	4.60363	0.002149	0.938075	TRUE	FALSE	0.168089	0.158165	0.17921	prot.6992	0.0863452	seq.10600.24	-0.0463955
CLHC1_41026	OID41026	CLHC1	Q8NHS4	2	0.139179	78.0488	53.921	-4.56036	1.62385	22	-3.39366	1.2382	-3.51167	-11.7454	2.19849	0	0.993939	FALSE	FALSE	0.0275714	0.0242413	0.0305047
CLIC1_41027	OID41027	CLIC1	O00299	2	0.139179	80.9059	47.064	-2.56641	0.806091	22	-2.15925	1.02965	-2.18787	-9.80225	2.80813	0	0.962968	FALSE	FALSE	0.0767512	0.0750724	0.0791288	prot.1034	0.0626858	seq.5013.2	0.0254628
CLIC3_41028	OID41028	CLIC3	O95833	2	0.139179	64.9477	29.6795	-0.15552	0.447066	22	0.488183	0.852083	0.407844	-3.12025	6.88355	0	0.932905	FALSE	FALSE	0.0793673	0.0756914	0.0839781	prot.6495	-0.0332364	seq.24693.5	0.0298232
CLIC5_42299	OID42299	CLIC5	Q9NZA1	3	0	46.6249	32.6201	-0.0733294	0.469364	22	0.305036	0.822341	0.298482	-3.37293	4.8395	0.00644699	0.997231	FALSE	FALSE	0.122999	0.120805	0.129015	prot.5810	-0.0246686	seq.12475.48	0.0900591
CLINT1_42300	OID42300	CLINT1	Q14677	3	0	92.7627	48.5885	-1.36191	1.65512	22	-0.59705	0.898037	-0.567249	-8.20553	5.93734	0.010745	0.860575	FALSE	FALSE	0.0394224	0.0366607	0.0408193	prot.3539	0.00654496	seq.11659.31	0.0166773
CLIP2_43539	OID43539	CLIP2	Q9UDT6	4	0	20.9464	16.4884	3.16768	0.234806	22	2.82568	0.851919	2.89428	-2.57031	5.96328	0.012894	0.893502	TRUE	FALSE	0.559506	0.548997	0.566581	prot.5914	0.665347
CLK3_41029	OID41029	CLK3	P49761	2	0.139179	36.8641	16.6071	-0.363536	0.246721	22	0.180506	0.92967	-0.100481	-1.083	6.27908	0	1	FALSE	FALSE	0.199284	0.18758	0.207249
CLLU1_AS1_41030	OID41030	CLLU1-AS1	Q5K130	2	0.139179	79.6516	35.6703	0.243823	0.494531	22	-0.619061	1.55839	-0.640976	-7.776	7.2327	0	0.990686	FALSE	FALSE	0.0147325	0.0117925	0.0155617			seq.34804.19	-0.0239237
CLMP_43540	OID43540	CLMP	Q9H6B4	4	0	28.0445	10.6674	0.25555	0.155674	22	0.484982	0.333909	0.484483	-0.826365	2.34482	0.00501433	0.996126	TRUE	FALSE	0.439018	0.43719	0.448982			seq.10440.26	0.601249
CLNS1A_42301	OID42301	CLNS1A	P54105	3	0	84.8295	78.1354	0.0396934	1.06284	22	0.262079	1.51739	0.412832	-7.16176	11.2864	0.0293696	0.983788	FALSE	FALSE	0.139482	0.133653	0.144671	prot.2885	0.272045
CLPP_43541	OID43541	CLPP	Q16740	4	0	10.2296	28.5146	2.32781	0.406311	22	2.50272	0.985139	2.56321	-0.632753	6.4418	0.00143266	0.994683	FALSE	FALSE	0.467858	0.464625	0.471285	prot.3710	0.383011	seq.17196.5	0.240122
CLPS_45077	OID45077	CLPS	P04118	6	1.11343	1.97044	16.436	0.0510853	0.245899	21	-0.0204505	0.871972	-0.0315928	-2.57949	6.43469	0	0.990258	TRUE	FALSE	0.633034	0.626538	0.63698	prot.7244	0.0879893	seq.5749.53	0.623335
CLPX_41031	OID41031	CLPX	O76031	2	0.139179	79.7909	47.0242	-1.24666	0.805975	22	-0.481458	1.01794	-0.520257	-8.66736	6.14805	0	0.990635	FALSE	FALSE	0.0713793	0.0683911	0.0737357	prot.6483	0.0918467
CLSPN_42302	OID42302	CLSPN	Q9HAW4	3	0	90.7446	113.983	-1.89673	2.66303	22	-1.00448	2.07344	-0.563892	-7.10404	7.46638	0.0916905	0	FALSE	FALSE	0.0275225	0.0214173	0.0301742
CLSTN2_43542	OID43542	CLSTN2	Q9H4D0	4	0	4.31454	12.0266	0.82399	0.168115	22	0.766885	0.455596	0.762706	-0.76972	3.2355	0.00931232	0.955663	FALSE	FALSE	0.509812	0.500282	0.512725			seq.18882.7	0.740702
CLSTN3_43543	OID43543	CLSTN3	Q9BQT9	4	0	18.2324	9.90727	0.514117	0.141115	22	0.90182	0.440184	0.90401	-1.15062	5.66376	0.00358166	0.998473	TRUE	FALSE	0.305358	0.302236	0.31203			seq.6291.55	0.228279
CLTA_41032	OID41032	CLTA	P09496	2	0.139179	74.9826	71.1351	-0.191308	1.94463	22	0.282648	1.22882	0.34845	-7.12554	4.17715	0	0.693757	FALSE	FALSE	0.0648346	0.0616289	0.0684505	prot.1939	0.0666499	seq.19257.11	0.075213
CLTB_44547	OID44547	CLTB	P09497	5	0.0695894	14.2758	27.0045	0.8865	0.453152	22	1.00833	0.670803	1.07402	-1.84468	4.12005	0	0.85724	FALSE	FALSE	0.423536	0.420337	0.426588	prot.1940	0.419234	seq.31612.32	0.0767451
CLTCL1_41033	OID41033	CLTCL1	P53675	2	0.139179	87.3171	56.5838	0.0716578	0.734785	22	0.0417796	1.08934	0.0903557	-7.48454	4.79201	0	0.997933	FALSE	FALSE	0.0185619	0.014562	0.0204855	prot.2876	0.00436845
CLUAP1_41034	OID41034	CLUAP1	Q96AJ1	2	0.139179	74.7038	35.3174	0.263188	0.555964	22	0.374663	0.975752	0.277194	-3.31159	8.19147	0	0.990515	FALSE	FALSE	0.0253229	0.0243611	0.0292113			seq.23307.7	-0.0261522
CLUL1_44548	OID44548	CLUL1	Q15846	5	0.0695894	0	10.9239	-0.356142	0.154596	22	0.174902	0.534208	0.178656	-1.5934	2.06271	0	0.989109	TRUE	FALSE	0.635516	0.625798	0.644713			seq.21492.19	0.723193
CLU_45458	OID45458	CLU	P10909	8	0.835073	5.19298	15.1147	0.107125	0.223058	22	0.0183755	0.284004	0.0167471	-0.989968	1.51488	0	0.991843	FALSE	FALSE	0.335038	0.328342	0.33967	prot.1999	0.0932543	seq.4542.24	0.11475
CLVS2_42304	OID42304	CLVS2	Q5SYC1	3	0	79.8191	19.2142	-0.114511	0.280618	22	-0.0258574	0.438854	-0.0534364	-1.22368	6.02707	0.012894	0.98276	FALSE	FALSE	0.0360415	0.0337471	0.0429068			seq.34987.5	0.000175761
CLXN_40121	OID40121	CLXN	Q9HAE3	1	0	80.8629	177.304	1.7464	2.6128	22	1.83235	3.10361	0.348821	-5.61975	8.85182	0.0351003	0	FALSE	FALSE	0.0020918	-0.000283601	0.00615674			seq.23274.27	-0.0494618
CLYBL_42305	OID42305	CLYBL	Q8N0X4	3	0	47.1816	28.7749	-0.193026	0.467935	22	-0.647647	0.955972	-0.731275	-3.22833	5.49389	0.0100287	0.762877	FALSE	FALSE	0.342035	0.328509	0.349819	prot.4380	0.0704543	seq.23541.61	0.575172
CMC1_44549	OID44549	CMC1	Q7Z7K0	5	0.0695894	63.3705	73.7536	2.17228	0.906467	22	2.382	1.1272	2.36083	-3.70471	8.41088	0	0.99903	FALSE	FALSE	0.380591	0.375174	0.386936	prot.6682	0.36524	seq.31574.18	0.43621
CMIP_43544	OID43544	CMIP	Q8IY22	4	0	0.904662	25.6139	1.88723	0.402391	22	2.12618	0.670315	2.13233	-0.417985	5.78189	0.00501433	0.997551	FALSE	FALSE	0.586574	0.581496	0.588636	prot.4350	0.697215	seq.25100.11	0.59165
CMYA5_43545	OID43545	CMYA5	Q8N3K9	4	0	25.8177	23.3637	0.0819693	0.419759	22	-0.0642	1.25395	-0.139611	-3.52737	6.19073	0.00501433	0.749914	FALSE	FALSE	0.108441	0.104073	0.112104	prot.6711	-0.0420201
CNBD1_41035	OID41035	CNBD1	Q8NA66	2	0.139179	59.3031	39.9292	-0.234861	0.566803	22	0.267867	0.833696	0.163841	-2.01695	7.66539	0	0.993613	FALSE	FALSE	0.0571993	0.0548202	0.0591046
CNDP1_45337	OID45337	CNDP1	Q96KN2	7	0.0695894	0	10.3478	2.45825	0.150335	22	1.89966	0.490974	1.91574	-1.33282	3.59597	0	0.931039	TRUE	FALSE	0.711663	0.704141	0.714724	prot.5001	0.542872	seq.5456.59	0.830769
CNGA3_41036	OID41036	CNGA3	Q16281	2	0.139179	85.5052	17.0843	-0.224117	0.246638	22	-0.0532756	0.586734	-0.0927485	-1.82723	4.46306	0	0.98067	FALSE	FALSE	0.157206	0.153583	0.164285
CNGB3_42306	OID42306	CNGB3	Q9NQW8	3	0	48.4342	41.5167	-0.0979327	0.599693	22	0.251383	0.926596	0.153915	-2.39495	7.07143	0.0186246	0.995998	FALSE	FALSE	0.133872	0.128643	0.140739
CNKSR1_40122	OID40122	CNKSR1	Q969H4	1	0	64.8573	24.1207	-0.321932	0.302928	22	-0.221907	0.751947	-0.351054	-2.30878	4.51977	0.023639	0.995246	FALSE	FALSE	0.0661882	0.0643956	0.0676257
CNKSR2_41038	OID41038	CNKSR2	Q8WXI2	2	0.139179	84.5993	58.9949	-0.715818	0.949286	22	-0.0830004	1.44688	-0.141736	-8.28181	8.42061	0	0.956069	FALSE	FALSE	0.0186258	0.0171348	0.0208292
CNN2_44550	OID44550	CNN2	Q99439	5	0.0695894	0.0696379	20.123	3.21476	0.282778	22	3.57567	0.766655	3.63651	-0.50894	6.67963	0	0.996602	TRUE	FALSE	0.555896	0.55219	0.562683			seq.18877.15	0.383432
CNOT10_41039	OID41039	CNOT10	Q9H9A5	2	0.139179	81.2544	69.008	-0.66973	1.23374	22	-0.269378	1.47088	-0.149186	-7.54794	6.25581	0	0.992796	FALSE	FALSE	0.0170699	0.0163069	0.0178939	prot.5528	-0.00660594
CNOT11_40123	OID40123	CNOT11	Q9UKZ1	1	0	82.881	54.105	-1.09036	1.03785	22	-0.37274	0.992595	-0.397195	-8.62504	5.54153	0.0243553	0.992397	FALSE	FALSE	0.0259993	0.0243192	0.0285728	prot.6021	-0.000871936	seq.28502.68	0.00896326
CNOT4_41040	OID41040	CNOT4	O95628	2	0.139179	87.8746	42.7715	-1.24548	0.982602	22	-1.7181	1.57204	-1.76232	-9.03794	6.83476	0	0.994329	FALSE	FALSE	0.00470966	0.00304589	0.00700464	prot.1560	-0.0444681
CNPY2_42307	OID42307	CNPY2	Q9Y2B0	3	0	56.9937	23.9391	-0.259007	0.372825	22	0.169367	0.776863	0.066716	-1.62156	6.35392	0.027937	0.994031	FALSE	FALSE	0.0862405	0.0840013	0.0876992	prot.6126	0.0827407
CNPY3_41041	OID41041	CNPY3	Q9BT09	2	0.139179	87.3171	90.3867	-0.763258	2.19286	22	0.0787656	2.0188	0.424287	-6.41294	8.57898	0	0.0415301	FALSE	FALSE	0.047888	0.0448929	0.0480661	prot.5221	0.0837678	seq.17327.3	0.0255259
CNPY4_43547	OID43547	CNPY4	Q8N129	4	0	47.9471	23.1297	0.7149	0.356631	22	0.781325	0.540103	0.805398	-1.00645	3.02814	0.00143266	0.888191	TRUE	FALSE	0.336319	0.333181	0.342227	prot.7130	0.157923	seq.26263.20	0.385214
CNP_43546	OID43546	CNP	P09543	4	0	1.60056	19.612	2.1832	0.267877	22	2.53585	0.588645	2.51963	0.367715	5.42929	0.00573066	0.99164	FALSE	FALSE	0.624041	0.620709	0.632122	prot.1943	0.695303	seq.6609.22	0.738479
CNRIP1_42308	OID42308	CNRIP1	Q96F85	3	0	41.4057	46.0407	2.34837	0.579968	22	2.18996	0.888681	2.11735	-0.277654	6.86219	0.00501433	0.761802	TRUE	FALSE	0.536592	0.527278	0.5474	prot.4916	0.271284	seq.18218.48	0.715042
CNST_44551	OID44551	CNST	Q6PJW8	5	0.0695894	1.04457	28.3045	2.47041	0.411092	22	2.53623	0.724479	2.51615	-0.333955	6.5261	0	0.994705	FALSE	FALSE	0.551243	0.544448	0.556118	prot.4030	0.592119
CNTF_42309	OID42309	CNTF	P26441	3	0	84.8991	197.57	0.49062	3.23755	22	0.273895	3.331	0.136517	-6.22194	7.01697	0	1.34413e-05	FALSE	FALSE	0.0284773	0.0273785	0.0308017			seq.3489.9	0.0328233
CNTN1_45078	OID45078	CNTN1	Q12860	6	1.11343	1.97044	8.69815	0.493106	0.128423	21	0.443981	0.301651	0.453455	-0.518115	1.58884	0	0.931692	FALSE	FALSE	0.578694	0.578042	0.581384			seq.2974.61	0.636808
CNTN2_43548	OID43548	CNTN2	Q02246	4	0	23.6604	12.8803	0.480774	0.19089	22	0.541591	0.552009	0.498516	-1.55123	2.3011	0	0.996871	TRUE	TRUE	0.572027	0.566374	0.574692			seq.3296.92	0.743522
CNTN3_45079	OID45079	CNTN3	Q9P232	6	1.11343	7.17804	12.1081	0.776819	0.186876	21	0.356471	0.490193	0.404897	-2.08886	1.68229	0	0.732606	TRUE	FALSE	0.637376	0.631359	0.639979			seq.20586.18	0.771657
CNTN4_45080	OID45080	CNTN4	Q8IWV2	6	1.11343	1.97044	10.9513	0.612462	0.165464	21	0.406256	0.321556	0.42536	-2.52634	1.23557	0	0.991034	TRUE	FALSE	0.572422	0.556703	0.573814			seq.3298.52	0.615197
CNTN5_44552	OID44552	CNTN5	O94779	5	0.0695894	0	7.49453	1.32148	0.107953	22	0.422007	0.437878	0.403857	-1.08787	2.80334	0	0.998141	TRUE	FALSE	0.647608	0.643018	0.650493			seq.3299.29	0.726873
CNTNAP2_43549	OID43549	CNTNAP2	Q9UHC6	4	0	3.82742	10.1013	-0.41389	0.148831	22	0.0356466	0.466699	0.0216475	-1.47312	2.70993	0.002149	0.88334	FALSE	FALSE	0.535405	0.532515	0.540371			seq.6965.19	0.765943
CNTRL_42311	OID42311	CNTRL	Q7Z7A1	3	0	49.6868	39.5213	-0.643043	0.56152	22	-0.409763	0.73	-0.417242	-4.32029	4.42584	0.00716332	0.992774	FALSE	FALSE	0.0921925	0.0870648	0.0941671	prot.4205	0.0409633	seq.35162.19	0.0754311
COBLL1_41043	OID41043	COBLL1	Q53SF7	2	0.139179	75.7491	53.078	-0.983637	1.02278	22	0.587924	1.5434	0.324548	-6.73977	11.0992	0	0.996888	FALSE	FALSE	0.0630109	0.0593837	0.0664261
COBL_41042	OID41042	COBL	O75128	2	0.139179	78.1185	42.8455	-0.593683	0.602201	22	-0.519063	1.42695	-0.700373	-8.83299	8.12813	0	0.993558	FALSE	FALSE	0.0372816	0.0357369	0.0402589
COCH_44553	OID44553	COCH	O43405	5	0.0695894	0	11.7719	0.0468804	0.175518	22	0.221887	0.470387	0.189141	-1.64709	2.84122	0	0.99634	TRUE	FALSE	0.624703	0.621544	0.628692			seq.7227.75	0.681294
COG7_41044	OID41044	COG7	P83436	2	0.139179	62.0906	63.7078	-1.72896	1.65253	22	-0.273568	1.50424	-0.458673	-8.35378	8.22816	0	0.99271	FALSE	FALSE	0.0223638	0.021613	0.0240414	prot.3152	0.0242736
COL15A1_45081	OID45081	COL15A1	P39059	6	1.11343	6.96692	10.2864	0.372782	0.153645	21	0.406019	0.353404	0.394614	-0.814998	2.40399	0	0.94163	TRUE	FALSE	0.610911	0.605314	0.616617			seq.8974.172	0.670413
COL18A1_45082	OID45082	COL18A1	P39060	6	1.11343	1.97044	10.8647	0.226848	0.169784	21	0.203344	0.312398	0.198212	-0.937656	1.60511	0	0.998027	TRUE	TRUE	0.53094	0.528866	0.53365	prot.2585	0.204569	seq.2201.17	0.52795
COL1A1_45083	OID45083	COL1A1	P02452	6	1.11343	3.23716	8.84842	-0.375891	0.124155	21	-0.0854372	0.577629	-0.108111	-1.95349	2.23645	0	0.625093	FALSE	FALSE	0.596167	0.592978	0.60155	prot.1706	0.26562	seq.11140.56	0.58819
COL23A1_40124	OID40124	COL23A1	Q86Y22	1	0	48.643	31.3291	1.59404	0.421687	22	0.594078	0.914641	0.547497	-7.88272	6.10279	0.00931232	0.971345	FALSE	FALSE	0.106024	0.0979514	0.108156			seq.4543.65	0.00256085
COL24A1_43550	OID43550	COL24A1	Q17RW2	4	0	20.7376	10.3703	0.266549	0.152755	22	0.648593	0.372143	0.645948	-0.682162	2.39919	0.002149	0.9909	FALSE	FALSE	0.360703	0.347818	0.372772
COL25A1_DT_41045	OID41045	COL25A1-DT	Q6ZST2	2	0.139179	78.2578	21.7262	-0.0134523	0.329514	22	-0.396172	0.848636	-0.528911	-2.93038	5.6032	0	1	FALSE	FALSE	0.0449984	0.0376542	0.0490654			seq.35087.7	0.0135357
COL26A1_41046	OID41046	COL26A1	Q96A83	2	0.139179	51.0105	26.7685	2.02966	0.362056	22	1.27863	1.2227	1.27351	-2.3842	8.08975	0	0.993207	TRUE	FALSE	0.348598	0.338258	0.356438
COL28A1_43551	OID43551	COL28A1	Q2UY09	4	0	9.11621	14.0402	0.129586	0.19237	22	0.88517	1.12121	0.755169	-2.42718	4.34767	0	0.992153	TRUE	FALSE	0.493677	0.483672	0.499198	prot.6639	0.553841	seq.10702.1	0.0442208
COL2A1_43552	OID43552	COL2A1	P02458	4	0	15.936	9.51431	1.62881	0.139138	22	1.36813	0.577562	1.28197	-1.02561	5.6696	0.00787966	0.931523	TRUE	FALSE	0.618437	0.615571	0.628829			seq.18875.125	0.86687
COL3A1_45084	OID45084	COL3A1	P02461	6	1.11343	42.5757	21.6113	0.381563	0.274393	21	0.26325	0.394757	0.282279	-1.9116	1.78058	0	0.991383	FALSE	FALSE	0.466774	0.457367	0.478415	prot.1707	0.14559	seq.18880.81	0.560104
COL4A1_44554	OID44554	COL4A1	P02462	5	0.0695894	0	8.26404	0.378384	0.120704	22	0.292652	0.429109	0.262246	-1.01768	2.38116	0	0.999749	FALSE	FALSE	0.379141	0.360508	0.389489	prot.6500	-0.035046	seq.29561.50	0.102393
COL4A4_42312	OID42312	COL4A4	P53420	3	0	81.698	60.8091	0.0179253	0.886387	22	0.120378	1.2055	0.266842	-7.35857	5.08191	0.017192	0.988262	FALSE	FALSE	0.0501341	0.0485925	0.0507658
COL4A6_40125	OID40125	COL4A6	Q14031	1	0	87.961	50.7397	-0.116647	0.735934	22	-0.00899913	0.761314	0.00737469	-3.36213	4.89532	0.00644699	0.911931	FALSE	FALSE	0.0499572	0.048082	0.0549667
COL5A1_44555	OID44555	COL5A1	P20908	5	0.0695894	22.9805	16.5684	0.0720246	0.240683	22	0.281188	0.584115	0.260345	-1.74242	3.24634	0	0.849899	TRUE	FALSE	0.44321	0.439853	0.445927	prot.2243	0.456739	seq.22047.46	0.147552
COL6A3_45085	OID45085	COL6A3	P12111	6	1.11343	1.97044	8.15902	-0.0127268	0.120179	21	0.264622	0.426032	0.229234	-1.63371	3.01089	0	0.995099	FALSE	FALSE	0.63109	0.617678	0.636004	prot.2043	0.241455	seq.11196.31	0.743499
COL6A6_41047	OID41047	COL6A6	A6NMZ7	2	0.139179	67.3868	25.9121	-0.616281	0.368964	22	-0.20623	0.676374	-0.328195	-1.88102	5.95811	0	1	FALSE	FALSE	0.0405756	0.0388727	0.0422705	prot.7717		seq.33017.5	-0.00904505
COL9A1_43553	OID43553	COL9A1	P20849	4	0	0	7.86069	0.778435	0.113006	22	0.129918	1.04877	-0.0630841	-1.58685	8.34911	0.030086	0.993555	FALSE	FALSE	0.436116	0.431056	0.438959			seq.15466.30	0.523177
COL9A2_42313	OID42313	COL9A2	Q14055	3	0	78.3577	50.7897	0.374648	0.751241	22	0.707863	1.05232	0.735381	-7.4212	7.09482	0.0114613	0.933099	FALSE	FALSE	0.090525	0.0894564	0.0963054
COLEC11_45086	OID45086	COLEC11	Q9BWP8	6	1.11343	1.97044	20.3303	-0.337399	0.560854	21	0.19585	0.467411	0.256046	-3.42728	1.24747	0	0.996757	TRUE	FALSE	0.519919	0.514484	0.525111	prot.5285	0.512499	seq.4430.44	0.557147
COLEC12_44556	OID44556	COLEC12	Q5KU26	5	0.0695894	2.0195	9.54173	0.0652571	0.130793	22	0.295984	0.344906	0.26907	-1.00649	2.24199	0	0.986852	FALSE	FALSE	0.453935	0.445471	0.460009	prot.3829	0.348606	seq.5457.5	0.0465499
COLQ_40126	OID40126	COLQ	Q9Y215	1	0	81.698	30.4958	0.632485	0.404487	22	0.142615	0.817243	0.044746	-2.3145	7.38903	0.0265043	0.981113	FALSE	FALSE	0.0559245	0.0532805	0.0639713
COMMD1_43554	OID43554	COMMD1	Q8N668	4	0	38.135	24.063	0.228276	0.352752	22	0.481868	0.500738	0.477801	-1.50886	3.30385	0.00286533	0.866303	FALSE	FALSE	0.301788	0.294423	0.304354	prot.4444	0.33159	seq.12509.115	-0.0203836
COMMD2_44557	OID44557	COMMD2	Q86X83	5	0.0695894	7.45125	9.04475	0.186272	0.127474	22	0.46864	0.323448	0.448381	-0.365195	3.33678	0	0.998971	TRUE	TRUE	0.388385	0.382442	0.394575	prot.6690	0.2787	seq.30233.32	0.104365
COMMD7_40127	OID40127	COMMD7	Q86VX2	1	0	91.9276	32.2384	-0.457094	0.43356	22	-0.275654	0.790898	-0.341197	-3.27548	7.83841	0.0186246	0.999504	FALSE	FALSE	0.0695469	0.0654173	0.0704631			seq.2823.7	0.111118
COMMD9_43555	OID43555	COMMD9	Q9P000	4	0	19.5546	12.8585	0.902378	0.18467	22	0.288443	0.50976	0.259936	-0.962799	4.9571	0.0114613	0.995178	FALSE	FALSE	0.224731	0.219086	0.229389	prot.5834	0.127772	seq.17683.2	0.154255
COMP_45338	OID45338	COMP	P49747	7	0.0695894	0	9.20532	1.50387	0.132668	22	0.720928	0.438336	0.729583	-0.883927	2.39694	0	0.997115	FALSE	FALSE	0.691021	0.682854	0.69569			seq.8043.153	0.805503
COMT_43556	OID43556	COMT	P21964	4	0	0	18.8707	1.74235	0.270485	22	2.01815	0.669599	2.0082	-0.611668	5.17701	0.00286533	0.968513	TRUE	TRUE	0.526773	0.521472	0.535209	prot.2266	0.596696	seq.18382.109	-0.0820543
COPB2_43557	OID43557	COPB2	P35606	4	0	97.634	32.2881	0.132543	0.49952	22	0.0988435	0.573611	0.112864	-2.08982	3.67039	0.00501433	0.987058	FALSE	FALSE	0.0909106	0.0872901	0.0927761			seq.24459.15	0.0495067
COPE_42314	OID42314	COPE	O14579	3	0	73.2081	55.4453	-1.17281	1.03949	22	-0.578383	1.30351	-0.587929	-8.66414	6.0847	0.0207736	0.999216	FALSE	FALSE	0.0412954	0.0401075	0.0428611	prot.1091	0.0359021	seq.19310.81	0.00631322
COPZ1_41048	OID41048	COPZ1	P61923	2	0.139179	76.0976	74.9645	-1.26715	2.02199	22	0.205578	1.29394	0.336453	-7.1087	5.48637	0	0.997228	FALSE	FALSE	0.0524225	0.0505544	0.0550368
COQ6_41049	OID41049	COQ6	Q9Y2Z9	2	0.139179	79.1638	34.4312	-0.955455	0.4664	22	-0.490179	0.82866	-0.593089	-3.06994	5.57933	0	0.992301	FALSE	FALSE	0.0374527	0.0355486	0.0400632			seq.22113.2	0.0555927
COQ7_43558	OID43558	COQ7	Q99807	4	0	25.4697	16.4164	-0.30945	0.240739	22	-0.00230222	0.565789	-0.0550853	-1.93927	3.30636	0.0136103	0.987924	FALSE	FALSE	0.218566	0.213135	0.221987	prot.890	0.0599559	seq.21499.17	0.202798
CORO1A_45087	OID45087	CORO1A	P31146	6	1.11343	2.11119	17.2839	1.47969	0.249016	21	2.18668	0.686701	2.20013	-0.181766	6.21487	0	0.918798	FALSE	FALSE	0.600508	0.597006	0.605019	prot.2462	0.596586	seq.31924.38	0.0534417
CORO6_42315	OID42315	CORO6	Q6QEF8	3	0	43.7022	18.1642	0.453183	0.260124	22	0.196033	0.689007	0.0666103	-1.06256	6.15819	0.0143266	0.993128	FALSE	FALSE	0.0726422	0.0679403	0.0781464			seq.26807.3	-0.0520872
COX5B_43559	OID43559	COX5B	P10606	4	0	41.3361	16.3095	0.0199345	0.259761	22	0.378789	0.651731	0.31886	-1.39902	5.13995	0.0143266	0.991656	FALSE	FALSE	0.252501	0.245365	0.259632	prot.1987	0.333441	seq.7887.57	-0.0684007
COX6B1_44558	OID44558	COX6B1	P14854	5	0.0695894	56.6852	49.4714	0.919163	0.634307	22	1.28716	0.821424	1.27423	-1.45694	5.30573	0	0.994024	FALSE	FALSE	0.384759	0.384295	0.392078	prot.2105	0.437844
CPA1_45088	OID45088	CPA1	P15085	6	1.11343	2.04082	8.91986	0.982096	0.140534	21	0.278691	0.731191	0.26914	-2.36491	4.08547	0	0.984007	FALSE	FALSE	0.719066	0.708944	0.723319	prot.2111	0.654926	seq.19760.26	0.832478
CPA2_44559	OID44559	CPA2	P48052	5	0.0695894	2.36769	10.9647	1.35504	0.153641	22	0.692057	0.852343	0.603598	-1.60433	4.40253	0	0.990577	TRUE	FALSE	0.433	0.416935	0.445224	prot.7712	0.0612688	seq.9276.7	0.00939019
CPA4_44560	OID44560	CPA4	Q9UI42	5	0.0695894	3.89972	13.4176	0.896378	0.198533	22	0.58637	0.519423	0.607892	-4.82987	2.50489	0	0.970784	TRUE	TRUE	0.643149	0.638195	0.647039	prot.5972	0.0890084	seq.9267.2	0.710138
CPB1_45089	OID45089	CPB1	P15086	6	1.11343	19.6341	8.49586	0.980342	0.125133	21	-0.0149814	0.759184	-0.0425625	-2.38596	4.6093	0	0.805858	FALSE	FALSE	0.758805	0.750968	0.765753	prot.6522	-0.00485161	seq.15375.49	0.920379
CPB2_45459	OID45459	CPB2	Q96IY4	8	0.835073	5.19298	9.1471	0.0906576	0.135084	22	0.0582956	0.314138	0.0610371	-1.41099	6.79617	0	0.943571	TRUE	FALSE	0.525385	0.523333	0.531038	prot.4972	0.0946946	seq.3518.54	0.472102
CPE_43560	OID43560	CPE	P16870	4	0	8.14196	11.7013	0.46593	0.172789	22	0.420912	0.278264	0.424008	-0.558494	1.7986	0.000716332	0.98263	TRUE	FALSE	0.487856	0.475577	0.494848	prot.2152	0.584437	seq.5343.74	0.131271
CPLX3_41050	OID41050	CPLX3	Q8WVH0	2	0.139179	85.5749	47.4136	-1.20948	0.703067	22	-1.03506	1.13746	-1.11141	-8.55757	5.98469	0	0.994319	FALSE	FALSE	0.0152942	0.0141303	0.0160224			seq.21536.65	-0.00466556
CPM_44561	OID44561	CPM	P14384	5	0.0695894	0	6.64396	1.0778	0.0969645	22	0.708167	0.386442	0.705841	-1.28673	2.38202	0	0.732618	TRUE	TRUE	0.677503	0.672636	0.681664	prot.2094	0.103093	seq.9416.77	0.804759
CPN2_45339	OID45339	CPN2	P22792	7	0.0695894	0	6.95195	-0.171623	0.101489	22	-0.00715522	0.298837	-0.000891281	-0.865602	0.970642	0	0.992212	TRUE	TRUE	0.529248	0.519831	0.532657	prot.2292	0.103552	seq.6415.90	0.534434
CPOX_42317	OID42317	CPOX	P36551	3	0	55.6019	19.7909	0.375901	0.293155	22	0.219748	0.506557	0.214798	-1.92118	4.10658	0.00358166	1	FALSE	FALSE	0.28004	0.274876	0.287652	prot.2558	0.138334	seq.18241.18	0.37364
CPPED1_44562	OID44562	CPPED1	Q9BRF8	5	0.0695894	0	15.9459	1.89081	0.211404	22	1.63266	0.631091	1.61045	-0.312873	5.39219	0	0.972953	TRUE	TRUE	0.502776	0.495543	0.511523	prot.5191	0.422599	seq.21108.5	0.13868
CPQ_45090	OID45090	CPQ	Q9Y646	6	1.11343	1.97044	6.50691	0.505806	0.0939113	21	0.474125	0.363847	0.46937	-0.892391	1.82422	0	0.9924	TRUE	FALSE	0.598076	0.589038	0.601712	prot.6278	0.48292	seq.9394.19	0.658612
CPSF2_40128	OID40128	CPSF2	Q9P2I0	1	0	85.3166	46.4758	1.93837	0.580587	22	0.582384	1.46092	0.407973	-8.18785	8.20208	0.023639	1	FALSE	FALSE	0.0842704	0.0798746	0.0883026
CPSF3_40129	OID40129	CPSF3	Q9UKF6	1	0	89.2832	46.1262	-0.370534	0.740456	22	0.0284505	0.667376	0.0112963	-2.21909	3.97405	0.00501433	0.996276	FALSE	FALSE	0.0752052	0.0662754	0.076404
CPTP_42318	OID42318	CPTP	Q5TA50	3	0	85.1775	47.7294	-0.170049	0.75653	22	0.0662374	0.982011	0.174113	-7.51144	3.46709	0.00859599	0.990077	FALSE	FALSE	0.0518654	0.0502908	0.0529969	prot.7414	0.0157669	seq.21426.88	0.0483505
CPVL_43561	OID43561	CPVL	Q9H3G5	4	0	19.2067	12.0209	-0.423825	0.174727	22	0.172832	0.381955	0.170074	-1.49287	2.64553	0.00573066	0.992986	TRUE	FALSE	0.375016	0.372636	0.383975	prot.5456	0.403353	seq.8891.7	0.00956908
CPXM1_44563	OID44563	CPXM1	Q96SM3	5	0.0695894	0.417827	12.0923	0.754077	0.189964	22	0.846279	0.571531	0.831043	-0.979546	3.23836	0	0.96873	TRUE	FALSE	0.66461	0.662571	0.670523	prot.5089	0.737429	seq.6255.74	0.859809
CPXM2_44564	OID44564	CPXM2	Q8N436	5	0.0695894	2.36769	10.7069	0.767429	0.158904	22	1.02543	0.409934	1.02143	-0.472586	5.06538	0	0.99423	TRUE	FALSE	0.575256	0.56266	0.584674	prot.4416	0.608853
CPZ_42319	OID42319	CPZ	Q66K79	3	0	52.4008	21.7255	-1.05316	0.348606	22	-0.913532	0.88972	-1.00676	-3.51601	5.22671	0.0114613	0.958534	TRUE	FALSE	0.211126	0.204579	0.21456	prot.3938	0.203055	seq.6493.9	0.10971
CR1_45340	OID45340	CR1	P17927	7	0.0695894	0	16.7768	-0.338729	0.242636	22	0.239822	0.458603	0.217296	-2.43153	2.0849	0	0.992805	TRUE	TRUE	0.551867	0.550617	0.554801			seq.19556.12	0.642254
CR2_45341	OID45341	CR2	P20023	7	0.0695894	0	7.72062	-0.73054	0.107356	22	0.296648	0.577108	0.29941	-1.88199	2.22743	0	0.990581	FALSE	FALSE	0.692461	0.685185	0.698562			seq.15570.99	0.899537
CRACDL_41051	OID41051	CRACDL	Q6NV74	2	0.139179	52.5436	30.8178	0.885783	0.530411	22	0.709184	0.830383	0.712964	-2.36279	8.57403	0	0.998856	FALSE	FALSE	0.144948	0.138274	0.152656
CRACR2A_42320	OID42320	CRACR2A	Q9BSW2	3	0	29.158	42.4519	1.79568	0.707902	22	2.34168	0.918302	2.3874	-1.60327	6.38101	0.00358166	0.990493	TRUE	FALSE	0.411116	0.405034	0.41403	prot.5220	0.435182	seq.24304.3	-0.0960669
CRACR2B_41052	OID41052	CRACR2B	Q8N4Y2	2	0.139179	81.1847	45.0322	-0.787457	0.777292	22	-0.557464	1.0617	-0.51546	-7.90226	4.39942	0	0.992615	FALSE	FALSE	0.0539196	0.052842	0.0551448
CRADD_43562	OID43562	CRADD	P78560	4	0	5.49756	12.2851	2.32733	0.179589	22	2.50287	0.600836	2.49914	0.0793385	5.89265	0.00859599	0.998608	FALSE	FALSE	0.499793	0.496848	0.504882	prot.6578	0.283251	seq.15322.35	0.46079
CRB2_44565	OID44565	CRB2	Q5IJ48	5	0.0695894	0	7.57495	0.295617	0.109579	22	0.478846	0.279726	0.480826	-0.638399	1.47183	0	0.987755	TRUE	FALSE	0.512794	0.508551	0.51692
CREB3L1_41053	OID41053	CREB3L1	Q96BA8	2	0.139179	75.7491	51.3168	-0.399241	0.757639	22	-0.00298897	1.03773	-0.0188422	-6.99227	6.52088	0	0.998175	FALSE	FALSE	0.0129588	0.0113441	0.0142493			seq.11198.37	-0.00908223
CREB3_42321	OID42321	CREB3	O43889	3	0	83.3681	71.3655	0.265813	1.12619	22	-0.113844	1.77707	0.131631	-7.09809	5.27172	0.0422636	0.624211	FALSE	FALSE	0.0299984	0.0289852	0.0315059
CREBZF_42322	OID42322	CREBZF	Q9NS37	3	0	74.3215	42.2969	-0.523711	0.600559	22	-0.379368	1.36271	-0.342462	-7.9496	5.74444	0.0207736	0.999012	FALSE	FALSE	0.0185663	0.0174215	0.0198967			seq.21134.9	-0.0156147
CREG1_44566	OID44566	CREG1	O75629	5	0.0695894	3.76045	10.7401	0.283176	0.16952	22	0.0846693	0.415839	0.0583399	-1.39584	2.58678	0	0.991491	TRUE	FALSE	0.633427	0.631006	0.63893	prot.1432	0.0976332	seq.9357.4	0.796231
CREG2_40130	OID40130	CREG2	Q8IUH2	1	0	80.0974	27.6177	-0.0962941	0.395448	22	-0.0561397	0.624637	-0.084737	-3.44244	4.939	0.0272206	0.993256	FALSE	FALSE	0.00400849	0.00193816	0.00607278			seq.28098.32	-0.0572049
CRELD1_44567	OID44567	CRELD1	Q96HD1	5	0.0695894	0	9.62315	0.218299	0.132704	22	0.347691	0.331753	0.343043	-0.68129	1.52826	0	0.993177	TRUE	FALSE	0.370229	0.367763	0.382169	prot.324	0.0948664	seq.7628.40	0.238749
CRELD2_44568	OID44568	CRELD2	Q6UXH1	5	0.0695894	5.64067	9.9514	-0.113034	0.141916	22	0.506335	0.500682	0.477856	-1.59728	4.99595	0	0.983582	TRUE	TRUE	0.403245	0.3976	0.411382	prot.4064	0.197855
CRHBP_44569	OID44569	CRHBP	P24387	5	0.0695894	3.96936	11.1799	-0.010852	0.155367	22	0.390999	0.32464	0.406295	-0.788166	1.33875	0	0.996133	TRUE	TRUE	0.547876	0.53935	0.551625	prot.2329	0.30953	seq.6039.24	0.610227
CRHR1_41054	OID41054	CRHR1	P34998	2	0.139179	65.3659	220.554	-0.0765278	3.41227	22	-0.27376	3.15139	-0.0182278	-5.10924	11.9912	0	0	FALSE	FALSE	0.0287945	0.0269831	0.0302093
CRH_42323	OID42323	CRH	P06850	3	0	79.4015	44.9814	0.590244	0.600881	22	0.22082	1.50957	0.335318	-7.69791	9.05923	0.0121777	0.998779	FALSE	FALSE	0.299227	0.286352	0.302973	prot.1842	0.424803	seq.19637.9	0.13707
CRIM1_44570	OID44570	CRIM1	Q9NZV1	5	0.0695894	7.45125	10.6219	0.143327	0.148561	22	0.390364	0.291679	0.373122	-1.03215	3.58818	0	0.953041	FALSE	FALSE	0.345964	0.333095	0.347872			seq.6502.50	0.197495
CRIP2_43563	OID43563	CRIP2	P52943	4	0	8.28114	16.3893	1.18857	0.225397	22	0.961909	0.570523	0.953647	-0.972368	4.46777	0.00358166	0.946273	FALSE	FALSE	0.525608	0.50823	0.532952	prot.2863	0.704981	seq.9053.16	0.357805
CRIPT_42324	OID42324	CRIPT	Q9P021	3	0	84.6207	36.9988	-1.05362	0.622475	22	-0.846212	1.07027	-0.838427	-7.28373	8.08475	0.0207736	0.976353	FALSE	FALSE	0.0348297	0.0323624	0.0375494			seq.19294.26	-0.0290469
CRISP2_43564	OID43564	CRISP2	P16562	4	0	2.15727	10.6252	0.649421	0.151044	22	-0.146372	0.773509	-0.0752298	-4.66746	1.68359	0.00358166	0.954697	TRUE	FALSE	0.682209	0.678952	0.688938			seq.9282.12	0.926162
CRISP3_45342	OID45342	CRISP3	P54108	7	0.0695894	0.626741	9.15938	-0.179574	0.134294	22	-0.0897185	0.419846	-0.0705833	-4.25435	0.869514	0	0.998016	TRUE	FALSE	0.346622	0.342868	0.356944	prot.6430	0.0289433	seq.3187.52	0.0093997
CRKL_44571	OID44571	CRKL	P46109	5	0.0695894	1.67131	11.1462	2.61695	0.157458	22	2.89432	0.618243	2.90227	-0.235232	6.32091	0	0.952249	FALSE	FALSE	0.714814	0.704055	0.717032	prot.2657	0.658326	seq.9877.28	0.820645
CRLF1_44572	OID44572	CRLF1	O75462	5	0.0695894	0	10.0282	0.275535	0.142256	22	0.400225	0.347191	0.386145	-2.03668	1.49811	0	0.995118	FALSE	FALSE	0.383586	0.375917	0.387198			seq.2607.54	0.0349121
CRLF2_41055	OID41055	CRLF2	Q9HC73	2	0.139179	75.5401	87.09	-0.301186	1.44267	22	-0.372918	1.93968	-0.0033615	-6.78898	4.35453	0	0.0310607	FALSE	FALSE	0.0224163	0.0210231	0.0236147			seq.13694.24	0.00620031
CRNN_43565	OID43565	CRNN	Q9UBG3	4	0	0	8.51925	-0.164533	0.122026	22	0.204282	0.818068	0.157821	-2.8493	3.86364	0.00286533	0.993761	TRUE	FALSE	0.422295	0.417415	0.428595	prot.7767	-0.123054	seq.17738.7	0.438928
CROCCP2_40131	OID40131	CROCCP2	Q86T23	1	0	98.1907	45.9284	0.381665	0.684944	22	-0.0492364	1.15879	0.091186	-8.07483	3.56418	0.012894	0.992001	FALSE	FALSE	0.0481361	0.0431154	0.0555253
CROCCP3_40132	OID40132	CROCCP3	Q8IVE0	1	0	81.5588	88.0608	-0.187771	1.35554	22	0.279716	1.65041	0.286952	-8.03834	7.69772	0.02149	0.983144	FALSE	FALSE	0.0230776	0.0223369	0.0262789
CRTAC1_45091	OID45091	CRTAC1	Q9NQ79	6	1.11343	1.97044	9.84933	0.775253	0.141352	21	0.474128	0.351543	0.505633	-1.62078	1.62673	0	0.994844	FALSE	FALSE	0.633987	0.628823	0.637447	prot.5626	0.431847	seq.5632.6	0.755217
CRTAM_43566	OID43566	CRTAM	O95727	4	0	5.98469	10.433	-0.455152	0.151706	22	0.356104	0.480964	0.344216	-0.923375	2.09854	0	0.870833	TRUE	FALSE	0.543267	0.534539	0.552366			seq.7968.15	0.69555
CRTAP_42325	OID42325	CRTAP	O75718	3	0	49.1301	16.4864	0.846679	0.22817	22	0.792995	0.444112	0.788144	-0.49933	5.10574	0.00787966	0.996168	FALSE	FALSE	0.27534	0.26704	0.278876	prot.1439	0.338263	seq.29766.76	0.096813
CRTC1_41056	OID41056	CRTC1	Q6UUV9	2	0.139179	83.1359	54.4551	0.26405	0.791754	22	0.244808	1.36426	0.238397	-7.69969	9.02594	0	0.875581	FALSE	FALSE	0.101242	0.0973156	0.102037	prot.7916	0.227132
CRX_42326	OID42326	CRX	O43186	3	0	70.1461	64.8753	-6.38203	0.957571	22	-5.20176	1.89385	-5.37978	-13.1128	2.01875	0.0179083	1	FALSE	FALSE	0.0415982	0.038845	0.0432084
CRYAA_40133	OID40133	CRYAA	P02489	1	0	78.4969	83.9501	-1.49059	2.29613	22	-0.405113	1.77291	-0.170583	-7.78901	5.34844	0.0444126	0.823334	FALSE	FALSE	0.026918	0.026478	0.0288385			seq.10087.10	0.0200593
CRYBB1_44573	OID44573	CRYBB1	P53674	5	0.0695894	2.0195	9.95971	1.19933	0.142434	22	1.28327	0.46578	1.26694	-0.547847	5.66104	0	0.994303	FALSE	FALSE	0.593046	0.583765	0.597169			seq.17751.68	0.570128
CRYBB2_43567	OID43567	CRYBB2	P43320	4	0	13.222	15.1594	1.20821	0.213543	22	0.547941	1.07507	0.336185	-1.85553	7.85251	0.030086	0.992847	FALSE	FALSE	0.153767	0.146566	0.164931			seq.10000.28	-0.0395559
CRYBG3_41057	OID41057	CRYBG3	Q68DQ2	2	0.139179	75.4704	77.9841	-1.5468	2.23494	22	-0.206584	1.62302	0.0018798	-7.02528	5.19205	0	0.897956	FALSE	FALSE	0.0317017	0.030563	0.0334568	prot.3952	0.00958675
CRYGD_43568	OID43568	CRYGD	P07320	4	0	6.611	15.3098	1.8962	0.222408	22	2.24176	0.94224	2.24345	-0.890151	6.30838	0.00143266	0.995002	TRUE	FALSE	0.267179	0.254894	0.290755			seq.12366.16	-0.121708
CRYM_42327	OID42327	CRYM	Q14894	3	0	56.2978	61.7514	1.44382	0.868801	22	1.97185	1.20879	1.94173	-1.94072	9.2306	0.00286533	0.988526	TRUE	FALSE	0.311191	0.306089	0.314846	prot.6619	0.252908
CRYZL1_43569	OID43569	CRYZL1	O95825	4	0	0	20.9125	3.77432	0.261352	22	4.06106	0.643	4.04816	1.3221	7.71311	0.00429799	0.991918	FALSE	FALSE	0.571588	0.566653	0.574887	prot.1581	0.57316	seq.9207.60	0.12043
CSDE1_43570	OID43570	CSDE1	O75534	4	0	26.6527	27.1979	1.59019	0.403553	22	1.88664	0.86222	1.82139	-1.33439	8.05682	0.0157593	0.992479	FALSE	FALSE	0.42803	0.422916	0.430149	prot.1423	0.447432	seq.12735.39	0.0358175
CSF1R_45343	OID45343	CSF1R	P07333	7	0.0695894	0	7.9392	-0.491561	0.115951	22	0.0579745	0.396407	0.0576534	-1.12844	1.84741	0	0.997643	TRUE	TRUE	0.644378	0.637324	0.655086			seq.13682.47	0.847064
CSF1_44574	OID44574	CSF1	P09603	5	0.0695894	0	10.5818	-0.666837	0.147407	22	-0.150298	0.311173	-0.171012	-1.13654	1.27524	0	0.995084	FALSE	FALSE	0.419758	0.412921	0.424861	prot.1945	0.335599	seq.10741.22	0.405122
CSF2RA_43571	OID43571	CSF2RA	P15509	4	0	0.835073	12.0756	-0.117084	0.17605	22	0.75489	0.564346	0.772312	-0.982417	3.93406	0.00501433	0.949393	FALSE	FALSE	0.529765	0.514736	0.531476			seq.10438.19	0.690465
CSF2RB_43572	OID43572	CSF2RB	P32927	4	0	19.485	10.976	-0.143181	0.169871	22	0.120818	0.713308	0.223291	-1.92562	3.95426	0.002149	0.387013	TRUE	FALSE	0.478534	0.470835	0.485806			seq.10512.13	0.58312
CSF2_42328	OID42328	CSF2	P04141	3	0	35.6298	87.9185	-0.462637	0.986834	22	0.200976	1.11688	0.311195	-7.46691	3.2756	0.00787966	0.994087	FALSE	FALSE	0.0849035	0.0774957	0.0914208			seq.4697.59	-0.0253094
CSF3R_43573	OID43573	CSF3R	Q99062	4	0	1.04384	9.2103	-0.225614	0.131141	22	0.0590012	0.391507	0.0324041	-1.06082	4.43489	0.00573066	0.993576	FALSE	FALSE	0.277751	0.272728	0.288538			seq.2719.3	0.157976
CSF3_42329	OID42329	CSF3	P09919	3	0	2.71399	9.59994	0.296612	0.134977	22	0.309853	0.565765	0.275309	-1.4244	2.75873	0.000716332	0.929416	FALSE	FALSE	0.40618	0.401899	0.412412			seq.4840.73	0.352092
CSH1_45344	OID45344	CSH1	P0DML2	7	0.0695894	96.3092	20.1691	-0.147516	0.30875	22	-0.0803501	0.791728	-0.113079	-1.40023	11.8044	0	0.992773	FALSE	FALSE	0.152432	0.144425	0.162665	prot.7524	-0.00729743	seq.13103.125	0.0319579
CSN1S1_41058	OID41058	CSN1S1	P47710	2	0.139179	89.7561	37.8159	0.203912	0.643219	22	-0.369138	1.59352	-0.27887	-8.01406	6.40143	0	1	FALSE	FALSE	0.170401	0.166815	0.174168	prot.7628	0.332624	seq.29572.35	-0.00593549
CSNK1D_42330	OID42330	CSNK1D	P48730	3	0	93.8065	206.933	-0.983648	2.84162	22	0.31305	2.3904	0.493269	-6.7601	7.54641	0.030086	0.288305	FALSE	FALSE	0.0643941	0.0631799	0.0669296	prot.2708	0.0860428	seq.11289.31	0.0128344
CSNK1G2_40134	OID40134	CSNK1G2	P78368	1	0	84.4816	69.6568	-0.913117	2.03324	22	-0.323691	1.87403	-0.147186	-7.60373	7.33283	0.0436963	0.966337	FALSE	FALSE	0.025537	0.0252037	0.0278552	prot.3120	0.0180117	seq.17436.193	0.0251893
CSNK2A1_43574	OID43574	CSNK2A1	P68400	4	0	72.0251	33.4611	0.243483	0.52032	22	0.273897	0.792852	0.288003	-2.81733	5.32556	0.00644699	0.984294	FALSE	FALSE	0.174757	0.17351	0.176524			seq.5225.50	0.201244
CSPG4_45092	OID45092	CSPG4	Q6UVK1	6	1.11343	7.0373	10.2265	0.145942	0.151133	21	0.203992	0.406409	0.200953	-1.45464	1.84188	0	0.997205	FALSE	FALSE	0.539671	0.531026	0.545459	prot.4044	0.579328	seq.8951.162	-0.0787499
CSPG5_42331	OID42331	CSPG5	O95196	3	0	37.7175	38.9824	0.785941	0.526776	22	1.67395	0.725193	1.64102	-0.865755	6.25608	0.00931232	0.746008	FALSE	FALSE	0.248669	0.241339	0.253252	prot.6492	0.19482	seq.34676.24	-0.0210693
CSPP1_41059	OID41059	CSPP1	Q1MSJ5	2	0.139179	30.9408	32.2516	-0.466291	0.446442	22	0.224806	0.857009	0.0922952	-1.82049	4.76427	0	1	FALSE	FALSE	0.14367	0.138644	0.149897
CSRP3_43575	OID43575	CSRP3	P50461	4	0	12.7349	19.9002	1.19561	0.291725	22	1.41597	1.40717	1.23112	-2.10982	9.28279	0.00573066	0.976754	FALSE	FALSE	0.332116	0.328701	0.343114	prot.2785	0.135256	seq.9171.11	0.26448
CST1_44575	OID44575	CST1	P01037	5	0.0695894	2.50696	15.4871	1.74677	0.231817	22	0.616253	1.19723	0.607846	-3.53537	7.72194	0	0.992502	TRUE	FALSE	0.707053	0.70228	0.717607	prot.7561	0.0199172	seq.5459.33	0.866979
CST3_45345	OID45345	CST3	P01034	7	0.0695894	0	6.28558	-0.171593	0.0917722	22	0.31722	0.362986	0.309972	-1.21354	2.8125	0	0.996624	TRUE	TRUE	0.616022	0.6059	0.620806	prot.1650	0.43084	seq.2609.59	0.726545
CST5_43576	OID43576	CST5	P28325	4	0	0	8.05498	-0.0886312	0.1119	22	-0.070408	0.589605	-0.104214	-1.777	2.38361	0.00286533	0.993149	TRUE	TRUE	0.685523	0.672084	0.690591			seq.3803.10	0.884112
CST6_45093	OID45093	CST6	Q15828	6	1.11343	6.05208	8.34072	1.02049	0.117109	21	0.825872	0.498335	0.832311	-1.20382	3.58657	0	0.977886	FALSE	FALSE	0.712346	0.704201	0.7232	prot.3664	0.189413	seq.3303.23	0.852259
CST7_44576	OID44576	CST7	O76096	5	0.0695894	10.5153	10.9551	1.54928	0.167377	22	0.895419	1.01919	0.750465	-1.32362	7.37369	0	0.994344	TRUE	FALSE	0.750614	0.744262	0.759362	prot.1479	0.553663	seq.14038.130	0.910156
CSTB_45094	OID45094	CSTB	P04080	6	1.11343	16.8191	12.3111	0.727792	0.177244	21	0.841566	0.5566	0.816206	-1.59785	3.40684	0	0.996094	TRUE	FALSE	0.646035	0.640149	0.647388	prot.1754	0.421392	seq.19768.13	0.744414
CSTL1_40135	OID40135	CSTL1	Q9H114	1	0	29.2276	48.9795	-1.2116	0.521414	22	0.205766	1.56283	-0.116556	-3.03592	9.62014	0.0286533	0.993024	FALSE	FALSE	0.0865156	0.084035	0.0909091			seq.6368.9	0.0552063
CT45A1_40136	OID40136	CT45A1	Q5HYN5	1	0	77.3834	89.3903	-1.26575	1.52159	22	-0.563729	2.17137	-0.441383	-8.5583	7.77099	0.0315186	0.948337	FALSE	FALSE	0.0179168	0.0163978	0.0185876			seq.24667.27	0.0117494
CT83_41061	OID41061	CT83	Q5H943	2	0.139179	77.1429	34.8429	1.26034	0.502065	22	-0.391778	1.73183	-0.321888	-7.78656	6.41517	0	0.998985	FALSE	FALSE	0.0165677	0.01332	0.0192275			seq.23579.3	-0.0371679
CTAG1A_CTAG1B_42332	OID42332	CTAG1A_CTAG1B	P78358	3	0	90.9534	245.087	-1.98482	3.39419	22	-1.11021	2.91317	-0.208247	-6.01242	7.27368	0	0	FALSE	FALSE	0.0193082	0.0167212	0.021044			seq.23586.32	0.0123935
CTAGE3P_41062	OID41062	CTAGE3P	Q8IX95	2	0.139179	93.1707	40.736	-0.176008	0.497937	22	-0.0266064	0.671677	-0.0817575	-2.41916	4.42264	0	0.994191	FALSE	FALSE	0.00738765	0.00591574	0.010372			seq.34783.1	-0.0357943
CTBS_45346	OID45346	CTBS	Q01459	7	0.0695894	11.0724	5.45204	0.508889	0.080356	22	0.354204	0.396034	0.375017	-1.72339	5.66557	0	0.794786	TRUE	FALSE	0.380764	0.372436	0.384739	prot.3193	0.264691
CTDSPL2_41063	OID41063	CTDSPL2	Q05D32	2	0.139179	76.0976	53.8873	-0.688075	1.55173	22	-0.763434	1.62347	-0.45247	-7.62717	3.86453	0	0.48054	FALSE	FALSE	0.0185883	0.0161948	0.0200636
CTDSPL_40137	OID40137	CTDSPL	O15194	1	0	75.8525	108.688	0.0256205	1.21869	22	0.775805	1.10847	0.781783	-7.50411	6.88059	0.00931232	0.99595	FALSE	FALSE	0.128445	0.125674	0.131647	prot.1165	0.189398	seq.20929.4	0.168638
CTF1_42333	OID42333	CTF1	Q16619	3	0	56.7154	27.6511	0.288907	0.4065	22	0.44678	0.505399	0.401317	-0.734641	4.71685	0.0136103	0.998575	FALSE	FALSE	0.110292	0.103419	0.115513			seq.2889.37	0.11664
CTHRC1_45095	OID45095	CTHRC1	Q96CG8	6	1.11343	1.97044	14.4194	1.12277	0.220961	21	0.954792	0.40526	0.959089	-1.21439	2.74405	0	0.967291	FALSE	FALSE	0.61223	0.608366	0.614897	prot.4864	0.70961	seq.6236.51	0.502663
CTH_43577	OID43577	CTH	P32929	4	0	10.8559	30.5947	0.809899	0.314766	22	1.21258	0.802675	1.1343	-0.767534	4.88967	0.00573066	0.992316	TRUE	FALSE	0.289337	0.286165	0.299207	prot.2493	0.0758502	seq.21599.6	0.0780832
CTIF_42334	OID42334	CTIF	O43310	3	0	17.3974	22.0774	2.36589	0.30812	22	2.90018	0.788816	2.90361	-0.876483	7.67456	0.00859599	0.954842	FALSE	FALSE	0.564799	0.560498	0.566053	prot.1226	0.635065	seq.35066.40	-0.17367
CTLA4_45096	OID45096	CTLA4	P16410	6	1.11343	95.0739	32.5252	-0.083965	0.488159	21	-0.120925	0.481769	-0.065807	-2.72906	1.34201	0	0.982192	FALSE	FALSE	0.133367	0.115471	0.139261			seq.3022.4	-0.0230871
CTNNA1_42335	OID42335	CTNNA1	P35221	3	0	85.5254	44.1222	-0.973817	0.579074	22	-0.660048	1.19623	-0.715268	-7.78736	6.51088	0.0243553	0.988733	FALSE	FALSE	0.0148607	0.0123169	0.0166617	prot.2519	-0.055835	seq.24426.191	-0.0300087
CTNNA2_41064	OID41064	CTNNA2	P26232	2	0.139179	92.892	88.4992	-2.27441	2.51516	22	-0.231954	2.06837	-0.0404748	-7.14665	8.13341	0	0.179213	FALSE	FALSE	0.00823694	0.00741064	0.0110706	prot.7726	-0.0268479	seq.9872.23	-0.0162316
CTNNA3_40138	OID40138	CTNNA3	Q9UI47	1	0	89.7008	47.9041	-0.281086	0.880215	22	-0.0740411	1.21229	0.0326389	-7.8112	6.21593	0.015043	0.98475	FALSE	FALSE	-0.00323855	-0.0039843	0.000649682			seq.25283.2	-0.0572652
CTNNBL1_41065	OID41065	CTNNBL1	Q8WYA6	2	0.139179	82.2997	49.2208	-0.476929	0.764487	22	-0.637448	1.15723	-0.658398	-8.24868	4.77281	0	0.763527	FALSE	FALSE	0.0229906	0.0209147	0.0238512	prot.8032	0
CTNND1_40139	OID40139	CTNND1	O60716	1	0	74.5303	63.9269	0.14045	0.971207	22	0.330204	1.31741	0.344698	-7.38978	6.90333	0.0143266	0.990384	FALSE	FALSE	0.096149	0.0922313	0.0988707	prot.1335	0.182211
CTPS1_42336	OID42336	CTPS1	P17812	3	0	92.2756	51.0252	0.276166	0.788672	22	-0.153211	1.55639	0.030634	-7.34339	4.2972	0.032235	0.880793	FALSE	FALSE	0.0422204	0.0407968	0.0461079	prot.2170	0.0385292	seq.23705.42	0.0331652
CTRB1_45097	OID45097	CTRB1	P17538	6	1.11343	2.04082	8.13075	0.608309	0.118714	21	0.605251	0.605124	0.581595	-1.65497	5.36413	0	0.993604	TRUE	FALSE	0.738417	0.732298	0.747211	prot.7944	-0.023883	seq.5671.1	0.907065
CTRC_44577	OID44577	CTRC	Q99895	5	0.0695894	0.417827	9.08216	1.2618	0.127482	22	1.40575	0.78167	1.35208	-1.85511	4.92201	0	0.995418	FALSE	FALSE	0.674687	0.670123	0.677315	prot.5156	0.709678	seq.5626.20	-0.00112829
CTRL_43578	OID43578	CTRL	P40313	4	0	0	15.193	0.752405	0.209728	22	0.518716	0.796058	0.522035	-5.60972	4.00678	0.00573066	0.953197	FALSE	FALSE	0.239617	0.232151	0.244532	prot.7596	-0.0113202	seq.9229.9	-0.0225197
CTSA_45098	OID45098	CTSA	P10619	6	1.11343	6.33357	13.5235	1.21904	0.192088	21	0.521779	0.533378	0.522036	-1.64165	2.72727	0	0.985459	FALSE	FALSE	0.668437	0.662503	0.672665	prot.365		seq.3179.51	0.741402
CTSB_45099	OID45099	CTSB	P07858	6	1.11343	5.2076	11.9318	-0.0607517	0.177459	21	-0.0844242	0.569475	-0.139491	-2.25182	3.76665	0	0.996843	TRUE	FALSE	0.695236	0.692706	0.699073			seq.8007.19	0.791747
CTSC_44578	OID44578	CTSC	P53634	5	0.0695894	17.4791	29.9566	0.506465	0.363344	22	-0.114673	0.550512	-0.142219	-2.23379	2.50144	0	0.995431	TRUE	TRUE	0.445847	0.442928	0.450511	prot.351	0.253658	seq.13730.18	0.415044
CTSD_45347	OID45347	CTSD	P07339	7	0.0695894	4.24791	7.3788	0.178569	0.106969	22	0.09546	0.511414	0.0444996	-1.01482	4.78543	0	0.862298	TRUE	TRUE	0.621963	0.612415	0.628508	prot.188	0.381398	seq.5508.62	0.660238
CTSE_44579	OID44579	CTSE	P14091	5	0.0695894	0.208914	28.4929	0.901564	0.550871	22	1.21938	0.735369	1.23899	-5.79367	3.54007	0	0.995692	FALSE	FALSE	0.583948	0.578296	0.587234	prot.7377	0.157046	seq.15376.134	0.693652
CTSF_44580	OID44580	CTSF	Q9UBX1	5	0.0695894	6.75487	15.618	0.423782	0.22702	22	-0.216064	0.488226	-0.215794	-2.27203	2.9756	0	0.993695	FALSE	FALSE	0.622558	0.616635	0.633285			seq.9212.22	0.745836
CTSH_43579	OID43579	CTSH	P09668	4	0	22.7557	16.7835	0.584599	0.248384	22	-1.14277	1.01066	-1.05854	-5.63179	2.83366	0.00931232	0.98452	TRUE	FALSE	0.629363	0.624452	0.635252			seq.8644.46	0.890279
CTSL3P_40140	OID40140	CTSL3P	Q5NE16	1	0	55.254	90.2867	-2.23234	2.18339	22	-2.9168	2.99629	-1.90632	-7.6995	6.06454	0	0	FALSE	FALSE	0.0149577	0.0134125	0.0158161
CTSL_44581	OID44581	CTSL	P07711	5	0.0695894	7.31198	12.1375	0.261569	0.168374	22	0.398516	0.366212	0.385854	-0.998802	2.78454	0	0.995796	FALSE	FALSE	0.424997	0.417269	0.438602	prot.1866	0.232554
CTSO_43580	OID43580	CTSO	P43234	4	0	0	7.83242	0.309187	0.121508	22	0.470812	0.356196	0.455006	-0.982677	2.18596	0.002149	0.977564	FALSE	FALSE	0.507051	0.499877	0.508159			seq.9264.11	0.611233
CTSS_44582	OID44582	CTSS	P25774	5	0.0695894	0	12.803	0.285999	0.162951	22	0.439824	0.202905	0.427932	-0.187447	1.58243	0	0.993497	TRUE	FALSE	0.518562	0.510395	0.518744	prot.2353	0.286402	seq.3181.50	0.491325
CTSV_43581	OID43581	CTSV	O60911	4	0	5.49756	9.77076	-0.0207186	0.134079	22	0.309108	0.465521	0.288	-1.43169	2.90931	0.00286533	0.996203	FALSE	FALSE	0.621477	0.610107	0.629598	prot.426	0.542135	seq.3364.76	0.824437
CTSW_42337	OID42337	CTSW	P56202	3	0	11.3431	16.3472	0.686389	0.224461	22	0.187132	0.878074	0.117255	-2.56796	5.89607	0.0179083	0.992624	TRUE	FALSE	0.354949	0.34276	0.362331			seq.35135.22	0.418343
CTSZ_45348	OID45348	CTSZ	Q9UBR2	7	0.0695894	0	9.14878	0.105689	0.132632	22	0.292563	0.385519	0.284709	-0.885327	2.02582	0	0.980309	FALSE	FALSE	0.622991	0.61346	0.624735			seq.4971.1	0.771618
CTTNBP2NL_40141	OID40141	CTTNBP2NL	Q9P2B4	1	0	59.2206	25.3486	-1.80841	0.333001	22	-1.16238	0.830197	-1.2649	-3.09172	5.46135	0.019341	0.992584	FALSE	FALSE	0.101989	0.0979683	0.103957	prot.5868	0.129336	seq.31294.157	0.00562302
CUEDC1_41066	OID41066	CUEDC1	Q9NWM3	2	0.139179	47.3171	34.5621	0.527449	0.551653	22	1.07959	0.745973	1.04671	-1.64441	7.12723	0	0.988716	FALSE	FALSE	0.15879	0.153232	0.164338			seq.21149.27	0.108919
CUL4B_41067	OID41067	CUL4B	Q13620	2	0.139179	79.7909	50.2213	-0.631246	0.923161	22	-0.0234499	1.04679	-0.0983062	-7.17357	6.36157	0	0.997719	FALSE	FALSE	0.0200867	0.0159576	0.0229451			seq.13743.56	0.0112121
CUL7_40142	OID40142	CUL7	Q14999	1	0	82.1155	69.2304	-0.419471	0.912273	22	-0.232461	1.04444	-0.116739	-7.8779	6.99063	0.015043	0.989193	FALSE	FALSE	0.0611569	0.0601531	0.0633185	prot.3559	0.119097
CUTC_42338	OID42338	CUTC	Q9NTM9	3	0	33.6117	17.0681	-0.200872	0.2555	22	-0.0759897	0.935088	-0.213277	-2.82298	5.52067	0.017192	0.998924	FALSE	FALSE	0.172048	0.167045	0.183507	prot.5706	0.090418	seq.15315.64	0.104223
CUX2_41068	OID41068	CUX2	O14529	2	0.139179	49.547	30.9277	-0.218694	0.429944	22	-0.205978	0.945885	-0.248428	-3.80281	4.9224	0	0.996607	FALSE	FALSE	0.14837	0.141273	0.151417	prot.7630	0.202795
CUZD1_42339	OID42339	CUZD1	Q86UP6	3	0	70.4245	39.7272	0.374075	0.475485	22	-0.0840755	0.931051	-0.162559	-4.00323	5.44435	0.010745	0.997953	FALSE	FALSE	0.0310787	0.0305218	0.0318776	prot.7751		seq.7943.16	0.0142537
CWC15_43582	OID43582	CWC15	Q9P013	4	0	58.1072	17.3514	-0.276398	0.26728	22	-0.12667	0.517526	-0.145705	-2.27207	5.55787	0.00859599	0.993314	FALSE	FALSE	0.112251	0.106529	0.114665			seq.28563.1	0.0355072
CWC22_41069	OID41069	CWC22	Q9HCG8	2	0.139179	37.561	32.3331	-0.567156	0.487037	22	0.148065	1.19391	-0.0728532	-3.44787	5.78983	0	0.998094	FALSE	FALSE	0.127893	0.125965	0.138907
CWF19L1_40143	OID40143	CWF19L1	Q69YN2	1	0	79.1928	82.5121	-2.77939	2.45964	22	-1.1298	2.44332	-0.703357	-7.84795	6.71997	0.010745	3.96165e-05	FALSE	FALSE	0.020826	0.0202094	0.0213308	prot.7655	-0.0330061	seq.23686.44	0.027806
CWF19L2_42340	OID42340	CWF19L2	Q2TBE0	3	0	77.7314	67.9408	-0.899098	0.909193	22	0.161071	1.13351	0.0784119	-3.94681	6.4565	0.0114613	0.994212	FALSE	FALSE	0.0527795	0.0494425	0.055607
CX3CL1_43583	OID43583	CX3CL1	P78423	4	0	53.9318	28.7628	-0.162908	0.5292	22	0.0238566	0.513452	0.0486228	-2.39722	2.52841	0.0121777	0.993185	FALSE	FALSE	0.17495	0.172943	0.183747			seq.2827.23	0.168656
CXADR_43584	OID43584	CXADR	P78310	4	0	13.5699	9.40014	-0.0356139	0.135075	22	-0.00806072	0.487081	-0.0519779	-1.31418	2.78501	0.00644699	0.899147	FALSE	FALSE	0.199951	0.193937	0.206794			seq.11204.80	-0.0246808
CXCL10_44584	OID44584	CXCL10	P02778	5	0.0695894	10.7939	12.2402	0.582213	0.184298	22	0.295068	0.736999	0.24278	-2.43823	6.37737	0	0.993844	FALSE	FALSE	0.696357	0.692659	0.705607	prot.1735	0.843363	seq.4141.79	0.710607
CXCL11_44585	OID44585	CXCL11	O14625	5	0.0695894	0.0696379	13.0177	0.374745	0.177898	22	1.20498	0.788995	1.12866	-1.01128	6.21551	0	0.835863	TRUE	FALSE	0.728821	0.719059	0.742954	prot.1095	0.626206	seq.3038.9	0.894023
CXCL13_44586	OID44586	CXCL13	O43927	5	0.0695894	0	11.5732	-1.76333	0.167229	22	-0.98713	0.849218	-1.11604	-3.19138	5.87433	0	0.974223	FALSE	FALSE	0.717465	0.712876	0.71934	prot.7396	0.446791	seq.3487.32	0.810978
CXCL14_42342	OID42342	CXCL14	O95715	3	0	95.0592	19.9	1.10757	0.300135	22	0.294357	0.778854	0.260575	-1.96033	7.3384	0.00931232	0.994049	FALSE	FALSE	0.138137	0.1349	0.143798	prot.133	0.119315	seq.5730.60	0.0256173
CXCL16_45100	OID45100	CXCL16	Q9H2A7	6	1.11343	11.0486	11.5593	0.0817268	0.164564	21	0.177512	0.310299	0.172694	-1.56845	1.74773	0	0.977738	FALSE	FALSE	0.519599	0.513148	0.52478	prot.7543	0.0882815	seq.2436.49	0.596781
CXCL17_43585	OID43585	CXCL17	Q6UXB2	4	0	4.38413	17.4809	1.91332	0.238174	22	1.79612	0.715485	1.77885	-0.589201	6.54544	0.00358166	0.965002	FALSE	FALSE	0.525493	0.521431	0.528454	prot.4059	0.555612	seq.9495.10	0.021286
CXCL1_44583	OID44583	CXCL1	P09341	5	0.0695894	26.8802	22.8412	0.47747	0.350846	22	1.51161	1.06187	1.46648	-1.86317	7.11976	0	0.990432	TRUE	FALSE	0.671891	0.661627	0.67451	prot.6511	0.606012	seq.2985.35	0.804108
CXCL3_45101	OID45101	CXCL3	P19876	6	1.11343	2.32231	14.4728	1.70997	0.211908	21	1.80619	0.815611	1.85192	-2.44201	5.35053	0	0.997661	FALSE	FALSE	0.71388	0.70963	0.71933	prot.6530	0.434618	seq.2986.49	0.826649
CXCL5_44587	OID44587	CXCL5	P42830	5	0.0695894	0.835655	19.1777	1.05211	0.300197	22	1.47888	1.10774	1.48091	-2.8188	4.90364	0	0.998009	TRUE	FALSE	0.699869	0.690079	0.706363	prot.2633	0.751381	seq.2979.8	0.207021
CXCL6_44588	OID44588	CXCL6	P80162	5	0.0695894	17.0613	26.7106	1.0631	0.352822	22	1.25416	0.759806	1.23786	-1.51809	5.07825	0	0.992379	TRUE	FALSE	0.590591	0.576578	0.600496			seq.3495.15	0.670064
CXCL8_43586	OID43586	CXCL8	P10145	4	0	21.9903	10.9731	-0.279348	0.161906	22	0.0646413	0.548239	0.020344	-1.48747	3.95374	0.00931232	0.994924	FALSE	FALSE	0.486968	0.483714	0.495754			seq.3447.64	0.656282
CXCL9_44589	OID44589	CXCL9	Q07325	5	0.0695894	0	15.8409	1.02091	0.27209	22	0.660719	0.818907	0.48785	-1.26782	5.45913	0	0.969591	FALSE	FALSE	0.581012	0.574519	0.594258	prot.3276	0.572562	seq.9188.119	0.496639
CXorf49_41070	OID41070	CXorf49	A8MYA2	2	0.139179	87.9443	51.2233	0.100018	0.807434	22	-0.0415297	1.53572	0.0390248	-7.50634	6.4602	0	0.998833	FALSE	FALSE	0.0132583	0.0130732	0.0147755			seq.30605.22	7.54544e-05
CXorf51B_40144	OID40144	CXorf51B	P0DPH9	1	0	58.7335	144.85	-4.57337	2.35624	22	-2.74359	2.95107	-1.9395	-7.88778	6.99653	0	0	FALSE	FALSE	0.0133038	0.0112842	0.0144472			seq.34871.43	-0.00230158
CYB5A_42343	OID42343	CYB5A	P00167	3	0	72.1642	19.2567	-0.162177	0.282953	22	0.217635	1.05089	0.0347972	-3.46552	7.92649	0.0351003	0.966676	FALSE	FALSE	0.144217	0.141446	0.151294	prot.1612	0.161689	seq.11287.14	0.141453
CYB5R2_43587	OID43587	CYB5R2	Q6BCY4	4	0	36.7432	13.3053	0.408544	0.195372	22	0.462519	0.576387	0.469417	-4.5578	6.40253	0.00501433	0.997552	TRUE	TRUE	0.46703	0.458263	0.473288	prot.8020	-0.576818	seq.19143.38	0.665414
CYLC2_40145	OID40145	CYLC2	Q14093	1	0	88.1698	50.4359	0.860269	0.708576	22	-0.0378185	1.46177	-0.0971694	-8.45601	10.0866	0.019341	0.992943	FALSE	FALSE	0.0266583	0.024046	0.0278056
CYLD_41071	OID41071	CYLD	Q9NQC7	2	0.139179	73.9373	74.6834	1.01821	1.00053	22	1.54704	1.34642	1.49766	-6.6819	8.61545	0	0.986452	FALSE	FALSE	0.184766	0.180526	0.1925	prot.5632	0.212777	seq.21765.10	0.151899
CYP1A2_41072	OID41072	CYP1A2	P05177	2	0.139179	85.4355	72.2599	-0.449709	1.00289	22	-0.76378	1.66364	-0.650043	-7.76645	6.47671	0	0.99229	FALSE	FALSE	0.048808	0.0468906	0.0497501			seq.28156.64	0.0619939
CYP24A1_42345	OID42345	CYP24A1	Q07973	3	0	78.5665	43.9981	-1.05574	0.72624	22	-0.641645	2.01653	-0.698371	-8.3796	6.8159	0.0336676	0.992208	FALSE	FALSE	0.0253747	0.0225962	0.0281797			seq.35182.145	0.0010181
CYP26C1_41073	OID41073	CYP26C1	Q6V0L0	2	0.139179	92.1254	35.7022	-0.752017	0.636078	22	-0.432407	0.836938	-0.482186	-4.07277	5.48547	0	0.990223	FALSE	FALSE	0.000992807	-0.00131717	0.00363196			seq.31972.93	-0.0549811
CYP3A4_42346	OID42346	CYP3A4	P08684	3	0	82.3243	29.9046	-0.129941	0.453643	22	0.340611	1.11132	0.219261	-4.34585	8.06832	0.02149	0.993284	FALSE	FALSE	0.0646043	0.0618614	0.065267			seq.2943.5	0.0301882
CYP4B1_41074	OID41074	CYP4B1	P13584	2	0.139179	75.9582	52.0177	-2.06058	0.956163	22	-1.52084	1.32683	-1.57847	-9.4175	6.90349	0	0.931826	FALSE	FALSE	0.00273937	0.00262167	0.00395259			seq.30347.79	-0.0404212
CYSRT1_40146	OID40146	CYSRT1	A8MQ03	1	0	60.2644	166.404	-0.149519	4.02791	22	0.291675	3.56051	0.126117	-5.5505	12.2495	0	0	FALSE	FALSE	0.0668689	0.0656931	0.0710158	prot.7932	0.130931	seq.25220.8	0.00626849
CYTH2_41075	OID41075	CYTH2	Q99418	2	0.139179	80.4878	29.283	-0.375615	0.462195	22	-0.0903826	0.597536	-0.152368	-2.25412	3.43329	0	0.9957	FALSE	FALSE	0.0440744	0.0422183	0.0457866	prot.153	-0.0429117	seq.12533.135	0.0248868
CYTH3_42347	OID42347	CYTH3	O43739	3	0	77.7314	82.087	-1.51543	2.39437	22	-0.448534	1.77991	-0.225814	-7.61849	5.77204	0.0451289	0.258479	FALSE	FALSE	0.0232346	0.0226162	0.0240268			seq.21365.5	0.0123223
CYTL1_45102	OID45102	CYTL1	Q9NRR1	6	1.11343	9.35961	11.9192	0.174554	0.174502	21	0.414495	0.545604	0.429429	-2.34603	3.18274	0	0.995027	TRUE	FALSE	0.516584	0.506782	0.517423	prot.5672	0.441711	seq.8402.22	0.353191
DAAM1_44590	OID44590	DAAM1	Q9Y4D1	5	0.0695894	37.6741	33.091	3.7447	0.505037	22	3.8782	0.806908	3.91879	-0.226783	6.89064	0	0.950209	FALSE	FALSE	0.552598	0.551168	0.555761	prot.6209	0.58218
DAB1_40147	OID40147	DAB1	O75553	1	0	87.6827	33.8335	-0.311205	0.58844	22	0.0137692	0.748537	-0.0150741	-2.6365	4.10881	0.00573066	0.985117	FALSE	FALSE	0.0333733	0.0300301	0.0377508
DAB2IP_40148	OID40148	DAB2IP	Q5VWQ8	1	0	55.9499	56.7688	-0.315133	0.713405	22	0.117142	0.895572	0.0730091	-2.64025	5.89621	0.0207736	0.999488	FALSE	FALSE	0.0426786	0.0412431	0.0494552			seq.24966.3	0.000465666
DAB2_43588	OID43588	DAB2	P98082	4	0	21.6423	27.9579	2.83681	0.406301	22	2.85099	0.902462	2.87096	-1.69447	7.3013	0.00716332	0.993668	FALSE	FALSE	0.600965	0.598615	0.602811	prot.3161	0.696954	seq.21963.48	0.6707
DACT1_41076	OID41076	DACT1	Q9NYF0	2	0.139179	91.2892	77.0066	-0.398192	0.977051	22	-0.668116	1.68778	-0.434864	-7.26601	4.10041	0	0.745917	FALSE	FALSE	0.0144129	0.0127177	0.0161304
DAG1_44591	OID44591	DAG1	Q14118	5	0.0695894	0	10.8106	0.854328	0.15543	22	0.986613	0.446728	0.968365	-0.985126	3.50788	0	0.807014	FALSE	FALSE	0.452132	0.448142	0.462686	prot.3485	0.347691	seq.23176.17	-0.0539535
DAPK2_43589	OID43589	DAPK2	Q9UIK4	4	0	19.0675	22.6044	-0.228258	0.334541	22	-0.136065	0.594723	-0.147832	-2.5846	3.23877	0.00429799	0.460982	TRUE	FALSE	0.384439	0.375073	0.38708			seq.4355.13	0.436388
DAPP1_43590	OID43590	DAPP1	Q9UN19	4	0	4.87126	54.0195	1.79371	0.616568	22	2.17102	0.82732	2.10222	-1.0828	5.31543	0.00358166	0.935328	FALSE	FALSE	0.534801	0.530694	0.542689	prot.6055	0.605055	seq.11615.16	0.48703
DAP_44592	OID44592	DAP	P51397	5	0.0695894	0	26.5136	2.82625	0.347102	22	3.18593	0.938565	3.16846	-0.538605	8.58815	0	0.994553	FALSE	FALSE	0.481508	0.478508	0.486486	prot.2809	0.329996	seq.19141.22	-0.0440827
DARS1_43591	OID43591	DARS1	P14868	4	0	0.904662	11.4548	1.26087	0.172501	22	1.60499	0.515459	1.59364	-1.24441	4.89923	0.00429799	0.995179	FALSE	FALSE	0.546635	0.540203	0.548829	prot.2107	0.702983	seq.12675.14	0.6679
DAZ1_41078	OID41078	DAZ1	Q9NQZ3	2	0.139179	79.7213	40.6962	0.00872445	0.583159	22	-1.13799	1.40575	-1.25215	-8.20336	6.47984	0	0.995199	FALSE	FALSE	NA	NA	NA
DAZ4_42348	OID42348	DAZ4	Q86SG3	3	0	42.6583	22.263	-1.21782	0.31612	22	-0.71521	0.99335	-0.921072	-2.59576	8.02993	0.0422636	0.992984	FALSE	FALSE	NA	NA	NA			seq.33153.74	0.049896
DBH_45349	OID45349	DBH	P09172	7	0.0695894	5.22284	13.6171	0.33054	0.202347	22	-0.411207	1.30724	-0.130472	-6.28978	2.18725	0	0.969104	TRUE	FALSE	0.682095	0.6785	0.691034	prot.1926	0.840644
DBI_45103	OID45103	DBI	P07108	6	1.11343	7.67065	9.02278	0.295871	0.133937	21	0.547335	0.333893	0.538968	-0.927412	2.97938	0	0.979164	TRUE	FALSE	0.597563	0.59147	0.599204	prot.1847		seq.16919.1	0.72805
DBN1_43592	OID43592	DBN1	Q16643	4	0	7.16771	23.0067	0.852289	0.326134	22	0.901454	0.481163	0.896458	-1.25439	3.22981	0.00358166	0.965311	FALSE	FALSE	0.465977	0.457949	0.467161	prot.3698	0.554396
DBNL_44593	OID44593	DBNL	Q9UJU6	5	0.0695894	5.71031	13.6973	3.19978	0.206711	22	3.24385	0.709298	3.27066	-0.545108	7.17126	0	0.98501	FALSE	FALSE	0.677289	0.673405	0.680798	prot.5989	0.73936	seq.9755.19	0.541992
DBP_41079	OID41079	DBP	Q10586	2	0.139179	57.1429	43.6728	-3.69521	0.755032	22	-2.61902	1.1923	-2.82799	-9.34892	4.91921	0	0.97063	FALSE	FALSE	0.0715654	0.0670017	0.079921
DBX2_41080	OID41080	DBX2	Q6ZNG2	2	0.139179	80	58.7001	-0.727408	1.15111	22	0.0635482	1.09387	0.00699615	-7.21573	7.38529	0	0.993766	FALSE	FALSE	0.0139599	0.0131266	0.0145068			seq.31614.85	0.0269736
DCAF12_40149	OID40149	DCAF12	Q5T6F0	1	0	80.3062	69.0254	-0.876019	1.34959	22	-1.94125	2.60934	-1.19222	-7.64812	7.45037	0.00501433	0	FALSE	FALSE	0.014583	0.0124794	0.0155937	prot.7272	-0.081848	seq.22121.43	0.00164207
DCBLD2_44594	OID44594	DCBLD2	Q96PD2	5	0.0695894	0	14.8698	0.825818	0.23251	22	0.617317	0.448129	0.596737	-1.34064	2.30511	0	0.999435	TRUE	FALSE	0.569889	0.567507	0.577458	prot.6782	0.00887326	seq.26084.5	0.678791
DCC_42349	OID42349	DCC	P43146	3	0	57.5505	30.166	-0.163543	0.532436	22	0.0617788	0.487441	0.0429462	-1.78807	4.27539	0.00644699	0.995893	TRUE	FALSE	0.257223	0.251556	0.259011			seq.21685.29	0.376391
DCDC2B_40150	OID40150	DCDC2B	A2VCK2	1	0	78.1489	38.2163	-0.933106	0.514267	22	-0.296948	1.16712	-0.499283	-5.56687	10.1494	0.036533	0.995149	FALSE	FALSE	0.02811	0.0230664	0.0312718
DCDC2C_42350	OID42350	DCDC2C	A8MYV0	3	0	73.9736	63.2592	-2.83048	1.42371	22	-2.82877	2.22274	-2.58225	-10.1116	5.0643	0.0616046	0.00196523	FALSE	FALSE	0.0286726	0.0261947	0.0314273
DCLK2_41081	OID41081	DCLK2	Q8N568	2	0.139179	80.6272	69.7531	-3.09508	0.929023	22	-1.88232	1.2773	-1.92642	-10.3145	5.00036	0	0.994941	FALSE	FALSE	0.0212832	0.0189999	0.0249684			seq.29134.32	0.00765182
DCLK3_40151	OID40151	DCLK3	Q9C098	1	0	70.6333	112.057	-2.28254	2.38028	22	-1.87025	3.14991	-1.06865	-7.90647	7.59366	0	0	FALSE	FALSE	0.00308276	0.0025891	0.00598539			seq.7826.1	-0.00888181
DCLRE1C_42351	OID42351	DCLRE1C	Q96SD1	3	0	77.801	76.4548	-0.597145	1.76848	22	-0.310518	1.84982	-0.0625228	-7.47823	9.00841	0.0501433	0.620727	FALSE	FALSE	0.0316429	0.028706	0.0337795
DCN_43593	OID43593	DCN	P07585	4	0	0	8.23261	0.334804	0.125694	22	0.33305	0.20204	0.329649	-0.397176	1.57041	0.00286533	0.991504	FALSE	FALSE	0.436863	0.427569	0.441037	prot.1863	0.397778	seq.2666.53	0.433987
DCP1A_41082	OID41082	DCP1A	Q9NPI6	2	0.139179	36.3066	16.1072	1.26296	0.233265	22	0.892683	0.715409	0.792539	-1.24369	6.91033	0	0.999753	FALSE	FALSE	0.270271	0.261814	0.277493	prot.5613	0.187812	seq.14008.22	-0.102613
DCP1B_42352	OID42352	DCP1B	Q8IZD4	3	0	48.0863	23.8919	0.0407619	0.38465	22	0.381677	0.632926	0.275595	-1.25979	5.86825	0.025788	0.84336	FALSE	FALSE	0.0515491	0.0458459	0.0541391			seq.12715.30	-0.0829963
DCP2_41083	OID41083	DCP2	Q8IU60	2	0.139179	82.5784	31.2748	0.167132	0.467834	22	0.310529	0.923747	0.200218	-3.34988	7.93823	0	0.990119	FALSE	FALSE	0.0734614	0.0728567	0.0759626	prot.4298	0.0896954
DCPS_43594	OID43594	DCPS	Q96C86	4	0	36.8128	12.9633	0.639207	0.186133	22	0.531227	0.365136	0.53503	-0.865546	2.35052	0.000716332	1	FALSE	FALSE	0.417384	0.415744	0.425912	prot.7432	-0.121014	seq.20106.80	0.480523
DCTD_44595	OID44595	DCTD	P32321	5	0.0695894	41.2256	33.8855	3.21129	0.42756	22	3.46734	0.836944	3.50895	-2.24983	7.00738	0	1	FALSE	FALSE	0.538346	0.529261	0.542805	prot.2490	0.507171	seq.17756.69	0.562226
DCTN1_43595	OID43595	DCTN1	Q14203	4	0	0.0695894	23.8388	1.69275	0.334276	22	2.20849	0.664968	2.21811	-0.266765	5.50919	0.000716332	0.977411	FALSE	FALSE	0.570893	0.560792	0.572888	prot.433	0.66236
DCTN2_43596	OID43596	DCTN2	Q13561	4	0	21.9207	30.4472	0.939041	0.417229	22	1.08532	0.662906	1.09901	-1.05008	4.47863	0.00143266	0.958858	FALSE	FALSE	0.396742	0.391357	0.400472	prot.3438	0.398102	seq.5879.51	-0.0751046
DCTN4_42353	OID42353	DCTN4	Q9UJW0	3	0	70.842	26.6285	-0.563492	0.394758	22	-0.377914	0.548164	-0.392933	-1.98288	5.352	0.010745	0.989087	FALSE	FALSE	0.0802805	0.0776933	0.0846503	prot.5991	0.118129
DCTN6_43597	OID43597	DCTN6	O00399	4	0	23.73	20.9509	0.285775	0.286846	22	0.710089	0.730206	0.643797	-1.1414	5.3571	0.00859599	0.79059	FALSE	FALSE	0.359866	0.356656	0.365262	prot.1039	0.480415	seq.18311.44	0.266065
DCTPP1_44596	OID44596	DCTPP1	Q9H773	5	0.0695894	4.66574	8.15155	1.11272	0.11584	22	0.799184	0.457036	0.815357	-5.88033	2.43521	0	0.951202	FALSE	FALSE	0.595844	0.58818	0.607332	prot.5503	0.178297	seq.4314.12	0.720025
DCUN1D1_42354	OID42354	DCUN1D1	Q96GG9	3	0	85.9429	40.8136	-0.0889332	0.646625	22	0.0798079	0.748434	0.0820988	-2.69659	4.5471	0.0100287	0.99492	FALSE	FALSE	0.0427042	0.0396927	0.0469182	prot.4933	-0.015371	seq.17366.6	-0.0146925
DCUN1D2_42355	OID42355	DCUN1D2	Q6PH85	3	0	79.6103	28.7648	-5.0286	0.412311	22	-4.64279	1.00507	-4.73143	-8.28141	2.60282	0.0222063	0.747588	FALSE	FALSE	0.0798407	0.0766596	0.0838132			seq.19511.8	0.0524841
DCXR_44597	OID44597	DCXR	Q7Z4W1	5	0.0695894	5.50139	11.5239	1.53484	0.159852	22	0.515466	0.938264	0.512046	-2.52006	4.38292	0	0.993822	TRUE	TRUE	0.696857	0.69148	0.699754	prot.4188	0.311654	seq.17758.79	0.865692
DDA1_42356	OID42356	DDA1	Q9BW61	3	0	63.048	32.7299	-0.269102	0.491547	22	0.0730262	0.727344	0.0705539	-2.68936	5.24741	0.010745	0.996948	FALSE	FALSE	0.0991675	0.0973375	0.100744
DDAH1_43598	OID43598	DDAH1	O94760	4	0	10.4384	19.3236	-0.428166	0.263744	22	0.176198	0.478153	0.131954	-1.18914	2.81201	0.010745	0.997737	FALSE	FALSE	0.285282	0.278349	0.292764	prot.7461	0.022577	seq.19392.6	0.222528
DDC_44598	OID44598	DDC	P20711	5	0.0695894	0	11.0586	1.2673	0.149823	22	0.601264	0.599311	0.57688	-1.4129	3.06954	0	0.990674	TRUE	TRUE	0.496612	0.493483	0.502244			seq.3538.26	0.377853
DDHD2_43599	OID43599	DDHD2	O94830	4	0	5.70633	16.2308	1.56953	0.221866	22	1.93027	0.518517	1.94317	-0.230627	4.3721	0.00286533	0.990753	FALSE	FALSE	0.390061	0.385944	0.39894	prot.6486	0.284789	seq.25499.37	0.25964
DDI1_40152	OID40152	DDI1	Q8WTU0	1	0	79.4711	33.1289	-0.775184	0.517145	22	-0.22294	0.695931	-0.291437	-2.20007	5.67455	0.0164756	0.994268	FALSE	FALSE	0.0270898	0.0257521	0.0288779	prot.4641	-0.0280127	seq.23648.36	-0.00573101
DDI2_44599	OID44599	DDI2	Q5TDH0	5	0.0695894	1.94986	78.8717	2.80138	0.552841	22	3.33765	0.937236	3.2668	0.816068	7.46482	0	0.814688	FALSE	FALSE	0.714521	0.708987	0.72216	prot.3889	0.444254	seq.25446.34	0.897062
DDIAS_41084	OID41084	DDIAS	Q8IXT1	2	0.139179	92.8223	86.6913	-1.15655	2.24213	22	-1.07891	2.41945	-0.608127	-7.04092	9.76438	0	0	FALSE	FALSE	-0.00123266	-0.00177266	-7.73256e-05
DDIT3_40153	OID40153	DDIT3	P35638	1	0	92.0668	43.4433	-0.170885	0.716738	22	0.0694605	0.822678	0.0744762	-6.99817	4.41133	0.00429799	0.995547	FALSE	FALSE	0.0183524	0.0155051	0.0195805			seq.19119.10	-0.00999872
DDR1_44600	OID44600	DDR1	Q08345	5	0.0695894	5.50139	7.07732	-0.067471	0.101733	22	0.121821	0.28803	0.101321	-0.856122	3.36432	0	0.998429	TRUE	TRUE	0.492404	0.477851	0.498462			seq.11836.144	0.532262
DDT_45104	OID45104	DDT	P30046	6	1.11343	37.2977	17.6076	0.175145	0.261004	21	0.306488	0.439677	0.271624	-1.71151	2.80255	0	1	FALSE	FALSE	0.318011	0.296864	0.322113	prot.2434	0.00249367	seq.19237.17	0.233386
DDX10_41085	OID41085	DDX10	Q13206	2	0.139179	78.2578	56.5664	-4.18507	0.993683	22	-3.20728	1.58435	-3.25709	-10.3967	2.40843	0	0.997232	FALSE	FALSE	0.0578992	0.0554813	0.0648625
DDX19B_42357	OID42357	DDX19B	Q9UMR2	3	0	65.2749	40.4126	1.57469	0.553938	22	2.11284	0.848479	2.1095	-1.60684	6.71019	0.00573066	0.999945	FALSE	FALSE	0.447019	0.43734	0.450008			seq.5460.60	0.5118
DDX1_43600	OID43600	DDX1	Q92499	4	0	82.2547	79.4879	-0.849514	2.08213	22	-0.826062	1.93251	-0.580616	-7.1264	6.7138	0.0293696	0.607124	FALSE	FALSE	0.0551861	0.0512275	0.0577934	prot.363	0.0188347	seq.25092.32	0.0164962
DDX20_41086	OID41086	DDX20	Q9UHI6	2	0.139179	78.3275	112.492	-0.46823	1.57782	22	0.0596679	1.78144	0.163984	-6.91716	8.24779	0	0.995744	FALSE	FALSE	0.0620879	0.0600652	0.0634225	prot.5954	0.0998026
DDX21_41087	OID41087	DDX21	Q9NR30	2	0.139179	69.9652	119.579	-2.55314	2.00762	22	-0.878976	2.03557	-0.739519	-8.15838	7.24353	0	0.367029	FALSE	FALSE	0.0243422	0.0235142	0.0270954			seq.29127.28	0.00859652
DDX23_42358	OID42358	DDX23	Q9BUQ8	3	0	28.6013	24.5574	0.080751	0.375372	22	0.594374	0.691901	0.560618	-1.37393	4.88948	0.00787966	0.992168	FALSE	FALSE	0.208511	0.205129	0.217413	prot.7995	0.147942	seq.13946.8	0.0331201
DDX25_42359	OID42359	DDX25	Q9UHL0	3	0	75.2262	312.17	0.0734135	1.64135	22	-0.151254	3.12512	0.0280343	-6.69892	9.26622	0.002149	0	FALSE	FALSE	0.00174843	-0.00179873	0.00507947			seq.13984.23	-0.0411831
DDX39A_42360	OID42360	DDX39A	O00148	3	0	90.7446	25.3066	-0.189134	0.357013	22	-0.242099	0.408216	-0.223116	-2.08998	2.85078	0.00573066	0.995656	FALSE	FALSE	0.0556975	0.0521448	0.0590488	prot.7797	-0.0238125	seq.28685.86	0.0168233
DDX43_41088	OID41088	DDX43	Q9NXZ2	2	0.139179	81.9512	52.9619	-0.531949	1.08686	22	0.12324	1.16456	0.120522	-6.92001	7.42	0	0.996999	FALSE	FALSE	0.0180315	0.0165744	0.0189096
DDX49_42362	OID42362	DDX49	Q9Y6V7	3	0	65.2053	29.1927	-1.2055	0.526	22	-0.419437	1.10728	-0.623791	-4.29631	6.11392	0.0336676	0.991427	FALSE	FALSE	0.0397869	0.0386521	0.0411448
DDX4_42361	OID42361	DDX4	Q9NQI0	3	0	83.2985	357.077	0.548871	2.16298	22	-0.165929	2.73919	0.223029	-6.55773	10.6475	0.025788	0	FALSE	FALSE	0.0297536	0.0250198	0.0318995	prot.7781	0.0323724	seq.31030.3	-0.00294618
DDX53_42363	OID42363	DDX53	Q86TM3	3	0	88.4482	79.8475	-0.410141	2.03763	22	-0.498576	2.06075	-0.03978	-6.96947	4.0129	0.0795129	0.000279353	FALSE	FALSE	0.0144065	0.0129863	0.0158717			seq.33063.30	-0.0153537
DDX55_41089	OID41089	DDX55	Q8NHQ9	2	0.139179	48.5714	43.4303	-0.701732	0.632752	22	-0.257572	0.811966	-0.307248	-3.76212	4.29604	0	1	FALSE	FALSE	0.119071	0.115723	0.121872	prot.4548	-0.0719328	seq.32648.65	0.173368
DDX59_41090	OID41090	DDX59	Q5T1V6	2	0.139179	69.1986	64.9869	-1.06295	0.89271	22	-0.907414	1.52851	-0.892864	-8.06245	6.90741	0	0.985269	FALSE	FALSE	0.0444103	0.0440829	0.0455488	prot.3863	0.0669426
DDX60L_41092	OID41092	DDX60L	Q5H9U9	2	0.139179	52.3345	33.8727	-0.896676	0.576173	22	-0.298055	1.12102	-0.524207	-2.90039	7.51874	0	0.992119	FALSE	FALSE	0.0493983	0.0478422	0.0521863
DDX60_41091	OID41091	DDX60	Q8IY21	2	0.139179	42.5784	26.1028	1.34317	0.402725	22	2.08255	0.832369	2.01642	-0.302039	6.24434	0	0.994045	FALSE	FALSE	0.347017	0.342857	0.352454	prot.401	0.352723
DECR1_43601	OID43601	DECR1	Q16698	4	0	0.139179	20.8898	3.34431	0.308346	22	3.69584	0.740342	3.73051	-1.48402	7.33233	0.00573066	0.796465	FALSE	FALSE	0.556253	0.55179	0.557469	prot.3705	0.557604	seq.12687.2	0.436548
DEF8_40154	OID40154	DEF8	Q6ZN54	1	0	57.4113	40.6109	-0.00886362	0.610987	22	0.401676	1.01087	0.326872	-2.88298	8.86805	0.0207736	0.948667	FALSE	FALSE	0.0411864	0.0373082	0.0450947			seq.29344.5	-0.0283139
DEFA1_45350	OID45350	DEFA1	P59665	7	0.0695894	9.54039	13.6113	-0.687137	0.204606	22	0.0601975	0.599823	0.0291678	-1.64431	3.18397	0	0.903136	TRUE	FALSE	0.629679	0.625484	0.639337	prot.2972	0.347749	seq.29460.14	0.768439
DEFB103A_DEFB103B_43602	OID43602	DEFB103A_DEFB103B	P81534	4	0	31.5936	370.545	-0.682342	1.41469	22	-0.0779671	1.05893	-0.300369	-1.90043	7.78801	0.0272206	0.993176	FALSE	FALSE	0.130718	0.12632	0.139087			seq.5679.16	-0.00107359
DEFB104A_DEFB104B_42365	OID42365	DEFB104A_DEFB104B	Q8WTQ1	3	0	80.2366	23.5692	-0.824386	0.376991	22	-1.49968	0.816321	-1.53653	-4.80306	2.88265	0.00787966	0.992588	FALSE	FALSE	0.248417	0.246521	0.250994			seq.5763.67	0.332227
DEFB112_42366	OID42366	DEFB112	Q30KQ8	3	0	88.8657	34.3264	-1.70013	0.567921	22	-2.17802	0.926416	-2.13338	-9.68246	3.11666	0.017192	0.985225	FALSE	FALSE	0.0382318	0.0357257	0.0413447			seq.5689.1	0.0218955
DEFB116_42367	OID42367	DEFB116	Q30KQ4	3	0	59.3598	24.047	-0.421154	0.312292	22	-0.30294	0.618171	-0.376452	-2.17814	3.72402	0.0229226	0.990431	FALSE	FALSE	0.0581115	0.053056	0.0648772			seq.11144.10	0.00164558
DEFB118_42368	OID42368	DEFB118	Q96PH6	3	0	64.0919	53.9946	0.608633	0.737596	22	0.495071	1.32789	0.344807	-6.28246	7.39283	0.0200573	0.981106	FALSE	FALSE	0.0925414	0.0891975	0.0992574			seq.9306.7	0.0293295
DEFB121_41093	OID41093	DEFB121	Q5J5C9	2	0.139179	71.6376	18.3934	-0.298265	0.268465	22	0.0263718	0.682982	-0.105362	-1.46048	5.28206	0	0.988998	FALSE	FALSE	0.110701	0.10313	0.118629			seq.5765.53	0.0237102
DEFB1_45105	OID45105	DEFB1	P60022	6	1.11343	11.4004	9.69738	-0.152868	0.138198	21	-0.288974	0.524888	-0.293074	-3.05401	3.425	0	0.976044	TRUE	FALSE	0.560151	0.544794	0.568672	prot.2974		seq.6629.3	0.489552
DEFB4A_DEFB4B_43603	OID43603	DEFB4A_DEFB4B	O15263	4	0	0.904662	30.3151	-6.01276	0.447917	22	-3.45493	1.70691	-3.56054	-7.59204	2.81993	0	0.988957	FALSE	FALSE	0.550353	0.543567	0.57201			seq.13397.88	0.753215
DENND2B_42369	OID42369	DENND2B	P78524	3	0	64.9965	36.2635	-0.674314	0.50588	22	-0.377156	1.17622	-0.519988	-4.42934	7.35696	0.023639	0.914614	FALSE	FALSE	0.0526419	0.0485447	0.0558588
DENND2C_41094	OID41094	DENND2C	Q68D51	2	0.139179	27.8049	23.7983	1.14905	0.37662	22	1.5071	0.834511	1.48886	-1.73207	5.32879	0	0.992822	FALSE	FALSE	0.432094	0.414751	0.434606	prot.3948	0.574433
DENR_42370	OID42370	DENR	O43583	3	0	55.7411	37.69	1.46876	0.513976	22	1.75631	0.898299	1.73517	-1.9393	5.19833	0.00716332	0.990465	FALSE	FALSE	0.431343	0.426044	0.433961	prot.1251	0.493132	seq.19287.59	0.402679
DEPDC1_40155	OID40155	DEPDC1	Q5TB30	1	0	86.0125	59.2656	-2.15628	1.50184	22	-1.77278	1.85532	-1.52665	-8.90004	5.52926	0.0565903	0.212568	FALSE	FALSE	0.0293332	0.0274567	0.0319462
DEPP1_44601	OID44601	DEPP1	Q9NTK1	5	0.0695894	88.2312	20.8869	-0.279837	0.299937	22	-0.126439	0.825017	-0.246186	-1.91431	8.93976	0	0.99877	FALSE	FALSE	0.0978559	0.0918515	0.106848			seq.7178.59	-0.000313842
DEUP1_40156	OID40156	DEUP1	Q05D60	1	0	94.3633	54.0944	-0.0614724	0.79803	22	0.0399284	1.2487	0.186013	-7.73503	5.71971	0.0186246	0.709701	FALSE	FALSE	0.0212347	0.0182282	0.0226055
DFFA_43604	OID43604	DFFA	O00273	4	0	30.4802	13.0233	1.2134	0.192978	22	1.52001	0.46271	1.5076	-0.177478	4.31294	0.00644699	0.991299	FALSE	FALSE	0.355106	0.346973	0.361831			seq.21249.115	0.262654
DGCR6_42371	OID42371	DGCR6	Q14129	3	0	86.4997	53.6931	0.261892	0.662703	22	-0.127298	1.08849	-0.0583954	-8.12635	4.85002	0.0143266	0.991846	FALSE	FALSE	0.0281275	0.0237795	0.0296979			seq.9444.70	0.0291102
DGKA_43605	OID43605	DGKA	P23743	4	0	29.5755	28.907	1.68762	0.404617	22	1.83479	0.60459	1.83909	-0.155173	4.14982	0	1	FALSE	FALSE	0.46963	0.461599	0.470479	prot.2322	0.50685	seq.29987.10	0.283688
DGKB_42372	OID42372	DGKB	Q9Y6T7	3	0	86.4301	44.5629	-0.142495	0.698193	22	-0.13326	0.970351	-0.0620131	-4.49428	5.41207	0.0114613	0.997035	FALSE	FALSE	0.0179321	0.0164715	0.020158			seq.12895.28	0.00236986
DGKD_41095	OID41095	DGKD	Q16760	2	0.139179	69.0592	20.5868	0.280905	0.296397	22	0.379342	0.671567	0.267797	-1.59194	5.162	0	0.99083	FALSE	FALSE	0.132595	0.124759	0.136456	prot.3711	0.155158	seq.31484.24	0.146415
DGKH_41096	OID41096	DGKH	Q86XP1	2	0.139179	26.7596	27.408	-0.378131	0.380261	22	0.682547	1.29663	0.414977	-2.02071	6.99696	0	0.876746	FALSE	FALSE	0.214825	0.206584	0.218847	prot.4279	0.238002
DGKI_43606	OID43606	DGKI	O75912	4	0	3.68824	20.528	-0.803182	0.313921	22	-0.14339	0.79769	-0.15286	-4.2346	4.43717	0.0114613	0.996224	TRUE	FALSE	0.226841	0.219308	0.233309	prot.6940	0.151444
DGKZ_42373	OID42373	DGKZ	Q13574	3	0	58.6639	38.5708	-0.402594	0.586654	22	-0.122966	0.670593	-0.0982742	-4.04866	3.23113	0.00501433	0.955534	FALSE	FALSE	0.147971	0.143578	0.149104	prot.3440	0.254387
DHODH_42374	OID42374	DHODH	Q02127	3	0	74.9478	90.1912	-2.26147	2.33209	22	-1.37234	2.33255	-0.896693	-7.78604	5.93246	0.0444126	5.99191e-05	FALSE	FALSE	0.0308968	0.0300047	0.0323581	prot.3211	0.0277888	seq.21346.71	0.02166
DHPS_43607	OID43607	DHPS	P49366	4	0	20.1809	10.3376	-2.13363	0.15207	22	-2.72398	0.659058	-2.78689	-5.41903	3.68553	0.0157593	0.991588	FALSE	FALSE	0.184589	0.178599	0.19432			seq.9856.22	-0.0319153
DHRS4L2_43608	OID43608	DHRS4L2	Q6PKH6	4	0	11.8998	12.3398	-1.7016	0.179213	22	-1.07259	0.753908	-1.12562	-3.49663	5.60844	0.0114613	0.989439	TRUE	TRUE	0.30138	0.294666	0.317859
DHRS7_42375	OID42375	DHRS7	Q9Y394	3	0	49.4085	45.7469	-3.33869	0.713034	22	-1.94851	1.27889	-2.15764	-6.46108	6.10919	0.0293696	0.994731	FALSE	FALSE	0.123249	0.120412	0.124458	prot.6172	0.161098
DHX36_41097	OID41097	DHX36	Q9H2U1	2	0.139179	85.1568	55.2118	0.170973	0.905097	22	0.147729	1.34308	0.169774	-7.24046	7.19755	0	0.996539	FALSE	FALSE	0.0339361	0.0324476	0.0346938	prot.5449	0.0246881
DHX37_41098	OID41098	DHX37	Q8IY37	2	0.139179	87.108	51.7632	-0.709283	0.856003	22	-0.382248	0.95401	-0.37115	-7.83486	5.19015	0	0.996704	FALSE	FALSE	0.0240396	0.022	0.0257935
DHX8_41099	OID41099	DHX8	Q14562	2	0.139179	84.669	25.7007	-0.176037	0.436988	22	0.108172	0.76986	0.0332471	-2.88343	6.01044	0	0.998236	FALSE	FALSE	0.0362026	0.0344781	0.0379684	prot.3527	-0.0474126	seq.11601.26	0.0150191
DIABLO_44602	OID44602	DIABLO	Q9NR28	5	0.0695894	0.348189	27.0501	2.46932	0.345769	22	2.73626	0.768792	2.74323	-1.01807	7.2698	0	0.987474	FALSE	FALSE	0.628414	0.624467	0.634863	prot.5647	0.638888	seq.3122.6	0.0881101
DIAPH3_41100	OID41100	DIAPH3	Q9NSV4	2	0.139179	55.6098	42.9795	1.73785	0.665787	22	2.67589	1.12819	2.70508	-1.62537	10.5909	0	0.995068	FALSE	FALSE	0.260388	0.249711	0.277976
DIP2B_41101	OID41101	DIP2B	Q9P265	2	0.139179	82.9965	100.325	-0.20265	1.57306	22	0.438185	1.74123	0.537967	-6.8005	7.72461	0	0.994476	FALSE	FALSE	0.0141219	0.0126514	0.0170132	prot.5863	-0.0259796
DIP2C_40157	OID40157	DIP2C	Q9Y2E4	1	0	73.8344	207.868	0.247405	3.39466	22	0.201505	3.42347	0.346923	-6.44173	12.4404	0.00143266	0	FALSE	FALSE	0.0250948	0.0227439	0.0280233
DIPK1C_42376	OID42376	DIPK1C	Q0P6D2	3	0	87.6827	69.2927	0.121355	0.842005	22	-0.200437	1.19506	-0.169875	-7.82207	5.14819	0.0136103	0.992528	FALSE	FALSE	0.0173568	0.0158203	0.0188551			seq.14341.8	0.0101092
DIPK2B_44603	OID44603	DIPK2B	Q9H7Y0	5	0.0695894	5.77994	13.4839	0.440344	0.188939	22	0.209698	0.392559	0.227895	-4.67003	1.40856	0	0.993302	TRUE	TRUE	0.50796	0.50326	0.51956			seq.29607.52	0.569908
DIS3L2_40158	OID40158	DIS3L2	Q8IYB7	1	0	89.0049	88.6976	-0.264907	0.955971	22	-0.279311	1.69158	-0.0863166	-7.9136	8.24238	0.0386819	0.796652	FALSE	FALSE	0.0260683	0.025275	0.0275213	prot.4355	0.0214572	seq.26061.80	-0.00358352
DIS3L_41102	OID41102	DIS3L	Q8TF46	2	0.139179	63.8328	47.842	-1.98288	0.789062	22	-0.0795543	1.68767	-0.30646	-7.99844	8.48423	0	0.964273	FALSE	FALSE	0.0425175	0.0393007	0.0455176
DIXDC1_40159	OID40159	DIXDC1	Q155Q3	1	0	82.7418	166.128	1.24768	2.14181	22	1.14312	2.06343	0.152982	-0.725784	10.9921	0.211318	0	FALSE	FALSE	0.0369072	0.0355821	0.0395783			seq.13441.30	-0.0189735
DKK1_44604	OID44604	DKK1	O94907	5	0.0695894	21.727	8.95213	0.792269	0.133	22	0.900305	0.609143	0.880681	-4.62559	4.39718	0	0.990344	TRUE	FALSE	0.706849	0.698001	0.713727	prot.1495	0.791055	seq.3535.84	0.843769
DKK3_45106	OID45106	DKK3	Q9UBP4	6	1.11343	1.97044	8.35588	0.335714	0.129176	21	0.473705	0.414051	0.471631	-1.27895	2.05191	0	0.981816	FALSE	FALSE	0.661416	0.657722	0.666416	prot.5893	0.608363	seq.3607.71	0.762433
DKK4_43609	OID43609	DKK4	Q9UBT3	4	0	0	14.7576	-0.43276	0.196704	22	0.517492	0.577319	0.485269	-1.07949	4.50944	0.00573066	0.852716	FALSE	FALSE	0.542455	0.536538	0.544342			seq.22959.32	0.735392
DKKL1_43610	OID43610	DKKL1	Q9UK85	4	0	8.35073	12.0783	0.863757	0.183088	22	-0.111694	1.01993	0.131481	-3.09311	3.00162	0	4.67323e-05	TRUE	TRUE	0.253602	0.240179	0.261435			seq.16309.30	0.0322594
DLEU7_40160	OID40160	DLEU7	Q6UYE1	1	0	89.9791	367.94	-0.973794	2.89632	22	0.133428	2.88603	0.34904	-7.33439	14.5396	0.0114613	2.55719e-05	FALSE	FALSE	0.0178392	0.0169583	0.0182843
DLG4_43611	OID43611	DLG4	P78352	4	0	9.25539	17.9251	1.62803	0.272805	22	1.97101	0.692396	1.96463	-1.1423	5.64047	0.00787966	0.9803	FALSE	FALSE	0.535431	0.528133	0.542938			seq.8070.88	0.578783
DLGAP5_42377	OID42377	DLGAP5	Q15398	3	0	82.5331	77.2676	-1.34181	1.70529	22	-0.228866	1.50237	-0.115438	-7.89545	6.26597	0.0272206	0.987852	FALSE	FALSE	0.0167787	0.0134967	0.0219871
DLK1_45107	OID45107	DLK1	P80370	6	1.11343	1.97044	8.45469	1.40287	0.124497	21	0.636877	0.705786	0.64396	-2.65291	3.64379	0	0.997807	TRUE	FALSE	0.720547	0.71478	0.726507			seq.6373.54	0.915941
DLL1_44605	OID44605	DLL1	O00548	5	0.0695894	0	8.98669	-0.0420474	0.126686	22	0.265921	0.335435	0.247213	-1.25979	2.46014	0	0.999137	FALSE	FALSE	0.536937	0.531508	0.543562			seq.5349.69	0.590363
DLL4_43612	OID43612	DLL4	Q9NR61	4	0	32.2199	63.4224	0.0738938	0.961259	22	-0.34531	2.07303	-0.101052	-6.59563	13.3041	0.0623209	0.000243444	FALSE	FALSE	0.0750552	0.073125	0.0803416			seq.3305.6	0.0182452
DLST_41103	OID41103	DLST	P36957	2	0.139179	75.2613	26.9953	-0.0238899	0.392409	22	0.42587	0.579755	0.391693	-1.30286	5.10142	0	0.993749	FALSE	FALSE	0.0551043	0.0515138	0.0601184	prot.2566	-0.0285512	seq.23699.61	-0.0248442
DLX3_40161	OID40161	DLX3	O60479	1	0	71.3987	139.313	-4.87641	2.00837	22	-3.18695	2.98135	-2.25324	-7.80868	6.40782	0	0	FALSE	FALSE	0.00116332	0.000632045	0.00429202			seq.11422.2	-0.0174846
DMAP1_41104	OID41104	DMAP1	Q9NPF5	2	0.139179	95.122	79.1801	-0.536032	1.30626	22	-0.27628	1.47932	-0.0785296	-7.58112	5.31666	0	0.997943	FALSE	FALSE	0.012032	0.00723362	0.0143057
DMC1_41105	OID41105	DMC1	Q14565	2	0.139179	88.3624	60.2231	-0.467422	0.938879	22	-0.361789	1.4084	-0.320958	-7.7439	7.57493	0	0.99717	FALSE	FALSE	0.00398816	0.00278828	0.00573775			seq.23341.16	-0.0224472
DMD_43613	OID43613	DMD	P11532	4	0	13.4308	27.9147	1.16316	0.465813	22	1.31962	0.61363	1.33275	-0.795165	4.308	0.00644699	0.996599	FALSE	FALSE	0.234259	0.226156	0.245314			seq.29152.22	0.114169
DMP1_43614	OID43614	DMP1	Q13316	4	0	0	10.4387	1.44351	0.145832	22	1.95701	0.768651	1.95549	-2.50158	4.83787	0.00143266	0.990829	FALSE	FALSE	0.536868	0.530852	0.542704	prot.3405	0.662706
DMRTC1_40162	OID40162	DMRTC1	Q5HYR2	1	0	78.4969	46.3181	-1.03546	0.746675	22	-0.45247	0.906041	-0.523897	-3.61782	5.67132	0.019341	0.975453	FALSE	FALSE	0.0219729	0.0214398	0.0237664
DNAAF11_42378	OID42378	DNAAF11	Q86X45	3	0	61.4475	33.1276	-1.46709	0.522336	22	-0.782171	0.917259	-0.835914	-3.57509	3.48836	0.00501433	0.993827	FALSE	FALSE	0.0530182	0.0510153	0.0545778			seq.29187.2	0.0310242
DNAAF2_40163	OID40163	DNAAF2	Q9NVR5	1	0	74.6695	166.923	1.40811	2.52108	22	1.37013	3.202	0.270322	-5.64876	9.19981	0	0	FALSE	FALSE	0.0314969	0.0292123	0.0339121
DNAAF4_40164	OID40164	DNAAF4	Q8WXU2	1	0	69.5198	23.9146	-0.469744	0.328413	22	-0.434179	0.48827	-0.488296	-1.87394	3.19237	0.0222063	0.99517	FALSE	FALSE	0.0467779	0.0452095	0.0517758
DNAAF6_40165	OID40165	DNAAF6	Q9NQM4	1	0	82.3939	86.1174	-0.523238	2.18558	22	0.679631	1.74196	0.802139	-7.18016	6.56998	0.02149	0.993274	FALSE	FALSE	0.0445808	0.0435782	0.0465698
DNAAF8_41106	OID41106	DNAAF8	Q8IYS4	2	0.139179	69.2683	323.308	-1.06387	2.69666	22	-1.02577	2.86388	-0.382068	-6.0923	7.55082	0	0	FALSE	FALSE	-0.015861	-0.0164392	-0.0139512			seq.23607.1	-0.0530257
DNAH10_41108	OID41108	DNAH10	Q8IVF4	2	0.139179	81.4634	62.366	-1.02515	1.6453	22	-0.418014	1.4164	-0.326379	-7.47759	7.42807	0	0.981515	FALSE	FALSE	0.0310131	0.0269832	0.035147
DNAH11_40166	OID40166	DNAH11	Q96DT5	1	0	63.1872	35.7047	-1.36587	0.524414	22	-1.19262	0.917711	-1.33842	-3.66434	5.74318	0.030086	0.997046	FALSE	FALSE	0.040247	0.0340665	0.0464751	prot.4891		seq.35121.1	0.00408823
DNAH17_41109	OID41109	DNAH17	Q9UFH2	2	0.139179	63.9721	32.8209	-2.35017	0.63531	22	-1.28897	1.15051	-1.55329	-4.4802	4.82529	0	0.997753	FALSE	FALSE	0.0495711	0.0399911	0.0515545	prot.6885
DNAH1_41107	OID41107	DNAH1	Q9P2D7	2	0.139179	75.9582	27.1431	1.94837	0.4075	22	-1.24905	2.19008	-0.900159	-7.78242	6.09362	0	0.000167069	FALSE	FALSE	0.0571195	0.0515974	0.0607613	prot.5871	0.0273553
DNAH5_42379	OID42379	DNAH5	Q8TE73	3	0	54.6277	13.7633	0.0837269	0.203659	22	-0.639115	1.06798	-0.887579	-2.55138	7.13411	0.0408309	1	FALSE	FALSE	0.0545509	0.0502563	0.0625085	prot.427	-0.0389085
DNAH6_41110	OID41110	DNAH6	Q9C0G6	2	0.139179	51.4286	37.7689	-6.1208	0.800456	22	-4.33605	2.40349	-4.54049	-13.1035	3.90908	0	0.995872	FALSE	FALSE	0.0858576	0.0770713	0.0897942	prot.6820	-0.00983722
DNAH7_40167	OID40167	DNAH7	Q8WXX0	1	0	57.8288	78.0563	-3.94768	1.82716	22	-1.80833	2.36833	-1.90699	-9.7731	6.6989	0.017192	0.978973	FALSE	FALSE	0.119433	0.114749	0.125799
DNAH9_40168	OID40168	DNAH9	Q9NYC9	1	0	69.1023	125.659	-2.4524	2.45911	22	-0.951573	3.49898	-0.385326	-6.98133	10.1444	0	0	FALSE	FALSE	0.0284591	0.0216146	0.032836
DNAI4_41111	OID41111	DNAI4	Q5VTH9	2	0.139179	74.3554	246.183	4.42066	1.65196	22	-0.372906	2.99237	0.0716806	-6.21117	11.6486	0	0	FALSE	FALSE	0.0152382	0.0130978	0.0211957
DNAI7_41112	OID41112	DNAI7	Q6TDU7	2	0.139179	84.669	87.8617	-1.40906	1.65253	22	-0.414387	1.98499	-0.432588	-7.67699	6.71744	0	0.946917	FALSE	FALSE	0.0106545	0.00921305	0.0119381
DNAJA1_42380	OID42380	DNAJA1	P31689	3	0	81.4196	66.4461	-0.423968	1.72103	22	0.0251226	1.62079	0.110961	-7.71513	7.55921	0.0336676	0.980023	FALSE	FALSE	0.045238	0.0436334	0.0476064	prot.2471	0.0235341	seq.29815.3	0.0610685
DNAJA2_43615	OID43615	DNAJA2	O60884	4	0	1.3222	19.8562	1.35196	0.291154	22	1.87346	0.602657	1.89738	-1.09475	4.71683	0.00716332	0.99544	FALSE	FALSE	0.566099	0.562843	0.573662	prot.1349	0.730877	seq.11582.63	0.519597
DNAJA4_43616	OID43616	DNAJA4	Q8WW22	4	0	0.0695894	50.3867	0.964028	0.411795	22	1.35928	0.802917	1.28671	-0.561417	4.88918	0.00429799	0.736694	FALSE	FALSE	0.571283	0.569346	0.574579	prot.4672	0.781393	seq.9744.139	0.673048
DNAJB13_41113	OID41113	DNAJB13	P59910	2	0.139179	81.7422	138.333	-1.64577	2.32629	22	-1.50383	2.59832	-0.905975	-6.73373	6.45167	0	0	FALSE	FALSE	-0.001229	-0.0017419	-0.00085112			seq.24659.6	-0.00368525
DNAJB14_43618	OID43618	DNAJB14	Q8TBM8	4	0	54.4885	22.169	1.06636	0.313587	22	1.58784	0.682426	1.57773	-1.42681	6.54716	0.00573066	0.869992	FALSE	FALSE	0.250606	0.242864	0.258574			seq.8053.16	0.0921906
DNAJB1_43617	OID43617	DNAJB1	P25685	4	0	15.7968	46.1075	3.48001	0.441042	22	3.95411	0.804403	3.92852	1.55862	7.73478	0.00501433	0.993228	FALSE	FALSE	0.629659	0.626755	0.630271	prot.2350	0.734842	seq.3852.19	0.558581
DNAJB2_44606	OID44606	DNAJB2	P25686	5	0.0695894	10.5153	30.7907	1.68772	0.367115	22	2.02655	0.621144	1.98208	0.265139	5.32381	0	0.990435	FALSE	FALSE	0.57524	0.57076	0.580201	prot.2351	0.512486	seq.11438.6	0.563674
DNAJB3_42381	OID42381	DNAJB3	Q8WWF6	3	0	90.1183	53.1378	-0.239338	0.838507	22	0.213901	1.28789	0.181179	-7.49917	6.16552	0.0143266	0.998569	FALSE	FALSE	0.0145347	0.0103673	0.0183663			seq.23252.4	-0.0457096
DNAJB4_43619	OID43619	DNAJB4	Q9UDY4	4	0	5.2888	23.4498	0.412138	0.253814	22	0.871735	0.497242	0.786214	-0.252881	4.40761	0.0186246	0.992603	FALSE	FALSE	0.469509	0.459938	0.470838	prot.5918	0.373364	seq.18884.22	0.64835
DNAJB8_43620	OID43620	DNAJB8	Q8NHS0	4	0	24.9826	11.4113	0.0464606	0.167563	22	0.470767	0.631297	0.317475	-0.486643	5.75835	0.0444126	0.997893	FALSE	FALSE	0.213837	0.206213	0.218137			seq.20942.4	0.187673
DNAJC10_41114	OID41114	DNAJC10	Q8IXB1	2	0.139179	74.9826	59.8666	-1.50637	1.98374	22	-0.397662	1.96482	-0.268176	-7.31308	6.97001	0	0.522179	FALSE	FALSE	0.0167999	0.0140643	0.0192973			seq.8297.8	0.00135818
DNAJC12_41115	OID41115	DNAJC12	Q9UKB3	2	0.139179	84.3902	38.7853	1.35652	0.545466	22	1.46213	1.07148	1.39559	-1.80291	7.02065	0	0.986933	FALSE	FALSE	0.178412	0.176103	0.189617			seq.21114.18	0.0543384
DNAJC17_43621	OID43621	DNAJC17	Q9NVM6	4	0	35.421	30.3646	0.99376	0.450179	22	1.33689	0.647073	1.28251	-0.937852	5.01705	0.00644699	0.992329	FALSE	FALSE	0.453828	0.442586	0.457873	prot.5736	0.279802	seq.14655.1	0.567485
DNAJC19_41116	OID41116	DNAJC19	Q96DA6	2	0.139179	80.7666	48.4374	0.0920157	0.733501	22	0.237351	0.793848	0.265911	-7.46065	5.36239	0	0.895857	FALSE	FALSE	0.0411541	0.0382374	0.0443059	prot.4881	0.0131764	seq.4545.53	0.0140107
DNAJC21_43622	OID43622	DNAJC21	Q5F1R6	4	0	44.6764	17.7044	0.541227	0.259651	22	0.922756	0.432991	0.912578	-0.491668	3.11768	0.00429799	0.991668	FALSE	FALSE	0.264061	0.260395	0.269817	prot.3807	0.17973
DNAJC27_40169	OID40169	DNAJC27	Q9NZQ0	1	0	86.9868	135.047	-3.09308	2.93671	22	-0.150543	1.91882	0.0990603	-7.612	8.42187	0.0472779	0.637592	FALSE	FALSE	0.0103192	0.00798237	0.0138563			seq.12799.65	-0.0113179
DNAJC28_41117	OID41117	DNAJC28	Q9NX36	2	0.139179	71.7073	216.058	0.37681	2.81155	22	0.1923	3.13614	0.223064	-6.58883	9.91473	0	6.0733e-06	FALSE	FALSE	0.0148337	0.0142145	0.0161219
DNAJC30_42382	OID42382	DNAJC30	Q96LL9	3	0	76.8963	31.9157	0.00237205	0.421394	22	0.300171	0.840704	0.1813	-1.68735	7.87853	0.0386819	0.991491	FALSE	FALSE	0.0388786	0.0380113	0.0400805			seq.7866.11	0.0138287
DNAJC6_43623	OID43623	DNAJC6	O75061	4	0	9.95129	20.4641	2.91538	0.294641	22	2.93818	0.736326	2.91824	0.264241	6.36194	0.002149	0.998203	FALSE	FALSE	0.468239	0.465451	0.474654	prot.1358	0.404914	seq.32001.11	0.109703
DNAJC7_44608	OID44608	DNAJC7	Q99615	5	0.0695894	0.417827	11.6217	0.543761	0.159001	22	0.922141	0.449518	0.89155	-0.48204	4.35045	0	0.995513	FALSE	FALSE	0.596009	0.587332	0.601089	prot.5126	0.78961	seq.32371.2	0.769514
DNAJC9_43624	OID43624	DNAJC9	Q8WXX5	4	0	21.0856	43.9038	0.984372	0.520777	22	1.42468	0.765811	1.38153	-0.639146	5.6218	0.00716332	0.996068	FALSE	FALSE	0.456881	0.449253	0.459629	prot.4695	0.485716	seq.31599.24	0.0066945
DNAL1_41118	OID41118	DNAL1	Q4LDG9	2	0.139179	61.5331	24.2977	-0.508221	0.338581	22	0.0270501	0.979877	-0.185897	-2.17786	6.19931	0	0.990476	FALSE	FALSE	0.069567	0.0660279	0.0749898
DNALI1_40170	OID40170	DNALI1	O14645	1	0	65.0661	55.0701	-3.34393	1.08284	22	-2.08554	1.49079	-2.21093	-10.1391	5.90485	0.0186246	0.99654	FALSE	FALSE	0.0303539	0.0279544	0.0321548			seq.20437.9	0.0130128
DNASE1_45108	OID45108	DNASE1	P24855	6	1.11343	13.7931	11.4566	0.877983	0.183385	21	0.353184	0.677209	0.350719	-2.33977	2.57315	0	0.995878	FALSE	FALSE	0.716356	0.70734	0.723499	prot.2341	0.841695
DNER_44609	OID44609	DNER	Q8NFT8	5	0.0695894	0.905292	8.57729	0.0536329	0.121542	22	0.0842642	0.293882	0.0680687	-1.33745	1.37669	0	0.990809	FALSE	FALSE	0.536638	0.527317	0.537992			seq.9769.48	0.673029
DNLZ_42383	OID42383	DNLZ	Q5SXM8	3	0	70.5637	38.4194	-1.02172	0.883064	22	-0.656843	2.17614	-0.987251	-9.0466	10.1183	0.012894	0.995692	FALSE	FALSE	0.0207209	0.0186671	0.0244307			seq.35035.7	-0.0350903
DNM1_43625	OID43625	DNM1	Q05193	4	0	3.54906	32.2648	4.20044	0.493229	22	5.03165	0.94922	5.08496	-0.402785	10.2005	0.00859599	0.990815	FALSE	FALSE	0.572583	0.568437	0.573672	prot.3252	0.587343	seq.24435.1	0.612358
DNM3_43626	OID43626	DNM3	Q9UQ16	4	0	17.8149	17.6879	0.24071	0.254521	22	0.632302	0.598619	0.561705	-1.09219	5.18044	0.0157593	0.998652	FALSE	FALSE	0.234789	0.229612	0.240852	prot.6087	0.199105
DNMBP_43627	OID43627	DNMBP	Q6XZF7	4	0	0	14.7024	0.799795	0.218728	22	1.25023	0.537617	1.24673	-0.971542	4.42799	0.00358166	0.932257	FALSE	FALSE	0.349617	0.329687	0.354693	prot.4078	0.254235
DNPEP_43628	OID43628	DNPEP	Q9ULA0	4	0	22.0598	26.7425	-0.859945	0.380515	22	-1.14568	0.797218	-1.14277	-6.76153	2.3016	0.00143266	0.9943	FALSE	FALSE	0.247003	0.238887	0.249817			seq.25037.4	0.110307
DNPH1_44610	OID44610	DNPH1	O43598	5	0.0695894	0	31.8906	1.21786	0.322189	22	1.81362	0.626403	1.77523	0.0492127	4.99444	0	0.993672	TRUE	FALSE	0.527838	0.525072	0.534062	prot.1254	0.106568	seq.17785.11	0.487499
DOC2B_42384	OID42384	DOC2B	Q14184	3	0	59.6381	105.919	-2.0449	2.78485	22	-0.558878	2.34461	-0.436766	-7.32676	8.07377	0.0444126	0.0554827	FALSE	FALSE	0.0234844	0.0204195	0.0250562			seq.7997.118	-0.00190159
DOCK10_41119	OID41119	DOCK10	Q96BY6	2	0.139179	82.5087	161.044	0.124864	2.44493	22	0.664768	2.83061	0.650709	-6.8461	9.2763	0	0.652776	FALSE	FALSE	0.0298967	0.0271905	0.0313136	prot.4851		seq.35370.18	-0.000433272
DOCK8_AS1_41120	OID41120	DOCK8-AS1	Q5T8R8	2	0.139179	48.0836	72.9065	-1.76473	1.07952	22	-0.129162	1.54387	-0.369321	-7.90876	8.96383	0	1	FALSE	FALSE	0.0363703	0.0320439	0.0388521
DOCK9_42385	OID42385	DOCK9	Q9BZ29	3	0	71.6075	30.3905	-1.36993	0.457136	22	-0.954949	1.24819	-1.26652	-3.20291	7.51615	0.0773639	0.993717	FALSE	FALSE	0.0397985	0.0372979	0.0427845			seq.14002.18	0.000751046
DOHH_40171	OID40171	DOHH	Q9BU89	1	0	35.2818	36.4467	0.18644	0.454748	22	0.720067	0.739414	0.663758	-1.64694	4.48588	0.00859599	0.991452	FALSE	FALSE	0.130045	0.127898	0.136831	prot.7163	0.0242845	seq.24420.57	0.0245281
DOK1_43629	OID43629	DOK1	Q99704	4	0	15.588	45.4933	3.51423	0.618069	22	3.64301	0.992693	3.62449	-1.11373	8.19299	0.00716332	0.991226	FALSE	FALSE	0.58671	0.586424	0.594355	prot.5134	0.700008	seq.16831.7	0.671701
DOK2_44611	OID44611	DOK2	O60496	5	0.0695894	0.278552	24.0487	3.18279	0.326173	22	3.12263	0.802892	3.14662	-0.488146	8.56981	0	0.827429	FALSE	FALSE	0.687406	0.68582	0.69706	prot.1313	0.764162	seq.19578.19	0.712717
DOK7_40172	OID40172	DOK7	Q18PE1	1	0	88.9353	50.3544	-0.823731	0.72934	22	-0.224069	0.802246	-0.169172	-5.25646	4.32724	0.00787966	0.996678	FALSE	FALSE	0.0246824	0.024019	0.0269892
DOP1B_40173	OID40173	DOP1B	Q9Y3R5	1	0	96.9381	72.9917	-1.00373	1.8638	22	-0.93205	2.15709	-0.448116	-7.51222	5.61362	0.0909742	0.000152796	FALSE	FALSE	0.0394602	0.0384656	0.0453009	prot.7201	0.0138129
DPEP1_43630	OID43630	DPEP1	P16444	4	0	3.34029	10.4647	-0.551488	0.152368	22	0.100122	0.604494	0.158911	-6.43456	2.46022	0.00429799	0.988051	TRUE	FALSE	0.498392	0.495623	0.503039	prot.8001	0.180321	seq.8794.13	0.503065
DPEP2_43631	OID43631	DPEP2	Q9H4A9	4	0	26.5136	6.89795	0.179283	0.101435	22	-1.78585	0.435377	-1.8007	-4.11487	0.402845	0.00931232	0.991218	TRUE	TRUE	0.435265	0.431466	0.448146	prot.5478	0.0656244	seq.8327.26	0.446115
DPF1_41121	OID41121	DPF1	Q92782	2	0.139179	90.3136	51.5238	-0.613171	0.93002	22	-0.316934	1.2314	-0.295595	-7.96073	8.77687	0	0.99664	FALSE	FALSE	-0.00571447	-0.00889185	-0.00525783			seq.30601.27	-0.0434337
DPF3_41122	OID41122	DPF3	Q92784	2	0.139179	62.5784	41.8449	-0.355278	0.747011	22	-0.42294	1.35121	-0.63149	-4.62868	7.71072	0	0.947337	FALSE	FALSE	0.041322	0.0403124	0.046149
DPH3P1_41123	OID41123	DPH3P1	Q9H4G8	2	0.139179	81.9512	55.3235	-1.28361	1.50072	22	-0.8373	1.6592	-0.768693	-8.11016	7.14572	0	0.993719	FALSE	FALSE	0.0391269	0.0352651	0.0413476
DPP10_43632	OID43632	DPP10	Q8N608	4	0	6.33264	10.0572	0.00983763	0.143106	22	-0.108524	0.40592	-0.134455	-1.15673	3.29301	0.00501433	0.598278	FALSE	FALSE	0.186781	0.175858	0.196686			seq.7890.68	-0.0264766
DPP4_45351	OID45351	DPP4	P27487	7	0.0695894	0	7.33943	0.500362	0.10778	22	0.393678	0.348107	0.377464	-1.23046	3.5916	0	0.967133	FALSE	FALSE	0.397572	0.394325	0.400364			seq.15460.9	0.190392
DPP6_43633	OID43633	DPP6	P42658	4	0	15.1705	16.1947	0.618906	0.250352	22	0.429201	0.473823	0.43696	-1.23311	2.25883	0.00143266	0.999315	FALSE	FALSE	0.202502	0.19669	0.21006			seq.21969.5	-0.0338108
DPP7_44612	OID44612	DPP7	Q9UHL4	5	0.0695894	0	7.66425	0.382843	0.111224	22	-0.119791	0.53865	-0.12873	-2.89888	3.20954	0	0.995755	TRUE	TRUE	0.563807	0.558174	0.575227	prot.5957	0.495984	seq.8346.9	0.409204
DPPA4_40174	OID40174	DPPA4	Q7L190	1	0	84.6207	48.9549	-0.456963	0.956095	22	-0.591947	1.89136	-0.36615	-7.57465	8.13474	0.0494269	0.512116	FALSE	FALSE	0.018965	0.0181108	0.0227056			seq.21589.80	0.00788119
DPT_45109	OID45109	DPT	Q07507	6	1.11343	2.04082	10.3753	0.349065	0.149192	21	0.532884	0.342228	0.533613	-1.2527	1.98244	0	0.994617	TRUE	FALSE	0.617951	0.612792	0.623037	prot.3277	0.696952	seq.4979.34	0.662161
DPY30_43634	OID43634	DPY30	Q9C005	4	0	10.8559	14.0648	-0.778384	0.201532	22	-0.414243	0.454453	-0.449518	-1.95231	2.03185	0.00716332	0.998524	FALSE	FALSE	0.450716	0.445885	0.454483	prot.5360	0.154118	seq.13943.38	0.623624
DRAXIN_43635	OID43635	DRAXIN	Q8NBI3	4	0	0	9.95219	1.09529	0.141501	22	1.63571	0.511223	1.62252	-0.0231152	4.02942	0.00143266	1	TRUE	TRUE	0.268521	0.263797	0.277064			seq.7084.1	0.00964334
DRC1_40175	OID40175	DRC1	Q96MC2	1	0	87.2651	202.283	-0.140271	2.64909	22	-0.0890035	2.7251	-0.0734071	-5.73439	8.13697	0.20702	7.59809e-06	FALSE	FALSE	0.0193044	0.0170727	0.020043
DRC3_40176	OID40176	DRC3	Q9H069	1	0	83.8553	40.054	-0.593386	0.672123	22	-0.0962568	0.900198	-0.153126	-3.48897	6.82243	0.0164756	0.990811	FALSE	FALSE	0.0107114	0.00863568	0.0127037			seq.30232.17	-0.0140684
DRD2_41124	OID41124	DRD2	P14416	2	0.139179	63.0662	79.1829	-1.42598	1.85654	22	0.21689	2.12949	0.309628	-7.35931	9.14439	0	0.838869	FALSE	FALSE	0.0392868	0.0377871	0.0418033
DRG2_43636	OID43636	DRG2	P55039	4	0	11.691	11.0197	0.733356	0.165632	22	1.01173	0.412662	0.999248	-0.228412	3.40413	0.00573066	0.93225	FALSE	FALSE	0.510212	0.505281	0.513199	prot.2912	0.69513
DRGX_40177	OID40177	DRGX	A6NNA5	1	0	81.8372	346.184	-1.5362	3.19379	22	-0.681302	3.0251	0.00244394	-7.16226	8.62337	0.00143266	0	FALSE	FALSE	-0.00989774	-0.0112784	-0.00782325			seq.8034.6	-0.0416905
DROSHA_41125	OID41125	DROSHA	Q9NRR4	2	0.139179	81.4634	71.8302	-0.637726	1.62579	22	0.436555	1.25355	0.405165	-7.78105	6.30675	0	0.996404	FALSE	FALSE	0.0568776	0.0533872	0.0592765
DSC2_45110	OID45110	DSC2	Q02487	6	1.11343	5.77058	8.53167	-0.000854333	0.126117	21	0.353546	0.362339	0.347907	-1.86557	2.14583	0	0.97011	TRUE	FALSE	0.497232	0.493854	0.506114	prot.3218	0.447297	seq.13126.52	0.349575
DSCAM_42386	OID42386	DSCAM	O60469	3	0	53.0967	45.7824	-0.135434	0.682043	22	0.55209	0.728763	0.568972	-1.90751	3.17934	0	0.996712	TRUE	FALSE	0.312953	0.307034	0.318169	prot.1309	0.00420447	seq.9175.48	0.460004
DSCC1_41126	OID41126	DSCC1	Q9BVC3	2	0.139179	73.3798	63.4413	-3.00083	0.82093	22	-2.04206	1.29832	-2.11898	-10.2678	9.21075	0	0.997082	FALSE	FALSE	0.0250913	0.0226691	0.0271967			seq.23679.43	0.0226643
DSG2_45111	OID45111	DSG2	Q14126	6	1.11343	6.61506	12.5775	0.5395	0.186206	21	0.869897	0.332226	0.863938	-0.735897	2.81952	0	0.983769	FALSE	FALSE	0.562892	0.561087	0.569811	prot.3486	0.514398	seq.9484.75	0.669279
DSG3_43637	OID43637	DSG3	P32926	4	0	0	7.72361	1.15548	0.106941	22	0.871891	0.415117	0.866464	-0.41225	3.2985	0.00358166	0.858925	TRUE	FALSE	0.573416	0.554803	0.580465	prot.7783	-0.0259196	seq.26175.6	0.781817
DSG4_43638	OID43638	DSG4	Q86SJ6	4	0	6.54141	6.55415	1.03161	0.0935519	22	0.366859	0.681735	0.388719	-4.2914	5.59456	0.002149	0.962554	FALSE	FALSE	0.290514	0.281892	0.297104	prot.4213	-0.0115779	seq.22568.7	0.129126
DSPP_41127	OID41127	DSPP	Q9NZW4	2	0.139179	70.8711	62.1379	-1.32741	2.10203	22	-0.448129	2.39647	-0.2255	-7.33605	9.65299	0	0.0198738	FALSE	FALSE	0.0255022	0.0240707	0.0286098
DTD1_44613	OID44613	DTD1	Q8TEA8	5	0.0695894	21.8663	20.8307	3.45896	0.285307	22	3.73479	0.891485	3.77408	-1.09511	8.33288	0	0.992174	TRUE	FALSE	0.677941	0.669064	0.678413	prot.4621	0.789265	seq.19194.9	0.796459
DTHD1_40178	OID40178	DTHD1	Q6ZMT9	1	0	69.8678	57.7667	-1.57154	1.58955	22	-0.869489	1.57449	-0.912109	-9.26895	5.94889	0.027937	0.997018	FALSE	FALSE	0.0208314	0.0203904	0.0215984
DTL_41128	OID41128	DTL	Q9NZJ0	2	0.139179	52.9617	64.5431	0.379469	0.811534	22	1.04715	1.38617	0.889591	-4.96991	8.51567	0	0.966717	FALSE	FALSE	0.114364	0.110807	0.120046
DTNB_43639	OID43639	DTNB	O60941	4	0	3.20111	13.0868	0.340334	0.186664	22	0.612216	0.532518	0.562037	-0.802094	4.68931	0.0121777	0.993996	FALSE	FALSE	0.186252	0.176524	0.189012	prot.6466	0.0525828
DTX2_42387	OID42387	DTX2	Q86UW9	3	0	61.6562	29.0546	1.63749	0.420526	22	0.293313	1.25002	0.0381131	-2.38205	7.60182	0.0136103	0.937465	FALSE	FALSE	0.1074	0.105556	0.112184
DTX3L_42388	OID42388	DTX3L	Q8TDB6	3	0	18.8587	20.661	0.292338	0.310325	22	0.801709	0.659218	0.720204	-0.959088	5.56387	0.00716332	0.992705	FALSE	FALSE	0.40301	0.395314	0.40506	prot.4607	0.530371	seq.11643.73	0.256509
DTX3_43640	OID43640	DTX3	Q8N9I9	4	0	0.278358	13.084	0.645695	0.194411	22	0.485178	0.304632	0.480833	-1.31829	2.43215	0.00429799	0.862941	FALSE	FALSE	0.323542	0.309971	0.33199
DTYMK_44614	OID44614	DTYMK	P23919	5	0.0695894	0.0696379	18.9061	2.67323	0.235876	22	3.06802	0.618694	3.04284	0.937333	7.00206	0	0.996848	FALSE	FALSE	0.688798	0.679953	0.69668	prot.2324	0.549678	seq.19504.22	0.800541
DUOX2_41129	OID41129	DUOX2	Q9NRD8	2	0.139179	84.0418	19.0374	0.0735021	0.289512	22	0.216345	0.501836	0.146173	-1.0699	4.82866	0	0.992899	FALSE	FALSE	0.13819	0.128344	0.145485
DUS1L_40179	OID40179	DUS1L	Q6P1R4	1	0	67.0842	205.266	-0.807993	3.51499	22	0.944531	3.63729	0.14557	-6.39755	13.1875	0	0	FALSE	FALSE	0.0123056	0.0109984	0.0141452			seq.31877.21	-0.00694612
DUS2_40180	OID40180	DUS2	Q9NX74	1	0	78.1489	38.7604	-0.565724	0.568294	22	-0.107349	0.868786	-0.20507	-2.82994	4.99603	0.0265043	0.995539	FALSE	FALSE	0.0415437	0.0402515	0.0454866			seq.13506.10	0.00776025
DUS3L_40181	OID40181	DUS3L	Q96G46	1	0	82.6026	32.1954	-1.73891	0.477957	22	-1.60006	0.966403	-1.69415	-4.49651	4.58412	0.0243553	0.880937	FALSE	FALSE	0.0139151	0.0107373	0.017679			seq.26058.17	-0.0314116
DUSP15_41130	OID41130	DUSP15	Q9H1R2	2	0.139179	85.1568	38.5122	-0.195475	0.527675	22	0.0649732	0.620979	0.0304639	-1.83074	4.96176	0	0.989506	FALSE	FALSE	0.0358612	0.0334143	0.0387411	prot.5432	-0.0165191	seq.12838.28	0.000939119
DUSP19_41131	OID41131	DUSP19	Q8WTR2	2	0.139179	71.4983	37.719	0.245134	0.502817	22	0.431125	0.855463	0.375453	-2.16879	7.79211	0	0.995346	FALSE	FALSE	0.0865779	0.0836539	0.0915496	prot.4639	0.0814411	seq.20984.142	-0.0288015
DUSP29_42389	OID42389	DUSP29	Q68J44	3	0	77.6618	73.0184	0.133336	0.920216	22	0.667928	1.45203	0.647274	-7.50162	7.10913	0.017192	0.998167	FALSE	FALSE	0.181027	0.176012	0.184852			seq.23323.25	0.304467
DUSP3_42390	OID42390	DUSP3	P51452	3	0	61.0995	38.5847	-0.447083	0.522213	22	0.101272	1.18849	-0.164284	-2.33204	7.40028	0.0401146	0.997267	FALSE	FALSE	0.10431	0.100447	0.109955	prot.2811	0.139619	seq.3480.7	0.10638
DUT_43642	OID43642	DUT	P33316	4	0	19.3459	35.7624	3.34601	0.529761	22	4.15475	0.87218	4.1563	0.773782	8.8644	0.00143266	0.997369	FALSE	FALSE	0.526557	0.52241	0.529388	prot.2500	0.480045	seq.9995.6	0.491842
DXO_43643	OID43643	DXO	O77932	4	0	14.4746	16.0029	1.10888	0.227914	22	1.26067	0.496677	1.26614	-0.660079	4.09557	0.00501433	0.978005	FALSE	FALSE	0.305681	0.300235	0.308646			seq.32820.34	0.172357
DYNC1H1_42391	OID42391	DYNC1H1	Q14204	3	0	41.8232	69.4206	-0.230044	0.696841	22	0.4322	0.718807	0.380882	-1.68889	5.21548	0.010745	0.990642	FALSE	FALSE	0.323135	0.315076	0.333811	prot.3498	0.54856	seq.32056.23	0.0706211
DYNC1I2_41132	OID41132	DYNC1I2	Q13409	2	0.139179	46.3415	25.6493	2.12731	0.366805	22	1.8275	0.86209	1.77577	-1.81763	6.82444	0	0.992056	FALSE	FALSE	0.477121	0.472356	0.486278	prot.3412	0.550896	seq.32051.11	0.599399
DYNC2H1_41133	OID41133	DYNC2H1	Q8NCM8	2	0.139179	73.3101	33.094	0.715601	0.64863	22	0.337956	1.09114	0.243254	-3.9208	5.68066	0	0.93448	FALSE	FALSE	0.035488	0.0298223	0.0391086	prot.4500	-0.0245853
DYNC2I1_41134	OID41134	DYNC2I1	Q8WVS4	2	0.139179	92.1951	47.4253	-0.0857096	0.799747	22	-0.272258	1.01977	-0.213657	-7.7387	4.30949	0	0.96133	FALSE	FALSE	0.0262379	0.0247693	0.0279264
DYNC2LI1_41135	OID41135	DYNC2LI1	Q8TCX1	2	0.139179	89.4774	84.9469	-1.75379	2.5106	22	-0.858914	1.95877	-0.594335	-7.22793	6.63489	0	0.13876	FALSE	FALSE	0.00388465	0.0028299	0.00609749			seq.34835.13	-0.0204136
DYNLT1_42392	OID42392	DYNLT1	P63172	3	0	46.5553	62.7689	2.26072	0.671796	22	2.93019	1.03098	2.88878	-0.50125	7.15932	0	0.991601	FALSE	FALSE	0.395307	0.392262	0.399653	prot.7053	0.362823	seq.14331.262	0.0379909
DYNLT3_43644	OID43644	DYNLT3	P51808	4	0	56.1587	35.1164	0.597135	0.489517	22	0.995791	0.549541	0.962157	-0.674853	4.28952	0.00573066	0.975062	FALSE	FALSE	0.175049	0.171374	0.179425			seq.12867.40	0.0231126
DYRK4_40182	OID40182	DYRK4	Q9NR20	1	0	78.4969	35.2155	-0.354207	0.53718	22	-0.466287	1.20119	-0.64674	-3.72822	6.26685	0.030086	0.993505	FALSE	FALSE	0.0421316	0.0375533	0.0449347
DZANK1_40183	OID40183	DZANK1	Q9NVP4	1	0	55.7411	50.1686	0.105995	0.656194	22	-0.0348682	1.56433	-0.004611	-8.43057	6.84258	0.0179083	0.879766	FALSE	FALSE	0.0487694	0.0459076	0.052407
DZIP1L_41136	OID41136	DZIP1L	Q8IYY4	2	0.139179	80.4181	60.8862	2.52409	0.818723	22	0.543812	1.69867	0.574915	-7.40504	10.0806	0	0.8781	FALSE	FALSE	0.0399684	0.0393584	0.0419725	prot.4367	-0.0312955	seq.31334.6	0.0105776
DZIP3_41137	OID41137	DZIP3	Q86Y13	2	0.139179	75.2613	46.2755	-0.0538196	0.706608	22	0.123346	0.818962	0.150776	-7.55711	4.4072	0	0.978787	FALSE	FALSE	0.0295299	0.0282215	0.0317688
EAF2_41138	OID41138	EAF2	Q96CJ1	2	0.139179	72.6829	46.271	0.252037	0.695799	22	0.464242	1.07995	0.436664	-7.28516	4.92895	0	0.941358	FALSE	FALSE	0.0134667	0.0121421	0.0172032			seq.31760.58	-0.0402708
EAPP_41139	OID41139	EAPP	Q56P03	2	0.139179	60.2091	47.4756	-0.57452	1.20696	22	0.403644	0.978656	0.313343	-5.256	5.31827	0	0.993213	FALSE	FALSE	0.0295809	0.0277417	0.0310699			seq.35071.4	-0.00195131
EBAG9_43645	OID43645	EBAG9	O00559	4	0	0.139179	12.3031	1.81433	0.180348	22	2.12036	0.698678	2.05696	-0.283432	6.21926	0.00501433	1	FALSE	FALSE	0.572691	0.56898	0.57577			seq.19802.22	0.67725
EBI3_IL27_43646	OID43646	EBI3_IL27	Q14213_Q8NEV9	4	0	1.04384	5.87664	-0.245349	0.0843878	22	-0.0492585	0.432608	-0.0566791	-1.45805	2.60362	0.00573066	0.991881	TRUE	TRUE	0.616993	0.602025	0.621895	prot.3499	0.784206	seq.26327.6	0.846049
ECD_40184	OID40184	ECD	O95905	1	0	72.9297	267.348	0.886352	1.88176	22	1.86227	2.49575	0.317033	-1.26203	11.9306	0.315903	0	FALSE	FALSE	0.0647877	0.057131	0.0671644
ECE1_43647	OID43647	ECE1	P42892	4	0	42.7975	14.0046	-0.618013	0.208187	22	-0.52975	0.378718	-0.523424	-2.2498	0.942271	0.00286533	0.992499	FALSE	FALSE	0.169987	0.164116	0.175657			seq.8767.44	-0.00478678
ECHDC3_44615	OID44615	ECHDC3	Q96DC8	5	0.0695894	0.417827	20.4362	-0.424044	0.244844	22	-0.841104	1.27447	-0.846607	-6.95829	4.73755	0	0.99484	TRUE	FALSE	0.73674	0.726084	0.748029	prot.6764		seq.31750.58	0.939721
ECHS1_43648	OID43648	ECHS1	P30084	4	0	14.8225	14.2219	1.06547	0.202926	22	0.792403	0.889426	0.745239	-2.43726	4.78345	0.00358166	0.990005	TRUE	TRUE	0.447154	0.440205	0.452041	prot.2438	0.416295	seq.17787.1	0.500603
ECI1_45112	OID45112	ECI1	P42126	6	1.11343	1.97044	7.93461	-0.0160719	0.114341	21	-0.368999	0.59243	-0.451751	-2.6233	3.7377	0	0.994052	TRUE	TRUE	0.487556	0.48572	0.488955	prot.2617	0.163659	seq.19367.34	0.449483
ECI2_42393	OID42393	ECI2	O75521	3	0	81.9763	42.8916	-0.186388	0.765011	22	0.455872	0.961005	0.443515	-8.13588	5.29457	0.00573066	0.991069	TRUE	TRUE	0.265661	0.257919	0.267492	prot.130	0.305218	seq.12859.33	0.34981
ECM1_45460	OID45460	ECM1	Q16610	8	0.835073	0.210526	10.4101	0.168608	0.153287	22	0.15753	0.372523	0.212252	-1.94785	2.84515	0	1	TRUE	TRUE	0.510964	0.505374	0.511912	prot.3695	-0.0202058	seq.3366.51	0.466873
ECPAS_40185	OID40185	ECPAS	Q5VYK3	1	0	94.7808	336.118	-0.506637	2.60555	22	-0.423065	2.80091	0.0252871	-6.63298	10.5322	0.00286533	0	FALSE	FALSE	0.0234119	0.0211436	0.0266906
ECSCR_42394	OID42394	ECSCR	Q19T08	3	0	88.7961	27.0283	-0.545875	0.382126	22	-0.474857	0.756076	-0.566048	-2.56091	5.81907	0.0336676	0.849166	FALSE	FALSE	0.0557782	0.0519209	0.0570717
ECSIT_41140	OID41140	ECSIT	Q9BQ95	2	0.139179	42.3693	66.1035	-0.598006	0.784628	22	1.12989	1.34579	1.06862	-4.70702	7.92971	0	0.99658	FALSE	FALSE	0.122176	0.117326	0.12664			seq.30608.72	0.095828
ECT2_41141	OID41141	ECT2	Q9H8V3	2	0.139179	86.2021	47.4069	-0.367276	0.677951	22	0.106843	0.976391	0.0591484	-7.34613	4.58379	0	0.996286	FALSE	FALSE	0.032302	0.0286405	0.0383296
EDA2R_43649	OID43649	EDA2R	Q9HAV5	4	0	0.0695894	9.56933	0.156431	0.14051	22	-0.0130815	0.580435	-0.0584427	-6.77042	3.47103	0.00716332	0.855512	FALSE	FALSE	0.286362	0.279713	0.293754			seq.3083.71	0.23465
EDARADD_40186	OID40186	EDARADD	Q8WWZ3	1	0	82.3243	237.71	0.0634196	3.22848	22	0.664683	3.15228	0.593205	-6.52194	9.21839	0.00143266	0	FALSE	FALSE	0.0168301	0.0147752	0.0175821
EDAR_43650	OID43650	EDAR	Q9UNE0	4	0	14.9617	17.3878	1.41522	0.243473	22	1.48322	0.78657	1.44059	-0.535017	5.68627	0.00143266	0.994739	TRUE	FALSE	0.519643	0.513464	0.52255	prot.6907	0.190171	seq.2977.7	0.638479
EDDM3B_43651	OID43651	EDDM3B	P56851	4	0	37.2303	27.2041	2.46348	0.306663	22	-0.871178	1.7006	-1.57017	-3.6895	3.54172	0	0	TRUE	FALSE	0.158951	0.150065	0.164352			seq.7782.34	0.0050309
EDEM2_42395	OID42395	EDEM2	Q9BV94	3	0	89.0049	37.6307	-1.75002	0.624445	22	-1.69934	1.16359	-1.61937	-9.17434	4.38296	0.0121777	0.990298	FALSE	FALSE	0.0209017	0.0190629	0.0232414	prot.6808	-0.00534726	seq.21512.6	-0.0357681
EDF1_43652	OID43652	EDF1	O60869	4	0	22.9645	22.1884	0.654815	0.369917	22	1.2454	0.755918	1.21541	-1.35692	6.24511	0.00931232	0.993309	FALSE	FALSE	0.500826	0.495143	0.505994	prot.1347	0.698757	seq.12415.122	0.124635
EDIL3_43653	OID43653	EDIL3	O43854	4	0	7.37648	10.6649	-0.74616	0.15428	22	-1.15126	0.447737	-1.18388	-2.33303	2.87443	0.00286533	0.992436	FALSE	FALSE	0.548984	0.5422	0.556523	prot.1280	0.213154	seq.9360.33	0.687444
EDN1_43654	OID43654	EDN1	P05305	4	0	0	10.3066	1.37849	0.145325	22	1.28331	0.365469	1.28678	-0.0769769	3.51596	0.00286533	0.992116	TRUE	TRUE	0.401958	0.396152	0.410427	prot.6505	0.351211	seq.6495.14	0.102553
EDNRB_41142	OID41142	EDNRB	P24530	2	0.139179	44.9477	31.928	1.01733	0.446051	22	1.02548	0.547488	0.980543	-0.619712	3.7979	0	0.834646	FALSE	FALSE	0.129643	0.125901	0.133478			seq.33767.22	-0.00284115
EEF1AKMT2_41143	OID41143	EEF1AKMT2	Q5JPI9	2	0.139179	78.4669	126.062	-2.13876	2.96524	22	-0.818463	2.37525	-0.161082	-6.10973	6.62876	0	0	FALSE	FALSE	0.00820184	0.00695949	0.0101115			seq.34973.47	0.0169756
EEF1D_44616	OID44616	EEF1D	P29692	5	0.0695894	0.487465	16.1794	1.54368	0.24008	22	2.21671	0.726517	2.2307	-1.43741	6.11075	0	0.992794	FALSE	FALSE	0.64795	0.642179	0.651335	prot.2422		seq.17826.341	0.663838
EEIG1_41180	OID41180	EEIG1	Q5T9C2	2	0.139179	35.8885	48.5238	0.257744	0.710996	22	-0.0338367	1.14666	-0.0297133	-7.21881	9.76555	0	0.994784	FALSE	FALSE	0.0656394	0.0638407	0.0673576			seq.28697.58	0.0121981
EEIG2_41181	OID41181	EEIG2	Q5T8I3	2	0.139179	64.5993	38.5854	-0.203519	0.611815	22	0.125107	1.64077	-0.104617	-5.52724	9.72651	0	0.800902	FALSE	FALSE	0.0323099	0.0296197	0.0338465			seq.22137.3	-0.00220402
EEPD1_41144	OID41144	EEPD1	Q7L9B9	2	0.139179	65.1568	39.5582	-1.05559	0.733046	22	-0.941737	1.12479	-0.921403	-8.33816	3.24072	0	0.904341	FALSE	FALSE	0.0409163	0.0385287	0.0436717			seq.33627.117	0.0468625
EFCAB10_41145	OID41145	EFCAB10	A6NFE3	2	0.139179	65.1568	43.3138	0.349297	0.576661	22	-0.446439	1.38147	-0.536735	-8.24221	8.00366	0	0.993471	FALSE	FALSE	0.00817008	0.00627603	0.0101535			seq.34861.4	-0.041304
EFCAB12_41146	OID41146	EFCAB12	Q6NXP0	2	0.139179	83.9721	53.3299	-1.2465	0.883794	22	-0.800122	1.75083	-0.660114	-8.05518	5.17123	0	0.99292	FALSE	FALSE	0.00304842	0.00204366	0.00358712			seq.29311.3	-0.02087
EFCAB13_40187	OID40187	EFCAB13	Q8IY85	1	0	68.476	147.411	-3.46206	2.47122	22	-2.25052	3.30739	-2.10994	-7.34981	9.93666	0	0	FALSE	FALSE	0.00142262	-0.000858717	0.00279259			seq.32111.7	-0.0214963
EFCAB2_42396	OID42396	EFCAB2	Q5VUJ9	3	0	87.126	50.4382	0.343322	0.707749	22	0.435449	0.72003	0.498199	-3.30994	3.73059	0.00429799	0.995573	TRUE	FALSE	0.127677	0.11972	0.130989
EFCAB8_41147	OID41147	EFCAB8	A8MWE9	2	0.139179	70.3136	177.716	0.559854	2.75571	22	0.369688	3.04584	0.471969	-6.09544	8.51372	0	0	FALSE	FALSE	0.016936	0.0163972	0.0190104			seq.34829.11	0.0152353
EFCC1_41148	OID41148	EFCC1	Q9HA90	2	0.139179	80.4181	63.7925	0.499304	1.03101	22	0.19851	1.77256	0.386657	-6.90392	7.81571	0	0.991988	FALSE	FALSE	0.0259893	0.0224919	0.0271443			seq.28499.23	0.0369488
EFEMP1_45352	OID45352	EFEMP1	Q12805	7	0.0695894	0	11.1881	0.504063	0.164725	22	0.776352	0.384746	0.749062	-0.39401	2.65437	0	0.991713	FALSE	FALSE	0.603911	0.603134	0.605266	prot.3335	0.504688	seq.8480.29	0.7392
EFEMP2_44617	OID44617	EFEMP2	O95967	5	0.0695894	0.0696379	17.3633	1.31869	0.242004	22	1.65737	0.397219	1.65269	0.0272015	4.95634	0	0.993772	FALSE	FALSE	0.49989	0.494154	0.503991	prot.1599	0.405274
EFHD1_43656	OID43656	EFHD1	Q9BUP0	4	0	19.6242	12.6687	0.664479	0.186018	22	0.313517	0.557526	0.279473	-1.22357	5.76091	0.012894	0.993948	TRUE	FALSE	0.206265	0.2006	0.208322	prot.7302	0.156677	seq.19616.100	0.135755
EFHD2_43657	OID43657	EFHD2	Q96C19	4	0	4.10578	15.309	-0.215159	0.207874	22	-0.320028	0.427995	-0.340355	-1.7752	2.91845	0.00859599	0.717192	FALSE	FALSE	0.401793	0.398272	0.405941	prot.4855	0.402881	seq.22037.47	0.565036
EFNA1_45114	OID45114	EFNA1	P20827	6	1.11343	16.6784	10.4927	0.0447804	0.148453	21	0.304925	0.345782	0.290284	-1.6519	2.44377	0	1	TRUE	TRUE	0.570404	0.565485	0.577155			seq.20091.138	0.630191
EFNA4_43658	OID43658	EFNA4	P52798	4	0	10.7168	13.2725	0.149233	0.196807	22	0.37416	0.347266	0.341433	-0.504143	2.98793	0.00644699	0.97113	FALSE	FALSE	0.367691	0.36209	0.370512			seq.14050.61	0.410084
EFNB2_42397	OID42397	EFNB2	P52799	3	0	50.8003	31.3499	-0.424917	0.458429	22	-0.212393	0.717904	-0.257472	-2.31922	5.61456	0.0136103	0.956621	FALSE	FALSE	0.160393	0.153678	0.164351			seq.14131.37	0.266571
EGFL6_44619	OID44619	EGFL6	Q8IUX8	5	0.0695894	13.2312	24.002	0.686608	0.351887	22	0.83323	1.01495	0.767457	-2.33091	5.20069	0	0.990377	TRUE	FALSE	0.603106	0.58057	0.61259	prot.4310	0.60822	seq.17454.15	0.7618
EGFL7_42398	OID42398	EGFL7	Q9UHF1	3	0	5.49756	17.5341	1.79178	0.251062	22	2.22158	0.520937	2.1805	-0.000985237	5.64457	0.00644699	0.995413	FALSE	FALSE	0.442256	0.438156	0.448319	prot.5951	0.427564
EGFLAM_43659	OID43659	EGFLAM	Q63HQ2	4	0	26.7919	13.6117	0.827529	0.194738	22	0.742054	0.419157	0.740648	-4.79181	3.04216	0.00716332	0.922188	TRUE	FALSE	0.474464	0.469593	0.476128	prot.7274		seq.12338.27	0.488251
EGFR_45115	OID45115	EGFR	P00533	6	1.11343	1.97044	6.32621	0.394657	0.0907777	21	0.274441	0.239277	0.273432	-1.0869	1.1652	0	0.99053	FALSE	FALSE	0.434657	0.427008	0.43993	prot.1626	-0.148011	seq.2677.1	0.346032
EGF_44618	OID44618	EGF	P01133	5	0.0695894	43.3148	20.8021	2.60365	0.274193	22	2.79454	0.817176	2.84227	-2.15147	7.08848	0	0.865417	FALSE	FALSE	0.556225	0.553329	0.563169	prot.1659	0.631557	seq.5509.7	0.288441
EGLN1_43660	OID43660	EGLN1	Q9GZT9	4	0	6.81976	10.3732	0.513796	0.150372	22	0.75788	0.539321	0.709507	-0.498865	3.4236	0.00358166	0.961092	TRUE	TRUE	0.475886	0.466291	0.478521			seq.9901.28	0.553807
EHBP1_44620	OID44620	EHBP1	Q8NDI1	5	0.0695894	5.43175	20.18	1.46775	0.285196	22	1.39304	0.537517	1.37605	-0.45578	5.16238	0	0.992465	TRUE	FALSE	0.531561	0.524694	0.534264	prot.4514	0.472723	seq.12813.18	-0.042778
EHD2_41149	OID41149	EHD2	Q9NZN4	2	0.139179	79.3728	67.7378	0.674173	0.909648	22	0.60296	0.976519	0.588349	-6.51686	4.45338	0	0.890951	FALSE	FALSE	0.0888458	0.0873749	0.0903078	prot.5825	0.111566	seq.23640.10	0.0695351
EHD3_43661	OID43661	EHD3	Q9NZN3	4	0	20.4593	33.6835	5.17353	0.438589	22	4.9523	0.938982	4.96687	-0.231307	9.14079	0.0136103	0.980157	FALSE	FALSE	0.518315	0.512761	0.519757	prot.5824	0.582496	seq.25232.4	0.526434
EHD4_42399	OID42399	EHD4	Q9H223	3	0	0	16.0077	2.12561	0.228414	22	2.68486	0.560527	2.69136	0.324265	5.4226	0.00358166	0.997893	TRUE	FALSE	0.584182	0.575059	0.590583	prot.5434	0.707719	seq.11421.10	0.40551
EHMT1_40188	OID40188	EHMT1	Q9H9B1	1	0	82.7418	35.8313	-0.907383	0.502133	22	-0.429466	0.986085	-0.587392	-2.50583	6.14706	0.0379656	0.971474	FALSE	FALSE	0.0548024	0.0495891	0.0583852
EID1_40189	OID40189	EID1	Q9Y6B2	1	0	88.309	92.1581	-0.964616	2.1039	22	-0.547991	1.79428	-0.332316	-7.61214	7.64792	0.0444126	0.791832	FALSE	FALSE	0.0147507	0.0139316	0.015456
EIF1AX_43662	OID43662	EIF1AX	P47813	4	0	80.9325	82.345	0.0416395	1.6069	22	0.502662	1.74149	0.704335	-5.88704	6.92321	0.0358166	0.729954	FALSE	FALSE	0.196861	0.189312	0.203684	prot.2681	0.32399	seq.9850.38	-0.0576767
EIF2AK1_40190	OID40190	EIF2AK1	Q9BQI3	1	0	68.128	50.5678	-0.525372	0.705129	22	0.232596	0.911644	0.20045	-4.49453	6.53322	0.010745	0.995388	FALSE	FALSE	-0.0113139	-0.0130797	-0.00952601	prot.7700	-0.112554
EIF2AK2_43663	OID43663	EIF2AK2	P19525	4	0	0.417537	21.9313	1.62043	0.315918	22	2.26019	0.850056	2.23221	-1.24857	7.34928	0.0100287	0.994655	FALSE	FALSE	0.631227	0.627975	0.634354	prot.2203	0.79966
EIF2AK3_42400	OID42400	EIF2AK3	Q9NZJ5	3	0	28.4621	48.7815	2.13842	0.683506	22	2.29007	0.925642	2.31594	-1.83565	6.04913	0.00358166	0.620217	FALSE	FALSE	0.291046	0.290136	0.29653	prot.7702	0.228861
EIF2B4_43664	OID43664	EIF2B4	Q9UI10	4	0	0	26.2435	2.36429	0.354783	22	2.60342	0.698899	2.54471	-0.224733	6.31327	0.00716332	0.992387	FALSE	FALSE	0.559984	0.558704	0.567548	prot.5968	0.551978
EIF2B5_40191	OID40191	EIF2B5	Q13144	1	0	81.8372	113.216	-1.12661	2.70755	22	-0.0976041	2.08611	0.215166	-7.1402	8.20717	0.0601719	0.138003	FALSE	FALSE	0.0188428	0.0180465	0.0197563	prot.275	0.00567464
EIF2D_41150	OID41150	EIF2D	P41214	2	0.139179	21.7422	19.2421	1.0125	0.268306	22	1.44419	0.714256	1.4085	-1.75662	4.56529	0	0.995201	TRUE	TRUE	0.448816	0.444357	0.461084	prot.2606	0.420153	seq.28503.1	0.507491
EIF2S2_43665	OID43665	EIF2S2	P20042	4	0	44.1893	31.3779	2.20607	0.449476	22	2.49149	0.694221	2.4873	-0.209568	5.12737	0.000716332	0.997187	FALSE	FALSE	0.537713	0.535015	0.541529	prot.2219	0.640683	seq.24723.58	0.592575
EIF3G_41151	OID41151	EIF3G	O75821	2	0.139179	77.2822	66.3143	-0.715792	1.64538	22	0.389364	1.72955	0.401324	-7.17532	7.90563	0	0.9984	FALSE	FALSE	0.0800369	0.0794992	0.0819419	prot.1446	0.137131	seq.11454.87	0.127285
EIF3M_40192	OID40192	EIF3M	Q7L2H7	1	0	75.1566	173.11	0.918203	2.57203	22	1.36949	2.72758	0.141465	-5.93469	13.4492	0.323066	0	FALSE	FALSE	0.0422226	0.041377	0.0456603	prot.4141	0.0480537	seq.23410.46	0.0459808
EIF4B_43666	OID43666	EIF4B	P23588	4	0	12.1781	47.2549	3.64613	0.534981	22	4.27131	0.82529	4.28785	1.47532	7.78492	0.00143266	0.95423	FALSE	FALSE	0.580793	0.578203	0.586846	prot.727	0.642011	seq.14675.20	0.651315
EIF4E2_42401	OID42401	EIF4E2	O60573	3	0	38.3438	25.1522	-0.54267	0.365658	22	-0.0521024	0.880011	-0.148116	-2.78282	5.36353	0.025788	0.981906	FALSE	FALSE	0.146889	0.144081	0.150987	prot.1322	0.117016	seq.9745.20	0.0838417
EIF4EBP1_44621	OID44621	EIF4EBP1	Q13541	5	0.0695894	0	42.1467	2.18465	0.385427	22	2.72062	0.781631	2.59878	-0.227887	7.82458	0	0.995746	FALSE	FALSE	0.372767	0.368515	0.382899	prot.3435	0.0742615	seq.17372.5	-0.0775773
EIF4ENIF1_41152	OID41152	EIF4ENIF1	Q9NRA8	2	0.139179	94.1463	75.5899	-0.00252735	1.12223	22	0.276802	1.56687	0.294396	-7.37882	8.2138	0	0.993285	FALSE	FALSE	0.0293289	0.0275304	0.0301697	prot.5656	0.0190985
EIF4E_43667	OID43667	EIF4E	P06730	4	0	37.5783	72.2227	3.70326	0.863146	22	4.40477	1.21356	4.39463	-2.25516	9.72045	0.00429799	0.995924	FALSE	FALSE	0.460569	0.459791	0.461694			seq.19263.147	0.484879
EIF4G1_43668	OID43668	EIF4G1	Q04637	4	0	11.8998	26.2961	2.83492	0.397385	22	3.32625	0.848096	3.33983	-0.624871	6.59304	0.00573066	0.97773	FALSE	FALSE	0.60606	0.604437	0.615825			seq.25287.7	0.717659
EIF4G3_43669	OID43669	EIF4G3	O43432	4	0	25.261	43.023	2.58962	0.697041	22	3.2073	0.976899	3.23064	-1.79472	7.58867	0.00716332	0.998213	FALSE	FALSE	0.265666	0.260725	0.271941			seq.13991.47	0.0320756
EIF4H_43670	OID43670	EIF4H	Q15056	4	0	40.1531	24.3784	3.46784	0.35175	22	3.66862	0.636466	3.68539	0.48332	6.66189	0.00716332	0.990112	FALSE	FALSE	0.576757	0.574747	0.579365	prot.3582	0.661947	seq.5885.55	0.580688
EIF5A2_41153	OID41153	EIF5A2	Q9GZV4	2	0.139179	81.4634	51.0716	-0.291888	0.775208	22	0.221082	0.788963	0.159335	-2.52534	4.78865	0	0.994695	FALSE	FALSE	0.0626173	0.059006	0.0653982			seq.11355.10	0.102234
EIF5AL1_40193	OID40193	EIF5AL1	Q6IS14	1	0	80.3758	106.625	-7.03006	2.61195	22	-5.44035	2.75687	-4.84691	-10.9897	5.86718	0.00501433	0	FALSE	FALSE	0.0249801	0.0219177	0.0271251			seq.34756.178	0.0227763
EIF5A_42403	OID42403	EIF5A	P63241	3	0	83.7161	19.604	-0.00496585	0.322942	22	-0.0537133	0.300233	-0.0449131	-1.33708	1.79533	0.00573066	0.992875	FALSE	FALSE	0.0684888	0.0656949	0.0716595	prot.3097	-0.000261945	seq.5888.29	0.00372958
EIF5_42402	OID42402	EIF5	P55010	3	0	66.7363	65.2056	0.504142	0.863971	22	1.2327	1.06384	1.23551	-5.93099	8.47628	0.0114613	0.743925	FALSE	FALSE	0.292217	0.288902	0.294072	prot.2909	0.431521	seq.2612.5	0.351689
EIPR1_41154	OID41154	EIPR1	Q53HC9	2	0.139179	84.0418	67.7024	0.964066	0.988435	22	0.0697996	1.85409	0.030604	-6.96023	7.61863	0	0.990987	FALSE	FALSE	0.0276183	0.0264175	0.0292024
ELAC1_43671	OID43671	ELAC1	Q9H777	4	0	32.1503	22.5572	2.01172	0.320047	22	2.17542	0.683802	2.17534	-0.657959	6.04483	0.00716332	0.994598	FALSE	FALSE	0.518032	0.515188	0.523653			seq.21382.70	0.564914
ELANE_45353	OID45353	ELANE	P08246	7	0.0695894	12.8134	13.5859	-0.967363	0.225584	22	-0.892704	0.516422	-0.919659	-2.99538	1.84118	0	0.993676	FALSE	FALSE	0.559904	0.55346	0.573739	prot.1893	0.379367	seq.13671.40	0.612478
ELAVL3_41155	OID41155	ELAVL3	Q14576	2	0.139179	87.5958	35.5353	-0.181151	0.555112	22	0.0782049	0.722357	0.0186025	-3.02215	5.525	0	0.97809	FALSE	FALSE	0.0236644	0.0211746	0.0247789			seq.28412.3	0.0308969
ELAVL4_42404	OID42404	ELAVL4	P26378	3	0	86.4301	54.3599	-2.2892	0.800039	22	-1.56577	1.17205	-1.54973	-9.33178	7.01237	0.0164756	0.966212	FALSE	FALSE	0.0580218	0.0520513	0.0593437			seq.30457.3	0.029846
ELF5_40194	OID40194	ELF5	Q9UKW6	1	0	73.7648	33.1125	-0.85782	0.454624	22	-0.611266	0.674793	-0.690335	-2.91114	4.29928	0.0207736	0.994366	FALSE	FALSE	0.0193605	0.018447	0.0216316			seq.13457.33	-0.0138836
ELFN2_42405	OID42405	ELFN2	Q5R3F8	3	0	39.3876	27.789	-0.9099	0.386351	22	-0.0800246	0.717623	-0.105572	-2.61947	4.45137	0.00429799	0.997354	TRUE	FALSE	0.11705	0.111884	0.120177			seq.21687.3	0.0539224
ELN_44622	OID44622	ELN	P15502	5	0.0695894	63.9972	26.8253	-0.244696	0.456695	22	-0.279806	0.488168	-0.249906	-2.75332	1.72108	0	0.992256	FALSE	FALSE	0.103747	0.0964469	0.112532			seq.29570.8	0.0509402
ELOA_43672	OID43672	ELOA	Q14241	4	0	40.0139	20.2062	-1.74228	0.315921	22	-1.41072	0.538823	-1.44438	-3.38291	1.59174	0.00787966	0.961094	FALSE	FALSE	0.252729	0.244367	0.260271
ELOB_42406	OID42406	ELOB	Q15370	3	0	60.4036	73.5364	0.0713355	0.947031	22	0.661914	0.878695	0.64328	-2.96591	5.46959	0.00716332	0.465181	FALSE	FALSE	0.161307	0.154469	0.166374
EMB_41156	OID41156	EMB	Q6PCB8	2	0.139179	72.1951	33.1179	-4.3917	0.497112	22	-3.79249	0.919166	-3.8599	-7.03734	6.42827	0	0.993331	FALSE	FALSE	0.0522287	0.0496087	0.0555013	prot.4019	0.03189
EMC2_44623	OID44623	EMC2	Q15006	5	0.0695894	73.7465	76.7315	-0.0793634	0.58016	22	-0.0198175	0.630262	-0.0890123	-1.33283	5.91707	0	0.738561	FALSE	FALSE	0.0911161	0.0875712	0.103682	prot.3564	-0.034619	seq.20435.41	-0.0240778
EMC7_40195	OID40195	EMC7	Q9NPA0	1	0	41.6145	257.177	0.565033	2.72339	22	0.424997	2.63349	0.620496	-6.81513	9.9064	0.0945559	6.324e-05	FALSE	FALSE	0.068179	0.067379	0.0710629	prot.5601	-0.0185843	seq.31941.51	0.0713316
EME1_40196	OID40196	EME1	Q96AY2	1	0	92.4843	92.6238	-2.27063	2.69728	22	-0.481096	2.18673	-0.0926768	-7.18936	8.00786	0.0673352	0.00258534	FALSE	FALSE	0.0215742	0.0205485	0.023583
EMG1_41157	OID41157	EMG1	Q92979	2	0.139179	65.2962	37.2699	-0.151092	0.538828	22	0.58174	0.878474	0.50545	-2.04849	5.15402	0	0.883179	FALSE	FALSE	0.197902	0.1931	0.202916			seq.20937.43	0.325631
EMID1_42407	OID42407	EMID1	Q96A84	3	0	64.579	18.5669	-0.275133	0.291278	22	-0.0471744	0.457397	-0.0612394	-1.89753	4.07528	0.0200573	0.995494	FALSE	FALSE	0.0341982	0.0311454	0.0372076			seq.9547.29	-0.0383333
EML1_40197	OID40197	EML1	O00423	1	0	24.2867	29.197	0.603985	0.419792	22	0.66132	0.873021	0.541366	-1.16104	7.62295	0.02149	0.987501	FALSE	FALSE	0.222688	0.219339	0.230916
EML4_43673	OID43673	EML4	Q9HC35	4	0	0	13.9579	1.88232	0.191032	22	1.98014	0.671406	1.9924	-1.11592	5.61739	0.00787966	0.992624	FALSE	FALSE	0.576824	0.570745	0.58128	prot.5568	0.728473	seq.34317.8	0.11787
EML6_41158	OID41158	EML6	Q6ZMW3	2	0.139179	87.4564	51.7622	-1.92409	0.903032	22	-1.20042	1.55321	-1.10918	-8.43832	7.60886	0	0.993373	FALSE	FALSE	0.0216041	0.0201255	0.0232755
EN1_41159	OID41159	EN1	Q05925	2	0.139179	82.8571	61.7985	-4.03248	1.88244	22	-2.56007	2.18008	-2.42358	-9.05353	7.40432	0	0.0120583	FALSE	FALSE	0.00362525	0.00323017	0.00416742
EN2_40198	OID40198	EN2	P19622	1	0	87.6131	36.341	-0.60774	0.653101	22	-0.154365	0.990703	-0.212422	-4.84342	6.7882	0.0179083	0.983005	FALSE	FALSE	0.0243476	0.0234807	0.0249133			seq.29559.4	0.0457357
ENAH_42408	OID42408	ENAH	Q8N8S7	3	0	6.47182	14.9853	1.20597	0.216648	22	0.880969	0.473957	0.879792	-1.55277	3.19795	0.00931232	0.995048	FALSE	FALSE	0.265953	0.264335	0.268628			seq.9757.29	0.159706
ENDOD1_40199	OID40199	ENDOD1	O94919	1	0	81.2109	147.172	1.15654	2.98974	22	1.28296	2.8381	0.176405	-5.79293	12.5525	0.324499	0	FALSE	FALSE	0.0157968	0.0135539	0.0170179	prot.1498	-0.00943831
ENDOU_43674	OID43674	ENDOU	P21128	4	0	1.53097	13.0077	0.705565	0.187191	22	0.352014	0.598569	0.322411	-1.98381	5.10012	0.00931232	0.989294	TRUE	FALSE	0.314434	0.307214	0.315833	prot.7865	-0.189806	seq.5656.53	0.256849
ENG_45116	OID45116	ENG	P17813	6	1.11343	32.7938	9.99006	-0.0169282	0.141025	21	0.197712	0.291448	0.202434	-1.95814	1.04432	0	0.930509	FALSE	FALSE	0.418206	0.410662	0.419656	prot.2171	0.0663662	seq.4908.6	0.379436
ENO1_44624	OID44624	ENO1	P06733	5	0.0695894	0	16.2145	1.65827	0.237556	22	1.67322	0.464365	1.67146	-0.218467	4.51115	0	0.825693	FALSE	FALSE	0.604157	0.600451	0.606013	prot.1838	0.647968	seq.11105.171	0.466164
ENO2_44625	OID44625	ENO2	P09104	5	0.0695894	0	10.403	0.817828	0.147407	22	0.835362	0.464036	0.83184	-0.85794	3.50133	0	0.99782	FALSE	FALSE	0.61193	0.604213	0.615112	prot.1922	0.692744	seq.10339.48	0.529404
ENO3_43675	OID43675	ENO3	P13929	4	0	51.5658	32.5148	-0.680981	0.478759	22	-0.855252	0.937805	-0.922965	-4.26961	6.02624	0.012894	0.993719	FALSE	FALSE	0.391875	0.386935	0.393273	prot.2086	0.682774	seq.16616.137	0.54742
ENOPH1_42409	OID42409	ENOPH1	Q9UHY7	3	0	91.5797	62.63	-0.265444	1.01464	22	0.0210749	1.13763	0.0718648	-7.46929	5.93825	0.019341	0.903256	FALSE	FALSE	0.0309047	0.0286481	0.0327816	prot.5964	0.0127077
ENPEP_42411	OID42411	ENPEP	Q07075	3	0	58.6639	325.804	6.60166	1.31121	22	0.120732	2.46727	0.17324	-7.01596	12.0895	0.0888252	0.0439042	FALSE	FALSE	0.0640294	0.060673	0.0657387	prot.3273	0.0534965	seq.15558.63	0.035967
ENPP1_44626	OID44626	ENPP1	P22413	5	0.0695894	11.1421	15.0056	0.430466	0.231471	22	0.669776	0.529415	0.760165	-2.40097	2.42791	0	1	TRUE	TRUE	0.368716	0.359512	0.371712	prot.8009		seq.31157.3	0.212407
ENPP2_45117	OID45117	ENPP2	Q13822	6	1.11343	2.04082	11.4632	-0.478271	0.166465	21	0.149775	0.427673	0.125748	-1.83684	2.64527	0	0.996538	FALSE	FALSE	0.629575	0.624481	0.632056			seq.16892.23	0.663042
ENPP5_44627	OID44627	ENPP5	Q9UJA9	5	0.0695894	0.0696379	11.5867	-0.385753	0.157549	22	0.255591	0.543828	0.292802	-5.06368	1.85498	0	1	TRUE	FALSE	0.692112	0.685922	0.707826			seq.6556.5	0.859342
ENPP6_43676	OID43676	ENPP6	Q6UWR7	4	0	1.87891	19.9954	0.345659	0.363518	22	0.793585	0.458929	0.819852	-1.07462	2.10157	0.00573066	0.733882	TRUE	FALSE	0.353686	0.349438	0.357438			seq.15579.26	0.315897
ENPP7_44628	OID44628	ENPP7	Q6UWV6	5	0.0695894	0.278552	12.6984	0.0537844	0.177759	22	-0.387939	0.928656	-0.320297	-4.28675	3.1153	0	0.990016	TRUE	FALSE	0.730931	0.712604	0.73607			seq.4435.66	0.946287
ENSA_42412	OID42412	ENSA	O43768	3	0	71.8859	88.6657	0.583293	1.65251	22	1.1584	1.53815	1.31726	-7.175	5.40518	0.017192	1	FALSE	FALSE	0.284286	0.282319	0.285831			seq.17734.13	0.422897
ENTHD1_41160	OID41160	ENTHD1	Q8IYW4	2	0.139179	81.8118	255.323	-0.411428	2.75779	22	0.214935	3.40778	0.188083	-5.99515	11.3278	0	0	FALSE	FALSE	0.0124048	0.0117139	0.0148779
ENTPD2_42413	OID42413	ENTPD2	Q9Y5L3	3	0	40.9882	26.0828	-0.087261	0.365905	22	-0.012227	0.787008	0.0257793	-8.74797	3.21731	0.0100287	0.992476	FALSE	FALSE	0.0960217	0.0925683	0.102029			seq.18887.18	0.00783273
ENTPD3_41161	OID41161	ENTPD3	O75355	2	0.139179	36.6551	26.4386	0.453205	0.498897	22	0.232274	0.731519	0.164464	-2.26545	5.07957	0	0.994404	FALSE	FALSE	0.0676166	0.0636837	0.0736932			seq.4436.1	-0.0358335
ENTPD4_41162	OID41162	ENTPD4	Q9Y227	2	0.139179	80.7666	61.2117	-0.177371	0.930075	22	-0.0587752	1.319	0.0662044	-7.20627	7.60981	0	0.903279	FALSE	FALSE	0.0369767	0.035809	0.0380266	prot.6101	0.0320519
ENTPD5_43677	OID43677	ENTPD5	O75356	4	0	5.01044	8.37913	0.0133593	0.118712	22	-0.288785	0.281859	-0.261316	-1.45975	0.507557	0.000716332	0.996949	TRUE	FALSE	0.558807	0.539664	0.569603	prot.1397	0.351548	seq.4437.56	0.670765
ENTPD6_43678	OID43678	ENTPD6	O75354	4	0	0.0695894	11.8373	0.316616	0.174515	22	0.438476	0.27379	0.437178	-0.853267	2.13923	0.00143266	0.967378	FALSE	FALSE	0.24078	0.232399	0.252283	prot.7007		seq.8932.1	0.0625966
ENTR1_43679	OID43679	ENTR1	Q96C92	4	0	23.1037	16.6398	0.0489559	0.248317	22	0.442786	0.657368	0.388334	-1.57414	4.17122	0.012894	0.860841	FALSE	FALSE	0.159318	0.151332	0.163827	prot.4860	-0.0749856	seq.31082.2	0.0553465
ENY2_41163	OID41163	ENY2	Q9NPA8	2	0.139179	21.5331	19.2744	0.25372	0.264304	22	0.610418	0.729038	0.491033	-1.01844	5.34053	0	0.995413	FALSE	FALSE	0.236241	0.232569	0.238285	prot.5603	0.129735
EP400P1_40201	OID40201	EP400P1	Q6ZTU2	1	0	82.2547	222.182	-0.0233512	3.50044	22	-0.13712	3.47068	0.0422446	-6.82073	9.6087	0	0	FALSE	FALSE	0.00826694	0.00709657	0.00977058
EP400_40200	OID40200	EP400	Q96L91	1	0	87.6827	64.9854	0.106541	1.0922	22	-0.125863	1.32911	-0.0328593	-8.23587	6.55984	0.0157593	0.910847	FALSE	FALSE	0.0445267	0.0415381	0.0457556
EPAS1_40202	OID40202	EPAS1	Q99814	1	0	92.2756	124.549	-0.564566	2.06198	22	-0.245596	2.03884	0.172264	-7.19014	4.45096	0.0630372	0.247396	FALSE	FALSE	0.0272741	0.0244112	0.0293294
EPB41L2_43680	OID43680	EPB41L2	O43491	4	0	57.62	32.6627	0.207089	0.499376	22	0.322722	0.46949	0.333482	-1.46312	2.12927	0.002149	0.991075	FALSE	FALSE	0.129122	0.125156	0.136055			seq.31993.1	0.0436169
EPB41L3_42415	OID42415	EPB41L3	Q9Y2J2	3	0	25.1218	8.79787	0.589942	0.130079	22	0.779632	0.568703	0.756553	-0.797501	4.68641	0.00501433	0.970291	TRUE	FALSE	0.453156	0.448347	0.455671	prot.6137	0.530374
EPB41L4A_41164	OID41164	EPB41L4A	Q9HCS5	2	0.139179	70.5226	22.0133	-3.30769	0.341086	22	-2.96848	1.09164	-3.15185	-5.40884	2.9806	0	0.995701	FALSE	FALSE	0.0711308	0.0599138	0.0826686
EPB41L5_42416	OID42416	EPB41L5	Q9HCM4	3	0	65.4141	101.282	-4.61173	2.73161	22	-4.57577	2.70898	-3.47228	-8.79115	4.27744	0	0	FALSE	FALSE	0.0239133	0.0234822	0.0276179			seq.31683.149	0.0149324
EPC1_42417	OID42417	EPC1	Q9H2F5	3	0	51.9833	23.3452	0.048757	0.337121	22	0.480131	0.971351	0.332826	-1.61001	7.22547	0.015043	0.99539	FALSE	FALSE	0.108598	0.105899	0.110025
EPC2_41165	OID41165	EPC2	Q52LR7	2	0.139179	90.5923	77.4678	-0.465155	1.52275	22	0.267793	1.6334	0.379928	-6.98641	8.24339	0	0.992575	FALSE	FALSE	0.01468	0.013033	0.0162268
EPCAM_44629	OID44629	EPCAM	P16422	5	0.0695894	9.40111	25.4926	-0.189506	0.285188	22	-0.766941	0.904846	-0.820484	-3.2653	2.56055	0	0.996433	FALSE	FALSE	0.240648	0.231603	0.247288			seq.34696.124	-0.044669
EPDR1_44630	OID44630	EPDR1	Q9UM22	5	0.0695894	0	11.1057	1.04679	0.157845	22	1.24121	0.517612	1.20454	-0.800739	5.53284	0	0.811604	TRUE	FALSE	0.607067	0.599695	0.612503	prot.6048	0.5503	seq.9040.144	0.0215914
EPG5_42418	OID42418	EPG5	Q9HCE0	3	0	45.929	25.9817	1.07739	0.380394	22	0.928998	0.797943	0.862999	-2.27054	6.52078	0.0121777	0.966964	TRUE	TRUE	0.217247	0.215475	0.223149	prot.5572	0.184605
EPGN_43681	OID43681	EPGN	Q6UW88	4	0	81.2804	15.2053	-0.15393	0.227218	22	0.0899165	0.642492	-0.0117223	-1.04916	9.33546	0.0293696	0.986283	FALSE	FALSE	0.116545	0.105847	0.123327			seq.34677.11	0.0111771
EPHA10_42419	OID42419	EPHA10	Q5JZY3	3	0	84.5511	67.1242	-1.50363	0.882459	22	-0.856911	1.09725	-0.885834	-8.24576	6.04001	0.0200573	0.990717	FALSE	FALSE	0.0341409	0.0330653	0.0364668			seq.5076.53	0.0528364
EPHA1_44631	OID44631	EPHA1	P21709	5	0.0695894	0	12.1609	0.225936	0.171284	22	0.404017	0.37878	0.422711	-1.41685	1.93103	0	0.954931	TRUE	FALSE	0.602397	0.59921	0.613651			seq.3431.54	0.766972
EPHA2_43682	OID43682	EPHA2	P29317	4	0	0.139179	9.97852	-0.225636	0.140361	22	0.0517129	0.370526	0.0220631	-1.15545	2.7846	0.00644699	0.99806	FALSE	FALSE	0.450109	0.441769	0.453183	prot.8004	-0.191259	seq.4834.61	0.644517
EPHA3_40203	OID40203	EPHA3	P29320	1	0	54.6973	51.151	0.433265	0.752352	22	0.487533	0.898987	0.540374	-6.51539	3.67355	0.00501433	0.991813	TRUE	FALSE	0.101615	0.100283	0.106461			seq.3432.21	-0.0182872
EPHA4_44632	OID44632	EPHA4	P54764	5	0.0695894	0	10.6794	-0.313561	0.155337	22	0.483014	0.398349	0.486457	-2.8184	3.58589	0	0.99466	FALSE	FALSE	0.588367	0.583848	0.604596			seq.16288.17	0.693318
EPHB4_45118	OID45118	EPHB4	P54760	6	1.11343	13.2301	12.6371	-0.374686	0.182686	21	-0.0133578	0.339522	-0.0220536	-2.23056	2.08567	0	0.990948	FALSE	FALSE	0.548757	0.54628	0.554872			seq.15530.33	0.598612
EPHB6_43683	OID43683	EPHB6	O15197	4	0	0	5.6341	-0.0938815	0.0794057	22	0.321462	0.319667	0.309818	-0.809872	2.2565	0.00644699	0.895592	TRUE	FALSE	0.53289	0.516606	0.541507			seq.5078.82	0.694548
EPHX2_42420	OID42420	EPHX2	P34913	3	0	61.7954	35.0603	-0.822428	0.611776	22	-1.34679	1.254	-1.40166	-7.08321	3.16892	0.00716332	1	FALSE	FALSE	0.124676	0.119143	0.127317	prot.2513	0.12622	seq.21269.198	0.110524
EPN1_42421	OID42421	EPN1	Q9Y6I3	3	0	91.858	44.954	-1.08926	0.922185	22	-0.677589	1.62515	-0.600838	-8.19309	9.33169	0.0329513	0.933308	FALSE	FALSE	0.0342925	0.0333997	0.0355858	prot.6299	0.0335833	seq.24255.38	0.0343557
EPN3_41166	OID41166	EPN3	Q9H201	2	0.139179	52.4042	17.844	0.221731	0.267182	22	-0.00861384	1.25994	-0.306937	-2.33464	8.82818	0	0.997426	FALSE	FALSE	0.128841	0.120585	0.141385
EPO_43684	OID43684	EPO	P01588	4	0	1.25261	12.8389	-1.77696	0.199261	22	-1.11655	1.02715	-1.27135	-3.60406	5.22015	0.0164756	0.992139	FALSE	FALSE	0.527202	0.51733	0.533312			seq.5813.58	0.699756
EPPK1_43685	OID43685	EPPK1	P58107	4	0	36.3257	31.4028	0.33541	0.504173	22	0.842708	0.735001	0.864994	-3.95852	3.98608	0.00358166	0.999146	TRUE	TRUE	0.165632	0.161569	0.169007	prot.2964	0.0419491	seq.32039.1	0.0515075
EPS8L2_43686	OID43686	EPS8L2	Q9H6S3	4	0	5.35839	13.8457	1.36009	0.179223	22	0.990669	0.404044	0.965852	-0.469641	3.35401	0.00143266	0.991126	TRUE	FALSE	0.593282	0.588619	0.597757			seq.24891.54	0.769993
ERBB2_44633	OID44633	ERBB2	P04626	5	0.0695894	0	10.9462	0.523845	0.150646	22	0.456794	0.323468	0.437332	-0.94106	2.11011	0	0.943153	FALSE	FALSE	0.305134	0.290574	0.307528	prot.8062	0	seq.2616.23	-0.00941664
ERBB3_44634	OID44634	ERBB3	P21860	5	0.0695894	0	13.2397	0.418087	0.206305	22	0.138255	0.274967	0.143148	-1.11506	2.3208	0	0.991422	FALSE	FALSE	0.427265	0.422759	0.437331			seq.2617.56	0.468282
ERBB4_44635	OID44635	ERBB4	Q15303	5	0.0695894	33.3565	9.57876	0.490104	0.13811	22	0.187558	0.299456	0.183431	-0.901791	1.40713	0	0.975629	TRUE	FALSE	0.257438	0.248829	0.264502			seq.2618.10	0.0211771
ERBIN_43687	OID43687	ERBIN	Q96RT1	4	0	12.5957	25.3349	2.35543	0.359034	22	2.54178	0.742302	2.5413	-0.835391	6.16064	0.00644699	0.991431	FALSE	FALSE	0.568886	0.564805	0.580206	prot.5073	0.663888
ERC2_42422	OID42422	ERC2	O15083	3	0	75.1566	110.867	-0.811525	2.90232	22	0.634845	2.71183	0.90695	-6.42156	12.2137	0.0393983	5.24333e-06	FALSE	FALSE	0.0544995	0.0519779	0.055798	prot.7395	0.00694994	seq.31991.8	0.068172
ERCC1_42423	OID42423	ERCC1	P07992	3	0	94.2241	53.0158	-0.00860572	0.941181	22	-0.16192	0.941729	-0.0716052	-7.82576	3.35516	0.00573066	0.993756	FALSE	FALSE	0.0175106	0.0136219	0.0225652			seq.12585.39	-0.00056138
ERCC4_41167	OID41167	ERCC4	Q92889	2	0.139179	76.7247	98.0716	0.301333	1.26256	22	0.385472	1.66628	0.385738	-7.2417	9.58487	0	0.985615	FALSE	FALSE	0.0500565	0.0486168	0.0523012			seq.9895.77	0.0587726
ERCC6L_40204	OID40204	ERCC6L	Q2NKX8	1	0	70.2853	206.624	-0.96863	2.62755	22	-0.109936	3.38068	0.0405043	-6.1591	7.92523	0	0	FALSE	FALSE	0.00056349	-0.000768727	0.00221575	prot.6638	-0.0276617	seq.32065.5	-0.0277349
EREG_43688	OID43688	EREG	O14944	4	0	16.4927	12.9554	0.0068298	0.18361	22	0.0754423	0.58221	0.0315616	-1.66401	3.74231	0.00573066	0.996001	FALSE	FALSE	0.185514	0.180346	0.195149			seq.4956.2	-0.0162939
ERF_42424	OID42424	ERF	P50548	3	0	23.7996	28.1203	0.351509	0.40798	22	0.601108	0.57104	0.568808	-1.50637	5.18105	0.00716332	1	FALSE	FALSE	0.223081	0.217552	0.228267
ERG_40205	OID40205	ERG	P11308	1	0	68.6848	40.1455	-0.042552	0.522192	22	0.292769	1.06131	0.345603	-7.94336	4.20388	0.00573066	0.997248	FALSE	FALSE	0.0407714	0.0374747	0.0444158			seq.32857.13	-0.00753577
ERI1_42425	OID42425	ERI1	Q8IV48	3	0	56.5066	24.862	-0.428696	0.353276	22	-0.734326	0.514442	-0.771191	-2.23154	3.77261	0.0121777	0.903184	FALSE	FALSE	0.128141	0.124621	0.131345			seq.32684.3	0.103825
ERI2_40206	OID40206	ERI2	A8K979	1	0	76.2004	55.0223	0.0152334	0.774678	22	-0.0190495	1.44072	-0.0466516	-8.27167	7.26638	0.0200573	0.996041	FALSE	FALSE	0.0432989	0.0401776	0.0453702
ERICH1_41168	OID41168	ERICH1	Q86X53	2	0.139179	59.3031	71.6458	-3.14245	2.21595	22	-1.3527	1.65872	-1.33534	-8.87162	6.64213	0	0.961811	FALSE	FALSE	0.0308237	0.0270121	0.0329629
ERICH3_41169	OID41169	ERICH3	Q5RHP9	2	0.139179	80.1394	41.1619	-1.37211	0.574824	22	-1.61601	1.71561	-1.70446	-9.3287	7.5535	0	0.978361	FALSE	FALSE	0.046124	0.0390979	0.0487866
ERICH4_41170	OID41170	ERICH4	A6NGS2	2	0.139179	82.5087	21.704	-0.721847	0.325371	22	-0.528116	0.569089	-0.607713	-2.03109	3.0337	0	0.991545	FALSE	FALSE	0.0715211	0.0660561	0.0753792
ERICH6_41171	OID41171	ERICH6	Q7L0X2	2	0.139179	91.4983	81.8974	-0.855547	1.80461	22	0.064096	1.62778	0.118246	-7.10125	7.8953	0	0.99419	FALSE	FALSE	0.0111805	0.00999133	0.0128439
ERN1_43689	OID43689	ERN1	O75460	4	0	0.0695894	14.6816	0.0946574	0.196759	22	0.466618	0.452075	0.444016	-0.860533	4.20773	0.00859599	0.997688	FALSE	FALSE	0.37557	0.370636	0.382463	prot.1416	0.264648	seq.11229.16	0.450357
ERP27_42426	OID42426	ERP27	Q96DN0	3	0	64.5094	27.4842	0.534576	0.39919	22	0.524393	0.874229	0.524648	-7.92863	5.29961	0.00859599	1	FALSE	FALSE	0.272423	0.263392	0.279147	prot.7753	0.374241	seq.9333.59	0.124278
ERP29_44636	OID44636	ERP29	P30040	5	0.0695894	1.53203	25.0657	2.51484	0.36363	22	2.90935	0.743764	2.91877	-0.758415	6.61449	0	0.992792	FALSE	FALSE	0.672995	0.670443	0.677864	prot.2430	0.660235	seq.13728.19	0.776915
ERP44_43690	OID43690	ERP44	Q9BS26	4	0	2.92276	7.4163	0.528213	0.106539	22	0.483766	0.253506	0.474781	-0.277019	2.6319	0.00286533	0.86206	FALSE	FALSE	0.414843	0.411525	0.418311	prot.5205	0.385813	seq.6064.4	0.115974
ERRFI1_41172	OID41172	ERRFI1	Q9UJM3	2	0.139179	62.9965	164.332	-0.0278403	3.02601	22	0.717232	3.26777	0.630886	-6.18278	10.8612	0	0	FALSE	FALSE	0.0389291	0.0357315	0.0405656
ERVK_19_41173	OID41173	ERVK-19	O71037	2	0.139179	60.2787	50.2397	-2.14051	0.839927	22	-0.517527	1.31461	-0.658676	-4.85233	8.04473	0	0.844488	FALSE	FALSE	NA	NA	NA
ERVV_1_42427	OID42427	ERVV-1	B6SEH8	3	0	53.0271	61.2536	-2.01558	0.851818	22	-1.75217	1.31941	-1.69968	-9.30842	7.74297	0.025788	0.997597	FALSE	FALSE	0.0275057	0.0267634	0.0293972			seq.12531.5	0.0121894
ESAM_45119	OID45119	ESAM	Q96AP7	6	1.11343	1.97044	15.7802	0.417902	0.210584	21	0.453587	0.328567	0.433563	-0.527483	2.85767	0	0.981161	FALSE	FALSE	0.510701	0.505054	0.511745	prot.4828	0.10866	seq.2981.9	0.581278
ESM1_44637	OID44637	ESM1	Q9NQ30	5	0.0695894	0	10.9709	0.277058	0.158735	22	0.968714	0.463196	0.958054	-0.901206	3.31987	0	0.981675	FALSE	FALSE	0.652403	0.647332	0.658656	prot.5619	0.790082	seq.3805.16	0.628855
ESPL1_42428	OID42428	ESPL1	Q14674	3	0	74.1823	39.4351	-3.80171	0.656947	22	-3.35507	1.50157	-3.4661	-11.1446	6.69451	0.0186246	0.98159	FALSE	FALSE	0.1013	0.0981146	0.112771
ESR1_42429	OID42429	ESR1	P03372	3	0	92.9715	70.9889	-1.12037	1.79793	22	-0.508655	1.99535	-0.142818	-7.38377	6.06239	0.0694842	0.189019	FALSE	FALSE	0.0341081	0.0323952	0.0359522
ESYT1_44638	OID44638	ESYT1	Q9BSJ8	5	0.0695894	0.417827	29.4102	3.5495	0.386504	22	3.89752	0.823031	3.92564	-0.667359	7.97399	0	0.99687	FALSE	FALSE	0.577276	0.572132	0.579025	prot.5214	0.627142
ESYT2_43691	OID43691	ESYT2	A0FGR8	4	0	55.5324	186.305	3.43334	1.34439	22	3.98586	1.58188	3.71335	-0.779578	9.74903	0.0222063	0.990326	FALSE	FALSE	0.3584	0.351742	0.364688			seq.34269.64	0.393386
ETNK2_41174	OID41174	ETNK2	Q9NVF9	2	0.139179	85.5749	30.2273	1.97903	0.438102	22	1.19029	0.869748	1.0812	-1.078	7.3776	0	0.997794	FALSE	FALSE	0.0811498	0.0779499	0.0972871			seq.21379.30	-0.0319607
ETV4_40207	OID40207	ETV4	P43268	1	0	92.2756	34.6119	-0.044811	0.542507	22	0.186161	0.646187	0.14562	-2.2649	6.37382	0.015043	0.992042	FALSE	FALSE	0.0249672	0.0239193	0.0278035			seq.22134.1	0.000774772
EVA1C_43692	OID43692	EVA1C	P58658	4	0	3.82742	6.51847	0.37051	0.0918347	22	0.349815	0.304021	0.342634	-0.492561	1.91182	0.00716332	0.99327	FALSE	FALSE	0.221725	0.214996	0.227115	prot.2970	0.0201658	seq.8877.22	-0.0454773
EVI2B_42430	OID42430	EVI2B	P34910	3	0	69.3807	42.152	-0.868281	0.620168	22	-0.409776	1.12246	-0.489829	-8.09706	8.60157	0.0222063	0.982693	FALSE	FALSE	0.0212207	0.020898	0.0243992	prot.2512	-0.0192435
EVI5L_42431	OID42431	EVI5L	Q96CN4	3	0	16.2143	36.1597	2.31116	0.485439	22	2.70007	0.867037	2.75934	-2.93585	6.73963	0.00787966	0.990895	FALSE	FALSE	0.477509	0.475409	0.481645	prot.4866	0.54521	seq.31314.7	0.0970537
EVI5_43693	OID43693	EVI5	O60447	4	0	18.0237	20.2259	-0.0776252	0.305306	22	0.825301	0.556042	0.816392	-1.20521	4.65257	0.010745	0.991131	FALSE	FALSE	0.248249	0.243327	0.250748
EVL_40208	OID40208	EVL	Q9UI08	1	0	30.1322	36.7545	1.93574	0.504869	22	1.82993	0.659722	1.79599	-1.19953	8.10887	0.002149	0.997776	FALSE	FALSE	0.376154	0.371136	0.3826	prot.5966	0.350235	seq.11656.110	0.207392
EVPLL_40209	OID40209	EVPLL	A8MZ36	1	0	60.9603	42.2515	-2.16177	0.621601	22	-1.63261	1.20461	-1.74976	-9.41684	5.02578	0.0179083	0.990301	FALSE	FALSE	0.0340864	0.0328264	0.0357089			seq.31643.81	0.0392998
EVPL_42432	OID42432	EVPL	Q92817	3	0	65.762	88.5929	-0.954703	2.34216	22	-0.334949	1.76711	-0.0342777	-7.46731	5.32409	0.0487106	0.465443	FALSE	FALSE	0.0418001	0.0347724	0.0470169	prot.6751	0.000864553	seq.14019.73	0.00354471
EVX2_40210	OID40210	EVX2	Q03828	1	0	70.7029	67.2565	0.0517598	1.57112	22	-0.843697	2.7968	-0.113525	-6.70802	7.13727	0	0	FALSE	FALSE	0.00719569	0.00465561	0.00773389
EXO5_41175	OID41175	EXO5	Q9H790	2	0.139179	63.4146	48.8057	-1.44217	0.697895	22	-1.03121	1.02122	-1.2122	-3.76096	6.48945	0	0.996068	FALSE	FALSE	0.0505748	0.0472237	0.0548828
EXOC7_41176	OID41176	EXOC7	Q9UPT5	2	0.139179	64.8084	38.438	0.627101	0.790932	22	1.20196	0.812715	1.19024	-2.33289	9.21477	0	0.987765	FALSE	FALSE	0.317064	0.311319	0.326538	prot.6082	0.50947	seq.25110.19	-0.000281884
EXOSC10_42433	OID42433	EXOSC10	Q01780	3	0	71.3292	41.9561	-0.0819718	0.534615	22	0.359237	0.977819	0.271891	-2.50914	5.89685	0.0136103	0.995256	FALSE	FALSE	0.158278	0.15687	0.162605	prot.8035	0.268175
EXOSC3_42434	OID42434	EXOSC3	Q9NQT5	3	0	42.5191	84.9158	-1.37633	1.06124	22	-0.148591	1.18137	-0.291532	-3.55239	8.03228	0.0200573	0.951864	FALSE	FALSE	0.085839	0.0852737	0.089028			seq.12605.1	0.0536049
EXOSC4_41177	OID41177	EXOSC4	Q9NPD3	2	0.139179	84.5296	26.8998	0.0781129	0.371689	22	0.125302	0.553531	0.0683162	-1.65463	4.06671	0	0.995948	FALSE	FALSE	0.0792123	0.0754226	0.0867745	prot.7503
EXOSC5_40212	OID40212	EXOSC5	Q9NQT4	1	0	78.636	40.8047	0.857788	0.692485	22	0.291219	1.65016	0.185073	-8.08843	9.62501	0.0286533	0.661065	FALSE	FALSE	0.0318218	0.0276383	0.0364887			seq.20968.22	0.000954168
EXPH5_40213	OID40213	EXPH5	Q8NEV8	1	0	72.1642	59.8864	-2.45498	1.68023	22	-1.92733	1.98675	-1.79352	-9.31843	9.24995	0.0515759	0.868351	FALSE	FALSE	0.418454	0.3949	0.426826	prot.7996	1
EXTL1_42435	OID42435	EXTL1	Q92935	3	0	56.2283	19.252	-0.226254	0.280441	22	-0.426973	0.600674	-0.440923	-3.08014	4.5368	0.00644699	0.997172	TRUE	TRUE	0.0947387	0.0858201	0.0979719			seq.33628.4	-0.0384631
EXTL3_41178	OID41178	EXTL3	O43909	2	0.139179	42.3693	50.7926	0.117782	0.670963	22	-0.350956	1.40523	-0.191688	-7.80926	5.15582	0	0.992056	FALSE	FALSE	0.114922	0.109247	0.117371
EZR_44639	OID44639	EZR	P15311	5	0.0695894	0	12.6924	0.46079	0.170596	22	0.284628	0.329826	0.271046	-1.66039	2.11244	0	0.983582	FALSE	FALSE	0.550855	0.540215	0.553474	prot.2118	0.625816	seq.9753.17	0.0753375
F10_45354	OID45354	F10	P00742	7	0.0695894	2.0195	9.9612	0.485027	0.133392	22	0.197854	0.232673	0.198583	-0.568446	1.6511	0	0.993868	FALSE	FALSE	0.593448	0.589072	0.598734	prot.1633	0.220033	seq.4878.3	0.696162
F11R_45120	OID45120	F11R	Q9Y624	6	1.11343	22.0971	14.4539	1.39995	0.208764	21	1.50771	0.484534	1.49793	-0.518995	4.04646	0	0.996548	FALSE	FALSE	0.550115	0.541494	0.555755	prot.6274	0.576631	seq.20511.3	0.356731
F11_45355	OID45355	F11	P03951	7	0.0695894	0	7.58561	0.630357	0.111254	22	0.269	0.276	0.26558	-1.2432	1.33268	0	0.984979	FALSE	FALSE	0.64141	0.634832	0.647283	prot.1745	0.309216	seq.2190.55	0.771977
F12_45461	OID45461	F12	P00748	8	0.835073	5.19298	8.66534	0.759475	0.124494	22	-0.0575864	0.592019	-0.011273	-2.10376	7.55705	0	0.671027	TRUE	FALSE	0.751877	0.747969	0.762368	prot.1636	0.731335	seq.27179.216	0.917774
F13B_45462	OID45462	F13B	P05160	8	0.835073	2.03509	9.93059	0.982266	0.144299	22	0.741245	0.288086	0.735802	-0.219331	1.76236	0	0.460533	TRUE	FALSE	0.536704	0.531126	0.54491	prot.1798	-0.174269	seq.16927.9	0.570024
F231L_40214	OID40214	F231L	P0DMU3	1	0	90.3271	87.6632	-1.52994	2.32176	22	-0.264208	2.08759	-0.0762343	-7.78316	8.62593	0.0530086	0.497514	FALSE	FALSE	NA	NA	NA
F2R_44640	OID44640	F2R	P25116	5	0.0695894	0	8.37834	1.54684	0.123448	22	1.71981	0.400266	1.704	0.00268601	4.74674	0	0.991945	TRUE	FALSE	0.55958	0.556776	0.564098	prot.2345	0.552757	seq.33727.2	0.170152
F2_45463	OID45463	F2	P00734	8	0.835073	39.6491	18.3509	-0.218476	0.258875	22	-0.120183	0.424756	-0.150049	-1.14753	3.508	0	0.995073	FALSE	FALSE	0.222726	0.212409	0.240331	prot.1629	0.0595407	seq.4157.2	0.0865919
F3_43694	OID43694	F3	P13726	4	0	16.1447	10.6841	0.0527978	0.149545	22	-0.0610059	0.381371	-0.0696496	-1.62376	1.87122	0.00143266	0.994466	FALSE	FALSE	0.273902	0.265174	0.275894			seq.4931.59	0.176188
F7_45356	OID45356	F7	P08709	7	0.0695894	0.0696379	9.64681	0.642916	0.136756	22	0.899073	0.356852	0.91311	-3.12263	1.98558	0	0.973235	TRUE	TRUE	0.601611	0.599412	0.60316	prot.1914	0.450935	seq.3184.25	0.571732
F9_45357	OID45357	F9	P00740	7	0.0695894	0	8.65964	0.573297	0.128164	22	0.550322	0.226112	0.545574	-0.286287	2.15184	0	0.989346	TRUE	TRUE	0.593683	0.586065	0.596309	prot.1632	0.0926606	seq.5307.12	0.66114
FAAP20_41179	OID41179	FAAP20	Q6NZ36	2	0.139179	82.5784	34.4511	0.128066	0.540828	22	0.350578	0.804099	0.312187	-3.16073	7.64673	0	0.998264	FALSE	FALSE	0.0502052	0.0493892	0.0518091			seq.30279.47	0.0289475
FABP1_44641	OID44641	FABP1	P07148	5	0.0695894	0	26.0873	-0.379701	0.302259	22	0.0604116	1.22642	-0.0292115	-3.01382	4.68259	0	0.997825	FALSE	FALSE	0.640227	0.632591	0.645047			seq.11516.7	0.790999
FABP2_44642	OID44642	FABP2	P12104	5	0.0695894	0	34.6234	0.0768184	0.370143	22	0.203642	0.769069	0.152395	-2.17266	2.98068	0	0.966465	FALSE	FALSE	0.508019	0.49147	0.513459			seq.15385.116	0.583049
FABP3_44643	OID44643	FABP3	P05413	5	0.0695894	0	15.2896	-0.193735	0.198837	22	0.17386	0.533783	0.123976	-1.25045	3.46191	0	0.910166	FALSE	FALSE	0.475936	0.4698	0.485021			seq.5437.63	0.361285
FABP4_45121	OID45121	FABP4	P15090	6	1.11343	6.33357	11.2011	-0.27987	0.16177	21	0.402359	0.757247	0.38021	-1.77664	4.01164	0	0.818481	FALSE	FALSE	0.679891	0.667898	0.682035	prot.2112	0.169991	seq.9851.9	0.826388
FABP5_44644	OID44644	FABP5	Q01469	5	0.0695894	0	7.81854	0.640942	0.11678	22	0.635181	0.457439	0.611165	-1.14172	3.94423	0	0.999663	FALSE	FALSE	0.43785	0.429965	0.455827	prot.3194	0.249213	seq.35094.53	0.15796
FABP6_43695	OID43695	FABP6	P51161	4	0	8.90745	22.1665	-0.256375	0.359643	22	0.759397	0.755185	0.685783	-1.35923	4.76646	0.00716332	0.999069	FALSE	FALSE	0.206191	0.202743	0.207778			seq.6450.6	0.0211357
FABP9_42436	OID42436	FABP9	Q0Z7S8	3	0	41.3361	50.1499	1.25199	0.587055	22	0.402626	0.996131	0.460452	-7.94615	3.85483	0.00286533	0.983574	FALSE	FALSE	0.207636	0.203315	0.21327			seq.18194.18	0.141806
FADD_44645	OID44645	FADD	Q13158	5	0.0695894	5.43175	18.1845	1.21703	0.242103	22	1.5335	0.5207	1.5357	-0.42071	4.92055	0	0.991718	FALSE	FALSE	0.568924	0.563828	0.57353	prot.3382	0.584992	seq.16593.3	0.0291635
FAF2_42437	OID42437	FAF2	Q96CS3	3	0	7.93319	26.1316	-0.131971	0.424758	22	0.940802	1.04187	0.982829	-3.52093	6.30744	0.00573066	0.990981	FALSE	FALSE	0.477309	0.458804	0.480528	prot.4869	0.567288	seq.9738.7	0.712059
FAM104B_41182	OID41182	FAM104B	Q5XKR9	2	0.139179	80.0697	29.1767	-0.568005	0.439323	22	-0.0261466	1.19938	-0.202895	-4.89189	6.17925	0	0.990725	FALSE	FALSE	0.0255702	0.0235152	0.0308796			seq.26154.38	0.0250517
FAM111B_40215	OID40215	FAM111B	Q6SJ93	1	0	83.2289	37.1	-0.759168	0.672985	22	-0.271953	1.403	-0.399736	-8.43596	6.99267	0.0200573	0.99554	FALSE	FALSE	0.0254667	0.0239282	0.028292
FAM114A1_42438	OID42438	FAM114A1	Q8IWE2	3	0	23.1733	13.5674	0.36844	0.198583	22	-0.15117	0.488277	-0.157945	-1.97692	2.97112	0.00501433	0.995858	TRUE	TRUE	0.240308	0.233416	0.243249	prot.4328	0.199896
FAM114A2_43696	OID43696	FAM114A2	Q9NRY5	4	0	0	18.9209	0.796931	0.218276	22	0.948611	0.511896	0.887623	-0.836033	4.25194	0.015043	0.990011	FALSE	FALSE	0.44782	0.438313	0.457733	prot.5684	0.533286	seq.31749.52	0.637742
FAM120B_42439	OID42439	FAM120B	Q96EK7	3	0	0.626305	15.0313	2.33663	0.22156	22	2.13204	0.629798	2.16701	-2.30755	5.16602	0.00931232	0.993086	TRUE	TRUE	0.470611	0.46509	0.482899
FAM120C_40216	OID40216	FAM120C	Q9NX05	1	0	53.7926	30.6601	-5.11906	0.453731	22	-4.42845	1.54499	-4.80882	-7.40442	3.20656	0.0308023	0.97775	FALSE	FALSE	0.0724699	0.065165	0.075459
FAM131B_41183	OID41183	FAM131B	Q86XD5	2	0.139179	91.4286	203.394	0.333681	2.96462	22	0.373939	3.04367	0.408509	-5.96599	10.0372	0	0	FALSE	FALSE	0.0184219	0.0160236	0.021614
FAM131C_41184	OID41184	FAM131C	Q96AQ9	2	0.139179	68.6411	35.6572	-0.064726	0.462125	22	0.170795	0.839489	0.0611071	-2.03322	5.84778	0	0.99266	FALSE	FALSE	0.00594218	0.0042077	0.00806856			seq.29372.4	-0.0396198
FAM135B_41185	OID41185	FAM135B	Q49AJ0	2	0.139179	53.3798	31.5946	-0.981357	0.48585	22	0.112688	1.14288	-0.0774094	-2.4862	7.78785	0	0.744613	FALSE	FALSE	0.0672381	0.0639271	0.0697377
FAM13A_43697	OID43697	FAM13A	O94988	4	0	24.913	20.2741	0.747225	0.303708	22	1.26971	0.697595	1.25211	-1.05185	5.02532	0.00358166	0.991637	FALSE	FALSE	0.367346	0.36216	0.38113
FAM13B_41186	OID41186	FAM13B	Q9NYF5	2	0.139179	74.4948	44.9394	0.16166	0.719496	22	0.784059	1.04482	0.821386	-7.07597	4.7779	0	0.991797	FALSE	FALSE	0.101202	0.0955905	0.108555
FAM13C_40217	OID40217	FAM13C	Q8NE31	1	0	88.9353	226.538	-0.715351	3.23238	22	0.300313	3.6186	0.14557	-6.20212	11.3529	0	0	FALSE	FALSE	0.0106908	0.0104768	0.0115574			seq.30277.100	0.00637751
FAM153A_40218	OID40218	FAM153A	Q9UHL3	1	0	93.8065	316.21	-0.978547	3.14414	22	-0.590525	2.73671	0.0108696	-7.27934	8.0075	0.00358166	0	FALSE	FALSE	0.00814297	0.0074727	0.00923772
FAM161A_41187	OID41187	FAM161A	Q3B820	2	0.139179	64.0418	36.0343	-0.876941	0.443787	22	-0.455922	1.03733	-0.630471	-2.97728	5.75691	0	0.995851	FALSE	FALSE	0.02353	0.0222168	0.0251383			seq.33227.149	0.0179063
FAM161B_41188	OID41188	FAM161B	Q96MY7	2	0.139179	62.9965	59.7852	-0.892215	1.0762	22	0.319825	1.12437	0.194376	-3.92928	7.7317	0	0.980124	FALSE	FALSE	0.0387691	0.0378923	0.0393052
FAM166A_40219	OID40219	FAM166A	Q6J272	1	0	82.3243	80.2197	-2.07449	1.62207	22	-1.37614	1.90772	-1.33636	-8.87407	6.45407	0.0351003	0.973571	FALSE	FALSE	0.0256458	0.0240994	0.0274488			seq.30373.68	0.0304611
FAM167A_40220	OID40220	FAM167A	Q96KS9	1	0	78.3577	72.3461	-3.36081	1.63647	22	-2.17171	1.73716	-2.0228	-8.95691	4.53234	0.0479943	0.900465	FALSE	FALSE	0.0532929	0.051535	0.0545385			seq.33362.2	0.101363
FAM170B_40221	OID40221	FAM170B	A6NMN3	1	0	86.8476	76.6701	-1.56279	1.05243	22	-0.596048	1.4222	-0.707697	-9.24727	9.29303	0.025788	0.998554	FALSE	FALSE	0.0142445	0.010894	0.020122			seq.34807.10	-0.00534803
FAM171A2_43698	OID43698	FAM171A2	A8MVW0	4	0	3.34029	19.6223	-3.17767	0.286143	22	-0.58354	1.8121	-0.852784	-5.10121	6.55741	0.00358166	0.994812	FALSE	FALSE	0.132648	0.127157	0.138947			seq.13479.8	-0.0527636
FAM171B_42440	OID42440	FAM171B	Q6P995	3	0	66.8754	58.9845	-0.320316	0.735157	22	0.180291	0.894864	0.202163	-6.70458	3.52586	0.00358166	0.989458	FALSE	FALSE	0.100478	0.098273	0.102438			seq.8786.6	0.111337
FAM172A_43699	OID43699	FAM172A	Q8WUF8	4	0	43.8413	16.8476	1.53761	0.234977	22	1.58466	0.519695	1.59146	-0.93259	4.30539	0.00429799	0.995438	FALSE	FALSE	0.228963	0.222859	0.240672			seq.5615.62	0.00331986
FAM177B_40222	OID40222	FAM177B	A6PVY3	1	0	87.0564	51.956	-3.90599	1.30274	22	-3.15472	1.46132	-3.18508	-10.8743	4.01599	0.0229226	1	FALSE	FALSE	0.0301019	0.0286845	0.0350402
FAM184A_41189	OID41189	FAM184A	Q8NB25	2	0.139179	76.7944	65.8933	-1.62449	0.857845	22	-0.518758	1.70945	-0.658159	-7.91317	9.60728	0	0.990856	FALSE	FALSE	0.000475768	-0.00351502	0.00444178	prot.6720	-0.0316564
FAM184B_40223	OID40223	FAM184B	Q9ULE4	1	0	78.1489	58.419	-0.345526	1.18005	22	-0.021231	1.41905	0.0389131	-8.03312	6.46579	0.0157593	0.992656	FALSE	FALSE	0.0137194	0.0130192	0.0168615
FAM186A_41190	OID41190	FAM186A	A6NE01	2	0.139179	78.0488	56.6806	-2.77182	1.61885	22	-2.02837	1.26316	-2.00268	-9.29459	4.6885	0	0.990048	FALSE	FALSE	0.0426355	0.0368439	0.0456523
FAM186B_40224	OID40224	FAM186B	Q8IYM0	1	0	86.5692	88.6285	-0.636584	2.37624	22	0.365228	1.76273	0.64124	-6.68213	6.74475	0.0522923	0.896634	FALSE	FALSE	0.0393429	0.036113	0.0417599
FAM193A_41191	OID41191	FAM193A	P78312	2	0.139179	60.1394	34.7353	-0.284388	0.514076	22	0.264025	1.09733	0.183029	-7.41207	7.78228	0	0.9264	FALSE	FALSE	0.0887511	0.0840188	0.0919232
FAM193B_40225	OID40225	FAM193B	Q96PV7	1	0	57.8984	36.882	-5.42091	0.676719	22	-4.26409	1.22306	-4.42818	-10.5251	4.41224	0.0143266	1	FALSE	FALSE	0.0691947	0.0672701	0.0715454
FAM204A_41192	OID41192	FAM204A	Q9H8W3	2	0.139179	78.6063	61.1297	-0.936297	1.33947	22	-0.526793	1.70155	-0.35718	-7.46794	6.82511	0	0.993616	FALSE	FALSE	-0.00899658	-0.00980278	-0.00825242			seq.22140.6	-0.0583827
FAM20A_44646	OID44646	FAM20A	Q96MK3	5	0.0695894	0.139276	10.7862	0.803112	0.157142	22	0.668721	0.368843	0.690922	-3.10163	1.83343	0	0.993341	TRUE	FALSE	0.593778	0.585831	0.596708			seq.6433.57	0.595043
FAM221A_42441	OID42441	FAM221A	A4D161	3	0	16.2839	24.3463	2.35375	0.353496	22	2.20208	0.746802	2.20292	-1.0721	5.15084	0.002149	0.882637	TRUE	FALSE	0.511315	0.504418	0.521521	prot.6964	0.123792	seq.24447.26	0.569513
FAM222B_40226	OID40226	FAM222B	Q8WU58	1	0	36.952	29.327	-0.513259	0.45585	22	0.179368	1.07653	0.0143672	-2.43401	9.30828	0.0243553	0.948847	FALSE	FALSE	0.0386381	0.0368263	0.0425767			seq.29281.47	-0.0509181
FAM227A_40227	OID40227	FAM227A	F5H4B4	1	0	71.5379	269.516	-0.738679	2.79277	22	-0.481394	3.2767	-0.151363	-5.75135	9.80708	0.000716332	0	FALSE	FALSE	0.0309367	0.0304886	0.0343412			seq.31982.8	0.0472719
FAM227B_41193	OID41193	FAM227B	Q96M60	2	0.139179	76.3763	23.2434	-2.36243	0.34203	22	-1.70445	0.902858	-1.8816	-3.67956	6.51197	0	0.994508	FALSE	FALSE	0.0437354	0.0419157	0.0512012
FAM228A_40228	OID40228	FAM228A	Q86W67	1	0	58.5943	32.815	-1.1558	0.498829	22	-0.481926	1.24787	-0.722757	-4.94441	5.89718	0.0308023	0.997082	FALSE	FALSE	0.0343126	0.0338483	0.0393236
FAM3B_43700	OID43700	FAM3B	P58499	4	0	0	5.8496	1.02085	0.0842849	22	0.463405	0.441733	0.504518	-1.86762	1.87935	0.00501433	0.995724	TRUE	FALSE	0.575753	0.565673	0.584318			seq.5618.50	0.774993
FAM3C_44647	OID44647	FAM3C	Q92520	5	0.0695894	0	15.411	0.684168	0.207343	22	0.318972	0.424345	0.283408	-1.15245	2.53251	0	0.992006	FALSE	FALSE	0.379556	0.373333	0.38786	prot.4711	0.149953	seq.20520.14	0.0166146
FAM3D_43701	OID43701	FAM3D	Q96BQ1	4	0	18.4412	11.5563	1.46806	0.168835	22	0.466073	0.810766	0.402386	-1.94923	3.0651	0	0.998151	FALSE	FALSE	0.667104	0.657686	0.683163			seq.13102.1	0.912198
FAM47B_41194	OID41194	FAM47B	Q8NA70	2	0.139179	79.3728	58.1915	-1.25004	1.36999	22	-0.474906	1.48589	-0.564606	-8.01115	7.83453	0	0.932785	FALSE	FALSE	0.00619042	0.00550276	0.00657177
FAM72A_41195	OID41195	FAM72A	Q5TYM5	2	0.139179	91.0105	18.9999	1.81139	0.279158	22	1.17636	0.648582	1.1428	-1.56078	6.31573	0	0.996081	FALSE	FALSE	0.0977723	0.0902172	0.104122			seq.34864.9	-0.0680142
FAM81B_40229	OID40229	FAM81B	Q96LP2	1	0	68.8239	50.9593	-0.4854	0.839307	22	0.35215	1.46466	0.200716	-7.06313	9.61212	0.0207736	0.95684	FALSE	FALSE	0.0102558	0.00877908	0.0117998			seq.28212.99	-0.0138281
FAM83B_41196	OID41196	FAM83B	Q5T0W9	2	0.139179	88.4321	94.8549	-0.325827	1.98582	22	0.065289	1.74967	0.278962	-6.79501	5.43239	0	0.882675	FALSE	FALSE	0.0257344	0.0254044	0.0261738	prot.3858	0.0209028
FAM83C_40230	OID40230	FAM83C	Q9BQN1	1	0	75.1566	257.981	-0.281028	2.57147	22	0.197979	3.14948	0.0334702	-5.71505	12.9464	0.376074	0	FALSE	FALSE	0.030195	0.0292714	0.031957
FAM83F_42442	OID42442	FAM83F	Q8NEG4	3	0	45.3027	24.5226	0.71437	0.323778	22	0.607187	0.793796	0.628033	-2.51824	4.98597	0.00286533	0.998034	TRUE	TRUE	0.263147	0.259875	0.275579
FAM90A10_41197	OID41197	FAM90A10	A6NDY2	2	0.139179	48.8502	15.2559	-2.19144	0.226609	22	-3.51483	1.83115	-3.78279	-9.85305	4.60612	0	0.998033	FALSE	FALSE	0.171934	0.166693	0.179847
FAM91A1_41198	OID41198	FAM91A1	Q658Y4	2	0.139179	23.2056	20.3444	-0.271314	0.325604	22	0.358172	0.832854	0.263662	-2.15417	6.0759	0	0.984614	FALSE	FALSE	0.280095	0.275659	0.284339	prot.3935	0.415887
FANK1_41199	OID41199	FANK1	Q8TC84	2	0.139179	57.4216	28.9161	-0.709672	0.418941	22	-0.335327	0.989619	-0.446876	-3.71646	8.71864	0	0.984406	FALSE	FALSE	0.0354645	0.033617	0.039269			seq.15581.16	-0.00219924
FAP_45122	OID45122	FAP	Q12884	6	1.11343	1.97044	5.91742	0.57747	0.0868671	21	0.382481	0.351231	0.380977	-1.27338	1.72705	0	0.985952	TRUE	TRUE	0.606487	0.59883	0.613685	prot.3342	-0.0673629	seq.5029.3	0.70444
FARP2_40231	OID40231	FARP2	O94887	1	0	73.1385	37.2026	-0.510786	0.523035	22	-0.579823	1.18468	-0.643236	-8.42809	8.64425	0.0200573	0.856764	FALSE	FALSE	0.0779559	0.0752944	0.0796079	prot.7808	0.152645
FARSA_42444	OID42444	FARSA	Q9Y285	3	0	57.968	299.844	1.06435	1.4122	22	2.11045	1.84341	1.95074	-5.88153	9.52294	0.0444126	0.991101	FALSE	FALSE	0.283862	0.27917	0.285943			seq.35464.54	0.341915
FASLG_43702	OID43702	FASLG	P48023	4	0	3.13152	11.881	0.0528267	0.160458	22	0.520271	0.464997	0.531664	-1.66806	2.4935	0.00143266	0.995217	FALSE	FALSE	0.324844	0.311604	0.331681			seq.3052.8	0.192903
FAS_45123	OID45123	FAS	P25445	6	1.11343	1.97044	9.34744	0.0216152	0.137584	21	0.338717	0.424111	0.314486	-1.12974	4.59577	0	0.934172	TRUE	FALSE	0.621717	0.61697	0.6248	prot.2349	0.0916275	seq.9459.7	0.746981
FAT4_41200	OID41200	FAT4	Q6V0I7	2	0.139179	82.7875	61.519	-0.0035411	0.979706	22	0.0731234	1.51642	0.311571	-6.94666	3.83904	0	0.991913	FALSE	FALSE	0.0506857	0.0494462	0.052652
FBLN2_45124	OID45124	FBLN2	P98095	6	1.11343	5.77058	8.17556	0.511402	0.117499	21	0.787467	0.425782	0.760712	-1.85837	2.8208	0	0.995647	FALSE	FALSE	0.6269	0.62272	0.629597	prot.3162	0.444219	seq.30716.87	0.627435
FBLN7_44648	OID44648	FBLN7	Q53RD9	5	0.0695894	0	9.33261	0.336191	0.136395	22	0.213409	0.416612	0.229586	-2.3243	1.85489	0	0.992597	TRUE	FALSE	0.58975	0.581411	0.595058	prot.3788	0.644911	seq.21891.31	0.513771
FBN2_43703	OID43703	FBN2	P35556	4	0	59.0814	36.634	-0.352368	0.554515	22	0.299108	0.969804	0.212324	-2.5665	7.99323	0.012894	0.993891	TRUE	FALSE	0.200223	0.194662	0.20658	prot.2535	0.214061
FBP1_44649	OID44649	FBP1	P09467	5	0.0695894	65.5292	59.0869	-3.5273	0.818155	22	-4.32735	1.42978	-4.17598	-10.9146	-0.101047	0	0.991258	FALSE	FALSE	0.371823	0.364821	0.378006	prot.7020	0.0838943	seq.7206.20	0.558163
FBRSL1_41201	OID41201	FBRSL1	Q9HCM7	2	0.139179	50.5226	27.1701	1.32304	0.342933	22	-0.210693	1.23542	-0.373104	-5.06827	6.20902	0	0.992696	FALSE	FALSE	0.0842216	0.0777445	0.090043
FBXL19_40232	OID40232	FBXL19	Q6PCT2	1	0	59.2902	309.901	1.23051	2.42832	22	0.0668213	3.40423	0.277786	-6.54138	10.1836	0.000716332	0	FALSE	FALSE	0.0328226	0.031415	0.0348627
FBXL5_41202	OID41202	FBXL5	Q9UKA1	2	0.139179	88.9199	110.591	-3.59723	2.50282	22	-2.56025	2.45797	-2.02163	-7.91255	8.29693	0	0	FALSE	FALSE	-0.000516848	-0.00160084	0.000436172			seq.12846.3	-0.0375737
FBXL7_40233	OID40233	FBXL7	Q9UJT9	1	0	88.5177	147.913	0.559352	1.90472	22	0.739477	2.97633	0.893727	-6.26214	7.74568	0	0	FALSE	FALSE	0.032245	0.0297165	0.0333611
FBXO16_41203	OID41203	FBXO16	Q8IX29	2	0.139179	59.1638	27.0417	-0.603867	0.384436	22	-0.770329	1.32657	-0.978401	-5.37143	6.62634	0	0.806537	FALSE	FALSE	0.0357463	0.0333446	0.0391014
FBXO22_41204	OID41204	FBXO22	Q8NEZ5	2	0.139179	74.2857	37.9135	0.0427567	0.548956	22	0.308695	0.87617	0.232672	-2.4905	8.09143	0	0.957255	FALSE	FALSE	0.0375281	0.0358926	0.0384029	prot.4530	-0.0366842	seq.29303.9	0.0236478
FBXO28_42445	OID42445	FBXO28	Q9NVF7	3	0	20.4593	14.7089	0.0779669	0.207974	22	0.0671743	0.489316	0.0429118	-1.41437	2.93431	0.00358166	0.863728	FALSE	FALSE	0.136832	0.136139	0.137724			seq.22143.6	-0.030932
FBXO31_40234	OID40234	FBXO31	Q5XUX0	1	0	73.2081	120.402	-3.32258	2.7397	22	-1.28165	2.92794	-0.534447	-7.36233	7.36263	0	0	FALSE	FALSE	0.0121448	0.0114906	0.0133912
FBXO34_40235	OID40235	FBXO34	Q9NWN3	1	0	75.9916	352.767	-1.72203	2.7524	22	-0.349748	3.4932	-0.0772891	-6.3453	8.21816	0	0	FALSE	FALSE	0.00597248	0.00491153	0.00711743
FBXO40_40236	OID40236	FBXO40	Q9UH90	1	0	62.0738	60.2898	0.180141	1.15103	22	1.35301	1.16046	1.36688	-3.36176	6.44091	0.00501433	0.99154	TRUE	FALSE	0.210002	0.204742	0.214151	prot.5941
FBXO42_40237	OID40237	FBXO42	Q6P3S6	1	0	89.1441	215.876	5.41452	2.00705	22	-0.517939	3.07269	-0.0363606	-6.51521	10.2705	0.000716332	0	FALSE	FALSE	0.021937	0.0209823	0.0241001			seq.30734.40	0.0142429
FBXO46_41205	OID41205	FBXO46	Q6PJ61	2	0.139179	81.115	31.5188	0.369849	0.463843	22	0.303981	1.14919	0.241673	-3.04927	8.42105	0	0.800954	FALSE	FALSE	0.0485884	0.0470971	0.0496885
FBXO5_42446	OID42446	FBXO5	Q9UKT4	3	0	58.2463	51.3273	-3.18802	0.738629	22	-2.38926	1.23295	-2.59748	-5.79835	5.99999	0.0308023	0.983903	FALSE	FALSE	0.0593284	0.0588776	0.060768
FCAMR_44650	OID44650	FCAMR	Q8WWV6	5	0.0695894	0.557103	12.4189	-0.570571	0.170215	22	0.484297	0.713128	0.499142	-1.74861	2.61565	0	0.991205	TRUE	FALSE	0.348091	0.334908	0.356921			seq.9568.289	-0.014553
FCAR_43704	OID43704	FCAR	P24071	4	0	16.3535	16.0465	-1.15087	0.228327	22	-0.0280616	0.654372	-0.00875776	-3.30482	2.20632	0.00143266	0.982502	TRUE	FALSE	0.251332	0.242315	0.268205	prot.7650	0.0793394	seq.4987.4	0.0687906
FCER1A_42447	OID42447	FCER1A	P12319	3	0	54.6277	29.9063	0.270282	0.474902	22	0.256837	0.449493	0.275189	-1.43401	2.33676	0.00143266	0.993698	FALSE	FALSE	0.128079	0.125059	0.131485			seq.9254.18	0.0405383
FCER2_45125	OID45125	FCER2	P06734	6	1.11343	9.92259	10.8118	-0.172612	0.157366	21	0.35446	0.542511	0.367858	-1.50088	2.42636	0	0.99234	TRUE	FALSE	0.671754	0.658495	0.675186	prot.968	0.737949	seq.3291.30	0.865073
FCGR2A_45358	OID45358	FCGR2A	P12318	7	0.0695894	0.766017	9.60362	-0.181868	0.139544	22	0.0431359	0.641933	0.123091	-3.62744	3.05541	0	0.992106	TRUE	TRUE	0.387234	0.376528	0.39399	prot.2048		seq.3309.2	0.136897
FCGR2B_42448	OID42448	FCGR2B	P31994	3	0	33.6813	22.6294	0.746855	0.319779	22	-0.220133	1.02302	0.0321946	-5.45865	5.2392	0.00358166	0.553817	TRUE	TRUE	0.46693	0.451061	0.47341	prot.6544	0.0601736	seq.3310.62	0.699377
FCGR3B_FCGR3A_45359	OID45359	FCGR3B_FCGR3A	O75015_P08637	7	0.0695894	0.0696379	7.22095	-0.172288	0.107412	22	0.220745	0.568068	0.280057	-4.79066	2.19797	0	0.991266	TRUE	FALSE	0.529216	0.523331	0.538912	prot.869	0.206467	seq.3311.27	0.398649
FCHO1_40238	OID40238	FCHO1	O14526	1	0	55.4628	34.4869	0.236165	0.513691	22	0.376783	0.698532	0.382326	-1.93843	3.18474	0.000716332	0.99371	FALSE	FALSE	0.146094	0.141448	0.151325
FCHO2_42449	OID42449	FCHO2	Q0JRZ9	3	0	11.9694	36.06	3.14063	0.457736	22	3.55623	0.766688	3.58951	-1.546	6.67056	0.010745	0.962234	FALSE	FALSE	0.386089	0.379266	0.398009	prot.3308	0.313555
FCHSD1_41206	OID41206	FCHSD1	Q86WN1	2	0.139179	94.7735	83.0123	-0.404697	1.25077	22	-0.259499	1.34798	-0.197508	-7.46264	7.69586	0	0.990131	FALSE	FALSE	0.0128524	0.0118745	0.0137113	prot.4265	0.0121958	seq.24895.25	0.0197473
FCHSD2_40239	OID40239	FCHSD2	O94868	1	0	74.8782	25.8942	-0.826816	0.389764	22	-0.635193	0.493881	-0.661799	-2.83844	3.44442	0.0136103	0.992881	FALSE	FALSE	0.00993284	0.00722899	0.0169851			seq.31670.11	-0.0805535
FCN1_45360	OID45360	FCN1	O00602	7	0.0695894	3.89972	10.7524	1.19355	0.152791	22	0.995411	0.663541	1.02222	-4.35648	3.04008	0	0.993853	TRUE	FALSE	0.735628	0.728158	0.739876	prot.1070	0.644216	seq.22961.7	0.834057
FCN2_45361	OID45361	FCN2	Q15485	7	0.0695894	0.208914	7.12356	0.0927314	0.10288	22	0.241561	0.536597	0.294401	-2.26795	1.53647	0	0.941293	TRUE	FALSE	0.682436	0.673904	0.685937	prot.3630	0.655362	seq.13717.15	0.779097
FCRL1_44651	OID44651	FCRL1	Q96LA6	5	0.0695894	0	10.2301	-0.119262	0.155368	22	0.304852	0.516577	0.312687	-1.6339	2.13289	0	0.992658	TRUE	FALSE	0.637846	0.626531	0.646601			seq.5728.60	0.85064
FCRL2_43705	OID43705	FCRL2	Q96LA5	4	0	10.4384	9.10619	0.0639388	0.132422	22	0.470437	0.488042	0.437673	-1.64182	2.4698	0.00143266	0.995958	TRUE	FALSE	0.579806	0.562437	0.590912			seq.26012.96	0.826255
FCRL3_42450	OID42450	FCRL3	Q96P31	3	0	45.2331	23.8337	0.32708	0.33346	22	0.12709	0.902589	0.171634	-3.52524	5.75135	0.000716332	0.99303	TRUE	TRUE	0.398663	0.385064	0.404436			seq.4440.15	0.649082
FCRL5_45126	OID45126	FCRL5	Q96RD9	6	1.11343	2.04082	13.7024	-1.24383	0.213291	21	0.34991	0.649138	0.384865	-2.64466	2.6053	0	0.995647	TRUE	TRUE	0.522179	0.518487	0.528484	prot.7156	0.473173	seq.6103.70	-0.00599295
FCRL6_43706	OID43706	FCRL6	Q6DN72	4	0	0.139179	16.2168	-1.81456	0.23269	22	1.09488	0.830958	1.1048	-2.42609	4.42739	0.00286533	0.993024	TRUE	TRUE	0.393702	0.390493	0.397275			seq.6617.12	0.363485
FCRLB_42451	OID42451	FCRLB	Q6BAA4	3	0	23.1037	14.754	-0.186492	0.22601	22	0.597445	0.836899	0.661454	-5.96258	5.92461	0.0114613	0.990666	TRUE	TRUE	0.359596	0.351363	0.371823			seq.15583.18	0.446912
FDX1_42452	OID42452	FDX1	P10109	3	0	93.5282	37.058	-0.141965	0.605263	22	-0.143902	0.78595	-0.0502464	-6.78109	4.2883	0.0143266	0.986352	FALSE	FALSE	0.0819575	0.0769853	0.0850522
FDX2_42453	OID42453	FDX2	Q6P4F2	3	0	66.3187	186.015	-1.05939	3.19514	22	-0.724717	3.30588	-0.131615	-6.47607	8.80782	0	0	FALSE	FALSE	0.0147152	0.0133186	0.0154678			seq.11231.12	-0.00813471
FDXR_40240	OID40240	FDXR	P22570	1	0	72.3034	58.4787	0.0199115	0.730637	22	0.371935	1.14029	0.292043	-6.37552	5.78293	0.0136103	0.990969	FALSE	FALSE	0.0409708	0.0397133	0.0420607			seq.29256.21	0.0424373
FEN1_42454	OID42454	FEN1	P39748	3	0	58.3159	26.1729	-0.546206	0.362614	22	-1.41614	0.661675	-1.45808	-3.20262	3.16505	0.0143266	0.994057	FALSE	FALSE	0.0747665	0.0711188	0.0831217	prot.2587	-0.0598458	seq.12577.100	-0.000638802
FES_42455	OID42455	FES	P07332	3	0	98.817	24.5723	1.31271	0.390842	22	0.287287	0.705677	0.317586	-2.63808	4.07139	0.00644699	0.998462	FALSE	FALSE	0.127113	0.124899	0.129914	prot.1855	0.109617	seq.35456.1	0.0413924
FETUB_45362	OID45362	FETUB	Q9UGM5	7	0.0695894	0	9.69578	0.169521	0.13439	22	0.259576	0.331106	0.267266	-1.26396	1.82635	0	0.994732	FALSE	FALSE	0.618983	0.613876	0.624845	prot.5932	0.407912	seq.3367.8	0.681301
FEZ2_41207	OID41207	FEZ2	Q9UHY8	2	0.139179	69.7561	75.3197	1.59173	1.22757	22	1.32657	1.68929	1.3672	-6.60833	6.73232	0	0.958976	FALSE	FALSE	0.128032	0.12068	0.130942	prot.5965	0.108529
FGA_45464	OID45464	FGA	P02671	8	0.835073	0	11.7691	0.596583	0.174359	22	0.688172	0.356929	0.680316	-0.410005	2.02641	0	0.991584	FALSE	FALSE	0.548935	0.540953	0.554289	prot.1716	0.212253	seq.4907.56	0.591024
FGD2_41208	OID41208	FGD2	Q7Z6J4	2	0.139179	87.9443	47.5463	-0.0496356	0.599419	22	0.166641	0.904772	0.132733	-3.87148	4.24105	0	0.990436	FALSE	FALSE	0.0189996	0.0183349	0.0206819			seq.24318.13	-0.00126487
FGD3_43707	OID43707	FGD3	Q5JSP0	4	0	9.95129	24.2111	1.63974	0.322593	22	1.83752	0.638637	1.81112	-0.615938	6.55818	0.00573066	0.991792	FALSE	FALSE	0.519447	0.511023	0.52572	prot.3817	0.574713
FGD6_41209	OID41209	FGD6	Q6ZV73	2	0.139179	74.5645	148.917	-4.90548	2.80322	22	-3.69138	2.60864	-2.98462	-8.85063	3.42558	0	0	FALSE	FALSE	0.0178912	0.0144941	0.0189767
FGF12_42456	OID42456	FGF12	P61328	3	0	86.9868	51.9124	-1.35833	0.78708	22	-1.00927	1.01727	-0.986711	-8.50476	6.06233	0.0179083	0.950035	FALSE	FALSE	-0.00183644	-0.00316522	-0.000790393			seq.4392.54	-0.0600623
FGF16_43708	OID43708	FGF16	O43320	4	0	90.4662	37.0164	-0.0145132	0.613227	22	0.0622858	0.644205	0.052516	-2.04625	5.11996	0.00931232	0.992444	FALSE	FALSE	0.0745337	0.0701924	0.0757804			seq.4393.3	0.0502516
FGF19_44652	OID44652	FGF19	O95750	5	0.0695894	3.41226	22.2267	-0.941393	0.261053	22	-0.808747	0.841211	-0.82713	-3.35423	1.8636	0	0.943178	FALSE	FALSE	0.728094	0.724028	0.74848			seq.2762.30	0.947417
FGF1_40241	OID40241	FGF1	P05230	1	0	79.0536	234.23	0.266777	3.217	22	0.892654	3.24111	0.302837	-5.97007	7.23883	0	0	FALSE	FALSE	0.0301846	0.0276327	0.0322859			seq.3486.58	0.0127508
FGF20_42457	OID42457	FGF20	Q9NP95	3	0	96.2422	35.9754	-0.705206	0.661706	22	-0.604103	0.725026	-0.566112	-3.82388	3.12856	0.00859599	0.992754	FALSE	FALSE	0.0483323	0.0464564	0.0520506			seq.2763.66	0.030178
FGF21_43710	OID43710	FGF21	Q9NSA1	4	0	0.974252	15.7031	-1.46003	0.270743	22	-0.54264	1.35088	-0.484041	-5.40254	5.45837	0.00143266	0.931533	FALSE	FALSE	0.594142	0.589606	0.601115			seq.29534.9	0.821027
FGF23_43711	OID43711	FGF23	Q9GZV9	4	0	0.0695894	18.7209	-1.75648	0.301258	22	-1.46139	0.865964	-1.62052	-3.74978	3.97966	0.0293696	0.964074	FALSE	FALSE	0.395118	0.390524	0.402614	prot.7581	0.359137	seq.3807.1	0.457509
FGF2_43709	OID43709	FGF2	P09038	4	0	77.1747	29.2622	1.10824	0.403194	22	0.84641	0.683435	0.828717	-1.56295	4.80402	0.00573066	0.997437	TRUE	FALSE	0.241361	0.240843	0.243391			seq.3025.50	0.199507
FGF3_43712	OID43712	FGF3	P11487	4	0	93.6674	15.9326	-0.16588	0.229886	22	-0.0438012	0.552754	-0.132946	-1.15631	5.14132	0.036533	0.995028	FALSE	FALSE	0.0668576	0.0637226	0.0681632			seq.7894.155	-0.0065221
FGF5_42458	OID42458	FGF5	P12034	3	0	32.2199	25.1149	1.08	0.356135	22	1.20872	0.547971	1.20766	-0.429972	3.50354	0.00143266	0.9945	TRUE	FALSE	0.18158	0.178989	0.184006			seq.3065.65	-0.0230813
FGF6_42459	OID42459	FGF6	P10767	3	0	86.3605	55.5595	-0.499973	1.69298	22	-0.0595225	1.06721	0.0464712	-7.44695	4.86516	0.0164756	0.997628	FALSE	FALSE	0.0170078	0.0161545	0.0178285			seq.4130.71	0.00499851
FGF7_42460	OID42460	FGF7	P21781	3	0	80.515	30.2248	-0.332182	0.42195	22	-0.220423	0.889044	-0.278528	-4.06283	9.33242	0.0143266	0.99521	FALSE	FALSE	0.048978	0.047077	0.0517992			seq.4487.1	0.0653321
FGF9_42461	OID42461	FGF9	P31371	3	0	66.8754	65.5979	0.364557	1.19286	22	0.047602	1.82979	0.408867	-6.52215	3.96731	0.0659026	0.00455557	FALSE	FALSE	0.119472	0.115071	0.122521			seq.19584.33	0.210306
FGFBP1_44653	OID44653	FGFBP1	Q14512	5	0.0695894	0	14.7109	-0.116341	0.225238	22	0.230235	0.44298	0.232994	-1.5125	2.57654	0	0.985601	FALSE	FALSE	0.563505	0.556169	0.570026	prot.3521	-0.0970539	seq.15494.11	0.651584
FGFBP2_45127	OID45127	FGFBP2	Q9BYJ0	6	1.11343	1.97044	8.21626	0.547894	0.117441	21	0.130171	0.525796	0.123103	-1.99363	2.46106	0	0.990929	TRUE	FALSE	0.66436	0.652791	0.667423			seq.30691.102	0.738653
FGFBP3_43713	OID43713	FGFBP3	Q8TAT2	4	0	22.199	12.3808	0.00423058	0.183	22	0.574824	0.413625	0.580509	-0.948711	2.78645	0.00501433	0.995088	TRUE	TRUE	0.445894	0.442771	0.4519	prot.6733	0.261841	seq.11219.95	0.589851
FGFR2_44654	OID44654	FGFR2	P21802	5	0.0695894	22.3538	14.4496	0.0218051	0.20597	22	0.240181	0.326234	0.219938	-0.773748	1.81959	0	0.610685	TRUE	FALSE	0.197349	0.186153	0.212034			seq.3808.76	-0.124216
FGFR4_44655	OID44655	FGFR4	P22455	5	0.0695894	0	12.2573	0.182423	0.165894	22	0.113307	0.539805	0.107482	-1.44008	1.99713	0	0.992648	TRUE	TRUE	0.327003	0.323264	0.334751			seq.4988.49	-0.00661307
FGG_45465	OID45465	FGG	P02679	8	0.835073	2.94737	14.2656	0.598765	0.216465	22	0.755084	0.548101	0.755431	-5.8416	2.3359	0	0.941652	FALSE	FALSE	0.596761	0.592892	0.599656	prot.1719	0.181223	seq.4907.56	0.592092
FGL1_45363	OID45363	FGL1	Q08830	7	0.0695894	4.52646	8.85921	-0.291644	0.124608	22	-0.039575	0.756328	-0.0260047	-3.12294	3.0186	0	0.98963	TRUE	FALSE	0.770096	0.763333	0.783726	prot.3301	0.76156	seq.5581.28	0.906275
FGR_42462	OID42462	FGR	P09769	3	0	14.753	18.3063	0.607328	0.260641	22	0.824209	0.504146	0.797359	-0.666286	4.77475	0.00429799	0.995248	FALSE	FALSE	0.385413	0.38081	0.395269	prot.1951	0.435502	seq.3810.50	0.346484
FHAD1_40242	OID40242	FHAD1	B1AJZ9	1	0	79.4015	84.7923	-0.64654	1.41482	22	-0.218608	1.47352	-0.114485	-8.10303	6.10502	0.0222063	0.998612	FALSE	FALSE	0.0284911	0.0235238	0.0308105
FHIP1B_41210	OID41210	FHIP1B	Q8N612	2	0.139179	80.2091	52.3554	-1.67128	0.977953	22	-0.978938	1.40114	-0.95507	-8.47767	6.10994	0	0.991124	FALSE	FALSE	0.0172574	0.0161413	0.0198936
FHIP2A_43714	OID43714	FHIP2A	Q5W0V3	4	0	82.4635	32.5913	-3.08403	0.446775	22	-3.04711	0.787793	-3.09557	-5.89324	4.3452	0.0136103	0.997743	FALSE	FALSE	0.0821849	0.0774879	0.0866321	prot.3927	0.0855441	seq.25081.6	0.0758034
FHIT_42464	OID42464	FHIT	P49789	3	0	61.865	40.9383	1.65828	0.591274	22	1.6553	1.00696	1.64246	-7.37245	5.99251	0.00644699	0.992774	FALSE	FALSE	0.44992	0.444067	0.452583	prot.2757	0.211845	seq.9826.135	0.530947
FHOD3_40243	OID40243	FHOD3	Q2V2M9	1	0	52.1921	39.3096	-0.906578	0.685134	22	0.324527	1.18948	0.112467	-2.68857	7.75373	0.0222063	0.968627	FALSE	FALSE	0.0664555	0.0599023	0.0675114
FH_42463	OID42463	FH	P07954	3	0	63.1176	70.9883	-1.39445	1.80241	22	-0.257207	1.83861	-0.421478	-8.28963	7.92696	0.02149	0.560591	FALSE	FALSE	0.0570897	0.0538441	0.0597088	prot.1879	0.0456827	seq.13384.110	0.0271724
FIG4_42465	OID42465	FIG4	Q92562	3	0	72.9993	38.6254	1.2643	0.455174	22	0.116894	0.840242	0.0287347	-2.11662	6.6993	0.0186246	0.995551	FALSE	FALSE	0.0432453	0.0402178	0.0449734			seq.6948.82	0.0152784
FIGNL1_41212	OID41212	FIGNL1	Q6PIW4	2	0.139179	85.3659	109.462	-5.29921	2.5381	22	-3.84064	2.69898	-3.18091	-9.29459	4.89556	0	0	FALSE	FALSE	0.0229461	0.0186799	0.025529
FIGN_41211	OID41211	FIGN	Q5HY92	2	0.139179	51.0801	24.6244	-0.345942	0.345582	22	-0.00261175	1.14583	-0.250018	-2.33857	8.03555	0	0.985083	FALSE	FALSE	0.093133	0.0891402	0.0957144
FILIP1_40244	OID40244	FILIP1	Q7Z7B0	1	0	80.7237	67.2684	-1.91288	1.00047	22	-0.986521	1.7117	-0.826863	-8.76101	5.9692	0.0329513	0.895636	FALSE	FALSE	0.0272485	0.0246081	0.0282072	prot.7117	-0.0158405	seq.33790.6	0.0168984
FIS1_44656	OID44656	FIS1	Q9Y3D6	5	0.0695894	0	23.2205	1.63897	0.340011	22	1.27368	0.589642	1.25556	-0.424535	4.37426	0	0.701563	FALSE	FALSE	0.494428	0.487239	0.499424	prot.6186	0.491382	seq.17746.77	0.446191
FKBP10_42466	OID42466	FKBP10	Q96AY3	3	0	7.65484	11.187	0.870879	0.164168	22	0.682176	0.469683	0.672338	-1.758	3.38407	0.00716332	0.969595	FALSE	FALSE	0.289959	0.286456	0.293984	prot.4834	0.149329	seq.31748.18	0.212988
FKBP14_43715	OID43715	FKBP14	Q9NWM8	4	0	55.1148	27.5538	0.420919	0.395309	22	0.751151	0.701889	0.759712	-2.61674	4.16475	0.00573066	0.990133	FALSE	FALSE	0.413869	0.402777	0.41844	prot.5748	0.206183	seq.9340.17	0.584498
FKBP15_42467	OID42467	FKBP15	Q5T1M5	3	0	12.3869	16.1032	0.0109439	0.229694	22	0.320283	0.433967	0.306324	-1.1265	3.13494	0.00787966	0.996008	TRUE	TRUE	0.373098	0.35973	0.37582	prot.3862	0.308181	seq.24943.117	0.476944
FKBP1B_43716	OID43716	FKBP1B	P68106	4	0	63.5351	51.0699	0.996397	0.654227	22	1.37778	1.22922	1.43865	-6.70511	6.7679	0.0100287	0.973594	FALSE	FALSE	0.338795	0.336614	0.346651	prot.3108	0.396302	seq.11568.2	0.418047
FKBP4_43717	OID43717	FKBP4	Q02790	4	0	26.8615	16.4709	0.61119	0.22009	22	0.957498	0.445088	0.933813	-0.378139	3.0201	0.00286533	0.993646	FALSE	FALSE	0.531145	0.525848	0.534776	prot.3220	0.238305	seq.17722.5	0.711963
FKBP5_43718	OID43718	FKBP5	Q13451	4	0	12.874	18.6102	1.55567	0.261785	22	1.97132	0.692158	1.98678	-1.08929	5.36888	0.00573066	0.994714	TRUE	FALSE	0.60478	0.603136	0.6124	prot.3423	0.662842	seq.21577.35	0.765325
FKBP7_42468	OID42468	FKBP7	Q9Y680	3	0	46.9033	18.4012	-0.189864	0.272833	22	-0.443983	0.833699	-0.513463	-2.8501	6.62328	0.0200573	1	FALSE	FALSE	0.135305	0.133205	0.138389			seq.9288.7	0.129657
FKBPL_43719	OID43719	FKBPL	Q9UIM3	4	0	15.7272	13.8831	0.640936	0.206769	22	1.08479	0.574852	1.05824	-0.708346	4.26195	0.00644699	0.992324	FALSE	FALSE	0.345917	0.338921	0.355393			seq.29945.51	0.308419
FLACC1_40245	OID40245	FLACC1	Q96Q35	1	0	90.2575	34.29	-0.234313	0.486894	22	-0.0825681	0.486339	-0.11035	-1.47086	5.5977	0.0136103	0.975618	FALSE	FALSE	0.0392962	0.036922	0.0406244
FLAD1_41213	OID41213	FLAD1	Q8NFF5	2	0.139179	75.8885	39.6049	-0.896502	0.686081	22	-0.545638	0.966956	-0.58018	-3.59616	6.84204	0	0.730718	FALSE	FALSE	0.0545765	0.0522564	0.0563078	prot.4534	0.0551951
FLCN_40246	OID40246	FLCN	Q8NFG4	1	0	94.572	78.0014	-0.720789	1.24406	22	-0.219191	0.994917	-0.189116	-7.55201	6.62029	0.012894	0.99718	FALSE	FALSE	0.015139	0.0132028	0.0182363	prot.6727	-0.0178058	seq.30498.25	-0.0452947
FLI1_42469	OID42469	FLI1	Q01543	3	0	70.007	51.3796	1.64091	0.840399	22	1.58039	1.43249	1.65671	-6.4411	7.4844	0.0164756	0.997999	FALSE	FALSE	0.281525	0.274932	0.287662	prot.3199	0.215744	seq.21971.47	0.376214
FLRT2_43720	OID43720	FLRT2	O43155	4	0	34.1684	12.3119	-0.418895	0.173177	22	0.00536226	0.435302	0.0480909	-1.55061	2.21298	0.000716332	0.992644	TRUE	TRUE	0.360732	0.351429	0.367333			seq.13122.19	0.344537
FLT1_43721	OID43721	FLT1	P17948	4	0	8.97704	9.36993	0.516087	0.135668	22	0.413555	0.355873	0.39598	-0.672899	3.86851	0.00859599	0.926663	FALSE	FALSE	0.372824	0.367311	0.379121	prot.2176	0.198932	seq.16315.105	0.423337
FLT3LG_43722	OID43722	FLT3LG	P49771	4	0	0	5.76627	0.865158	0.0823266	22	0.691085	0.431971	0.699511	-1.05102	3.79883	0.00286533	0.992943	FALSE	FALSE	0.377066	0.36669	0.384464			seq.14093.10	0.322074
FLT3_42471	OID42471	FLT3	P36888	3	0	35.421	27.9942	-0.466564	0.404541	22	-0.369578	0.519209	-0.379802	-2.3075	2.97963	0.00501433	0.999074	FALSE	FALSE	0.101158	0.0966392	0.107152			seq.3437.80	-0.0147338
FLT4_44657	OID44657	FLT4	P35916	5	0.0695894	0.97493	10.7581	-0.163861	0.165026	22	0.433663	0.356337	0.450124	-0.966946	2.25072	0	0.947022	FALSE	FALSE	0.517455	0.509206	0.519915	prot.2551	-0.0300539	seq.2358.19	0.612089
FLYWCH2_42472	OID42472	FLYWCH2	Q96CP2	3	0	59.4294	39.1566	-0.0394713	0.581998	22	0.530819	0.657231	0.529016	-1.77768	4.34468	0.00143266	0.996447	FALSE	FALSE	0.162305	0.157783	0.169575
FMNL1_43723	OID43723	FMNL1	O95466	4	0	6.12387	14.3365	-1.26377	0.201503	22	-1.39054	0.54982	-1.41621	-3.16053	2.27048	0.00716332	0.856181	FALSE	FALSE	0.434629	0.427354	0.438633	prot.1550	0.575686	seq.31046.6	0.0889969
FMNL3_41214	OID41214	FMNL3	Q8IVF7	2	0.139179	45.1568	63.447	0.889162	0.993786	22	0.997625	1.3114	1.04361	-7.14838	8.06787	0	0.995899	FALSE	FALSE	0.115757	0.110337	0.118782	prot.6695	0.0472118	seq.34320.150	0.0139909
FMR1_42473	OID42473	FMR1	Q06787	3	0	93.1106	53.5057	0.0218427	0.621394	22	0.0325778	0.660814	0.0966857	-6.81646	1.87541	0.00716332	0.998835	FALSE	FALSE	0.0711399	0.0690507	0.0734257	prot.7565	0.0643839	seq.7713.102	0.0769381
FN1_45466	OID45466	FN1	P02751	8	0.835073	0	13.6665	0.800841	0.214536	22	0.827313	0.282425	0.820652	-0.345947	2.36807	0	0.930884	TRUE	FALSE	0.593971	0.584733	0.595993	prot.1728	0.0597499	seq.20064.24	0.716899
FNBP1_44658	OID44658	FNBP1	Q96RU3	5	0.0695894	0.0696379	8.0549	0.259485	0.120846	22	0.31608	0.314652	0.287593	-1.20245	2.36294	0	0.998168	FALSE	FALSE	0.565958	0.561173	0.571456	prot.6789	0.367603	seq.25265.8	0.677799
FNBP4_43724	OID43724	FNBP4	Q8N3X1	4	0	32.0111	24.0865	-0.177798	0.350277	22	0.30344	0.522981	0.289873	-1.48593	2.63715	0.002149	0.996851	FALSE	FALSE	0.173458	0.168159	0.176805			seq.30767.3	0.083679
FNDC1_43725	OID43725	FNDC1	Q4ZHG4	4	0	42.5887	13.286	0.461142	0.183928	22	0.323099	0.514855	0.331939	-1.59139	2.43614	0.000716332	0.995681	TRUE	FALSE	0.238211	0.225504	0.24531	prot.3774	0.107786
FNTA_43726	OID43726	FNTA	P49354	4	0	44.8156	19.4918	1.05352	0.284599	22	0.77133	0.542465	0.744274	-1.04748	5.06688	0.00716332	0.987493	FALSE	FALSE	0.262654	0.257766	0.268247	prot.2728	0.0154106	seq.25473.62	0.165448
FOLH1_42474	OID42474	FOLH1	Q04609	3	0	68.476	29.0431	-0.835876	0.600035	22	-0.630175	1.25911	-0.64223	-8.693	6.41759	0.0143266	0.993635	FALSE	FALSE	0.232887	0.226594	0.240861			seq.5478.50	0.385193
FOLR1_44659	OID44659	FOLR1	P15328	5	0.0695894	0	5.44023	-0.261308	0.0781734	22	0.154219	0.34568	0.14039	-0.840665	2.26212	0	0.993201	FALSE	FALSE	0.309561	0.308114	0.319589			seq.17455.42	-0.00801614
FOLR2_44660	OID44660	FOLR2	P14207	5	0.0695894	0	8.7436	-0.154187	0.119036	22	0.485444	0.329569	0.488048	-1.18923	1.85501	0	0.993592	FALSE	FALSE	0.602298	0.59119	0.60439	prot.2089	0.141985	seq.15587.20	0.715971
FOLR3_44661	OID44661	FOLR3	P41439	5	0.0695894	0	13.2017	-6.48082	0.185198	22	-5.02912	2.25402	-5.7066	-8.05622	3.14314	0	0	TRUE	FALSE	0.43766	0.426044	0.439699	prot.6549	-0.147103	seq.15495.9	0.282662
FOSB_41215	OID41215	FOSB	P53539	2	0.139179	85.2265	154.478	0.170172	3.36766	22	0.683371	3.1479	0.518483	-5.91862	8.74608	0	0	FALSE	FALSE	0.0224814	0.0210485	0.023676	prot.7904	-0.0802674	seq.29430.3	-0.00191236
FOS_42475	OID42475	FOS	P01100	3	0	79.2624	34.9531	-0.0515655	0.491569	22	-0.132416	0.667088	-0.0983195	-3.42586	4.03478	0.00859599	0.941221	FALSE	FALSE	0.00912049	0.00812958	0.0111514			seq.33431.27	-0.0498115
FOXA3_42476	OID42476	FOXA3	P55318	3	0	62.9088	34.7641	0.019215	0.56711	22	0.168614	0.850397	0.0900996	-2.40043	7.03067	0.017192	0.989917	FALSE	FALSE	0.0407192	0.038088	0.0417646
FOXG1_40248	OID40248	FOXG1	P55316	1	0	76.4788	45.1321	-0.136286	0.690112	22	0.112399	0.743321	0.11687	-5.41982	3.46609	0.00573066	0.998984	FALSE	FALSE	0.0026693	0.000831779	0.00786449			seq.9896.21	-0.0507516
FOXJ3_42477	OID42477	FOXJ3	Q9UPW0	3	0	73.904	34.0938	0.4608	0.617884	22	0.835132	0.686845	0.87157	-2.07944	5.81563	0.00429799	0.997559	FALSE	FALSE	0.162722	0.158277	0.164756
FOXK2_41216	OID41216	FOXK2	Q01167	2	0.139179	44.2509	22.2725	-1.33291	0.333106	22	-0.631739	1.05687	-0.820075	-3.98434	6.28542	0	0.99584	FALSE	FALSE	0.19036	0.188308	0.206149
FOXL1_40249	OID40249	FOXL1	Q12952	1	0	85.3166	56.1606	-4.40574	2.10512	22	-3.2421	1.59333	-3.08465	-10.5461	4.02661	0.0293696	0.993982	FALSE	FALSE	0.0254266	0.0247762	0.0275885			seq.31054.8	0.0237734
FOXN1_40250	OID40250	FOXN1	O15353	1	0	86.9868	70.7671	-2.3138	1.24484	22	-1.82756	1.70723	-1.75022	-9.64062	5.3997	0.0308023	0.982523	FALSE	FALSE	0.0252197	0.0226951	0.0265759
FOXO1_43727	OID43727	FOXO1	Q12778	4	0	1.87891	18.0371	0.412945	0.258817	22	1.0153	0.622228	0.949761	-0.890108	4.47871	0.00644699	0.991189	FALSE	FALSE	0.32076	0.313483	0.333121	prot.7263	0.24773	seq.22055.31	0.157766
FOXO3_42478	OID42478	FOXO3	O43524	3	0	54.6277	64.101	-1.81236	0.889149	22	-0.779292	0.988979	-0.733664	-8.68151	3.78087	0.0114613	1	FALSE	FALSE	0.137296	0.132034	0.141597	prot.1246	0.0859683	seq.11540.37	0.2307
FOXP4_40251	OID40251	FOXP4	Q8IVH2	1	0	71.6075	53.6094	-2.45007	0.988827	22	-1.74924	1.20579	-1.81111	-10.0403	5.16438	0.012894	0.99231	FALSE	FALSE	0.0451303	0.0422055	0.046013			seq.24259.24	0.0486672
FREM2_41217	OID41217	FREM2	Q5SZK8	2	0.139179	65.9233	25.7555	-0.127954	0.387401	22	0.2602	0.728756	0.207631	-2.52272	4.93379	0	0.995681	FALSE	FALSE	0.0617112	0.0540939	0.0643313	prot.3851	0.0230286	seq.7246.4	0.0325968
FRMD1_41218	OID41218	FRMD1	Q8N878	2	0.139179	92.3345	103.057	-2.865	2.35618	22	-1.63117	2.53253	-1.00806	-7.18439	6.9007	0	0	FALSE	FALSE	0.000791775	0.000327488	0.00139785
FRMD4B_42479	OID42479	FRMD4B	Q9Y2L6	3	0	62.2825	72.6371	2.00665	0.854276	22	1.92375	1.20587	1.9399	-6.94234	6.1074	0.00286533	0.994976	TRUE	FALSE	0.308329	0.29603	0.312466	prot.6141	0.350325
FRMD6_40252	OID40252	FRMD6	Q96NE9	1	0	90.1879	76.794	-0.635292	1.74975	22	-0.436779	2.18913	-0.0378221	-7.20952	6.22192	0.0752149	0.000626583	FALSE	FALSE	0.0091825	0.00823338	0.0096383	prot.5030	-0.0145878
FRMD7_42480	OID42480	FRMD7	Q6ZUT3	3	0	90.1879	39.0144	-0.0399377	0.611178	22	-0.000734628	0.79137	0.0577379	-7.63988	5.03064	0.012894	0.992603	FALSE	FALSE	0.0233773	0.0228901	0.0247959
FRMD8_40253	OID40253	FRMD8	Q9BZ67	1	0	33.3333	31.7103	2.13941	0.431665	22	2.24793	0.73926	2.24136	-1.0168	7.0818	0.0121777	0.981552	FALSE	FALSE	0.415796	0.412404	0.419292	prot.5336	0.416009
FRMPD1_40254	OID40254	FRMPD1	Q5SYB0	1	0	65.2053	86.3168	-2.05354	2.01639	22	-0.0932216	1.59047	-0.107732	-7.95501	8.52493	0.02149	0.832484	FALSE	FALSE	0.012806	0.00574219	0.018525	prot.3850	-0.036498
FRMPD2B_40255	OID40255	FRMPD2B	Q6IN97	1	0	79.6103	180.378	0.0117618	1.45282	22	0.717778	2.17084	0.0660585	-5.44879	8.42674	0.205587	0	FALSE	FALSE	0.0367785	0.0350119	0.0393535			seq.35074.6	-0.0311178
FRZB_43728	OID43728	FRZB	Q92765	4	0	0	7.47514	0.46857	0.107749	22	0.970214	0.296671	0.987957	-0.411259	2.77579	0.00716332	0.999526	TRUE	TRUE	0.514617	0.510372	0.518509	prot.4748	0.550177	seq.13740.51	0.666388
FSD2_41219	OID41219	FSD2	A1L4K1	2	0.139179	77.4216	36.9394	-0.237653	0.485203	22	0.266506	0.890377	0.200926	-2.55269	6.0742	0	0.946486	FALSE	FALSE	0.0270977	0.0260755	0.0276168
FSHB_43729	OID43729	FSHB	P01225	4	0	81.9763	13.6848	-0.184751	0.187265	22	0.137023	0.5876	-0.0430231	-0.992513	3.5272	0.0673352	0.900418	FALSE	FALSE	0.426159	0.421916	0.429156			seq.3032.11	0.674363
FSIP1_41220	OID41220	FSIP1	Q8NA03	2	0.139179	55.1916	43.4321	0.467494	0.504612	22	0.802243	0.946518	0.690381	-2.71262	7.21888	0	0.897892	FALSE	FALSE	0.108821	0.10428	0.115802
FSIP2_40256	OID40256	FSIP2	Q5CZC0	1	0	87.126	35.0263	-1.30557	0.740039	22	-1.42993	0.894026	-1.42582	-6.39931	4.51002	0.010745	0.580328	FALSE	FALSE	0.0288202	0.025049	0.0328937			seq.32074.3	-0.0153791
FSTL1_43730	OID43730	FSTL1	Q12841	4	0	14.4746	14.5604	0.0612811	0.228184	22	0.238443	0.260829	0.247663	-0.951517	1.35027	0.00358166	0.995277	FALSE	FALSE	0.322812	0.315408	0.329911	prot.3336	0.0822256	seq.13112.179	0.33706
FSTL3_44663	OID44663	FSTL3	O95633	5	0.0695894	0	10.4909	0.262971	0.144666	22	0.183739	0.402856	0.148334	-1.29276	2.85458	0	0.996401	FALSE	FALSE	0.622637	0.606577	0.628745	prot.1561	0.332245	seq.3438.10	0.75335
FST_44662	OID44662	FST	P19883	5	0.0695894	0	14.41	0.244789	0.222192	22	0.580384	0.57063	0.544098	-1.49128	3.64668	0	0.951134	FALSE	FALSE	0.701744	0.694989	0.704913	prot.2215	0.841357	seq.4132.27	0.370845
FTCD_43731	OID43731	FTCD	O95954	4	0	31.1065	16.3584	0.871043	0.213261	22	0.354622	1.28938	0.314157	-3.10259	4.45867	0	0.99482	FALSE	FALSE	0.563678	0.557957	0.5739	prot.1597	0.671076	seq.9213.24	0.857386
FTL_41221	OID41221	FTL	P02792	2	0.139179	65.784	75.8092	-2.41568	2.12846	22	-1.1775	1.56595	-1.1304	-8.27534	5.72375	0	0.849824	FALSE	FALSE	0.104991	0.103076	0.109884	prot.1740	0.200771	seq.5934.1	0.157633
FTO_44664	OID44664	FTO	Q9C0B1	5	0.0695894	5.1532	11.045	0.0384831	0.156455	22	0.238047	0.48824	0.213197	-2.64656	2.45707	0	0.927766	FALSE	FALSE	0.640923	0.632959	0.646573	prot.5364	0.152479	seq.25051.104	0.803862
FUBP3_40257	OID40257	FUBP3	Q96I24	1	0	69.3807	84.7876	1.97166	0.763318	22	0.719369	0.970493	0.661895	-2.5037	6.70666	0.012894	0.997409	FALSE	FALSE	0.180913	0.173371	0.183594	prot.4956	0.143188	seq.24952.28	0.209749
FUCA1_45128	OID45128	FUCA1	P04066	6	1.11343	6.75581	10.8461	-0.207841	0.155914	21	-0.0133669	0.614649	0.0822044	-3.81891	1.7424	0	0.962749	TRUE	TRUE	0.674538	0.669044	0.680737	prot.1752	0.547808	seq.21384.2	0.81678
FUOM_44665	OID44665	FUOM	A2VDF0	5	0.0695894	35.8635	9.68446	0.306307	0.138436	22	-0.117424	0.827489	-0.14736	-3.58016	3.0093	0	0.992239	FALSE	FALSE	0.315028	0.30812	0.324529			seq.26182.7	0.144493
FURIN_44666	OID44666	FURIN	P09958	5	0.0695894	4.039	15.0138	0.251641	0.250404	22	0.423202	0.423513	0.438126	-1.19723	1.91551	0	0.995509	FALSE	FALSE	0.337575	0.331705	0.344821	prot.1958	0.217791
FUS_42481	OID42481	FUS	P35637	3	0	22.6166	28.1431	0.819944	0.368822	22	0.966136	0.475442	0.966233	-0.853782	4.43197	0.00573066	0.891563	FALSE	FALSE	0.331353	0.324343	0.333122	prot.891	0.343575	seq.29826.44	0.345203
FUT1_42482	OID42482	FUT1	P19526	3	0	39.9443	22.8714	-0.850576	0.32019	22	-1.03682	0.935447	-1.13506	-3.87517	5.24195	0.0179083	0.48483	FALSE	FALSE	0.0943553	0.0908729	0.101014	prot.6529	-0.0473564	seq.33637.93	0.0132594
FUT3_FUT5_44667	OID44667	FUT3_FUT5	P21217_Q11128	5	0.0695894	0	10.5267	0.0275945	0.14409	22	-0.401727	0.62399	-0.385765	-2.44293	1.69353	0	0.990876	TRUE	TRUE	0.575892	0.565587	0.587429			seq.4549.78	0.794272
FUT8_43732	OID43732	FUT8	Q9BYC5	4	0	0	9.22273	0.697235	0.136598	22	0.369532	0.531725	0.331648	-2.10614	2.58701	0.00501433	0.99546	TRUE	FALSE	0.570804	0.567348	0.571366	prot.5319	0.689512	seq.8244.16	0.784522
FXN_43733	OID43733	FXN	Q16595	4	0	0	13.5499	1.8669	0.196525	22	2.47765	0.5797	2.48674	-0.229478	5.15887	0.00501433	0.992455	FALSE	FALSE	0.592126	0.589907	0.593909	prot.3693	0.679106	seq.11833.83	0.305479
FXYD5_42483	OID42483	FXYD5	Q96DB9	3	0	52.888	36.7097	1.00976	0.645793	22	1.17355	0.726829	1.20766	-2.43192	4.59035	0.00286533	0.999874	FALSE	FALSE	0.237857	0.23196	0.244093
FYB1_45129	OID45129	FYB1	O15117	6	1.11343	1.97044	22.8482	2.87819	0.330543	21	2.95845	0.82041	2.99053	-0.823787	6.28044	0	0.998735	FALSE	FALSE	0.635003	0.632568	0.637584	prot.1153	0.647232	seq.34259.4	0.469071
FYB2_41222	OID41222	FYB2	Q5VWT5	2	0.139179	35.0523	67.2441	0.746233	1.57416	22	2.04057	1.78179	2.07216	-7.4473	8.13414	0	0.99356	FALSE	FALSE	0.21185	0.205604	0.221438
FYCO1_42484	OID42484	FYCO1	Q9BQS8	3	0	12.8045	30.0267	2.22386	0.425746	22	2.86742	0.788577	2.91858	-1.00188	6.73252	0.00716332	0.98027	FALSE	FALSE	0.495754	0.491744	0.49904	prot.5187	0.493167	seq.30797.18	-0.0317129
FZD10_42485	OID42485	FZD10	Q9ULW2	3	0	90.8142	33.3575	-0.726304	0.613262	22	-0.789936	1.22136	-0.820655	-8.59675	4.82405	0.0179083	0.993066	FALSE	FALSE	0.0229432	0.0210153	0.0270261			seq.20056.7	0.00860555
FZD8_42486	OID42486	FZD8	Q9H461	3	0	60.334	35.2497	0.0630301	0.614885	22	0.0109202	0.89887	0.000804456	-3.09229	6.87573	0.0186246	0.861847	FALSE	FALSE	0.142491	0.139557	0.146597			seq.20577.5	0.225492
FZD9_40258	OID40258	FZD9	O00144	1	0	66.3883	46.2263	-2.68832	0.725023	22	-2.98109	1.33512	-3.05533	-11.6567	5.64321	0.0272206	0.903651	FALSE	FALSE	0.0170147	0.0129641	0.0202559			seq.22591.4	-0.00758287
GAB1_41223	OID41223	GAB1	Q13480	2	0.139179	60.5575	43.4847	1.08926	0.629116	22	1.88052	0.840911	1.8185	-1.0743	6.09342	0	0.96368	FALSE	FALSE	0.294418	0.289717	0.30293	prot.6606	0.170611	seq.24268.21	0.272853
GAB4_40259	OID40259	GAB4	Q2WGN9	1	0	61.865	58.773	-1.49808	0.773361	22	-2.36545	1.31447	-2.40012	-11.2586	5.41873	0.0136103	0.99349	FALSE	FALSE	0.0323866	0.0296922	0.0346444
GABARAP_43734	OID43734	GABARAP	O95166	4	0	55.3932	18.6684	-0.199716	0.316709	22	-0.274191	0.601696	-0.303215	-2.06195	5.44829	0.0100287	0.983583	FALSE	FALSE	0.157435	0.146416	0.164286			seq.17735.130	0.118257
GABRA4_42488	OID42488	GABRA4	P48169	3	0	77.5922	73.5452	-1.90986	2.51886	22	-0.0651501	1.97111	-0.0337917	-8.33792	7.56149	0.032235	0.99094	FALSE	FALSE	0.038805	0.0326559	0.0400443
GABRP_41224	OID41224	GABRP	O00591	2	0.139179	83.4843	38.2044	-0.0889537	0.606813	22	0.23269	1.11231	0.177399	-4.13819	6.29101	0	0.954018	FALSE	FALSE	0.0179592	0.0177041	0.0224113			seq.32949.44	-0.023279
GAD1_42489	OID42489	GAD1	Q99259	3	0	83.7161	82.5341	0.0624641	1.28844	22	0.0564084	2.0199	0.444444	-6.91253	5.6449	0.0644699	0.00432804	FALSE	FALSE	0.0383633	0.0374137	0.0402994			seq.11280.6	0.0209347
GAD2_42490	OID42490	GAD2	Q05329	3	0	89.3528	36.2639	-1.19133	0.645609	22	-0.917462	1.13892	-0.949417	-8.69624	7.41602	0.0207736	0.993007	FALSE	FALSE	0.0618311	0.0601219	0.0642692
GADD45B_42491	OID42491	GADD45B	O75293	3	0	87.8219	58.7774	-1.39375	0.714677	22	-1.07094	0.841531	-1.12393	-3.7413	5.73133	0.0265043	0.995943	FALSE	FALSE	0.0354073	0.0330813	0.038883
GADD45GIP1_43735	OID43735	GADD45GIP1	Q8TAE8	4	0	7.8636	13.3386	0.489323	0.193888	22	0.917433	0.459669	0.881827	-0.472633	3.85017	0.00358166	0.994532	FALSE	FALSE	0.332034	0.327798	0.338029	prot.4559	0.253389	seq.9302.90	-0.10556
GADD45G_41225	OID41225	GADD45G	O95257	2	0.139179	86.8293	78.7914	-6.33765	2.22832	22	-4.95439	2.06642	-4.68122	-11.1558	2.78899	0	0.0195937	FALSE	FALSE	0.0303458	0.0295081	0.0350224
GAGE2A_42492	OID42492	GAGE2A	Q6NT46	3	0	66.5971	14.7577	-1.2085	0.221489	22	-1.38841	0.605175	-1.50337	-2.52847	4.14679	0.0422636	0.997673	FALSE	FALSE	0.0941574	0.0914493	0.0969416			seq.18268.5	0.0540849
GAGE7_41226	OID41226	GAGE7	O76087	2	0.139179	64.0418	51.2432	-0.197407	0.661362	22	0.237325	0.932562	0.192518	-2.97585	5.9202	0	0.986676	FALSE	FALSE	NA	NA	NA
GAK_40260	OID40260	GAK	O14976	1	0	61.2387	157.456	1.58717	3.0856	22	2.51388	2.86783	1.86281	-4.74238	9.68287	0	0	FALSE	FALSE	0.11997	0.117004	0.123365	prot.1137	0.126987
GALK2_41227	OID41227	GALK2	Q01415	2	0.139179	71.7073	243.081	-0.790556	3.10002	22	-0.165171	3.14202	0.102493	-6.1921	11.9039	0	0	FALSE	FALSE	0.029085	0.0266567	0.0301265	prot.3191	0.0295261	seq.23631.1	0.0446822
GALM_44669	OID44669	GALM	Q96C23	5	0.0695894	0.139276	8.20607	0.829559	0.118082	22	0.916236	0.440261	0.893265	-0.745441	3.52884	0	0.947713	TRUE	TRUE	0.469779	0.458496	0.477809	prot.4856	0.264378
GALNT10_43736	OID43736	GALNT10	Q86SR1	4	0	21.0856	9.17273	0.451901	0.130196	22	0.267434	0.329317	0.264331	-0.85155	1.91611	0.002149	0.991602	TRUE	FALSE	0.275626	0.263704	0.294063	prot.4216	0.147302	seq.7003.4	0.0321134
GALNT2_43737	OID43737	GALNT2	Q10471	4	0	5.14962	7.29791	0.155324	0.105783	22	0.281729	0.326129	0.272475	-0.961982	2.34739	0.00286533	0.993058	TRUE	FALSE	0.235811	0.2219	0.24328	prot.3318	0.0306812	seq.5764.4	-0.00571241
GALNT3_42493	OID42493	GALNT3	Q14435	3	0	25.4001	13.5734	0.767811	0.194159	22	0.612127	0.522607	0.586486	-1.40577	4.24156	0.00501433	0.989289	TRUE	TRUE	0.23979	0.237055	0.246114	prot.7941	-0.77581	seq.6593.5	0.134983
GALNT5_44670	OID44670	GALNT5	Q7Z7M9	5	0.0695894	0.278552	10.8896	1.00799	0.160618	22	1.22278	0.465483	1.22471	-0.546544	3.28855	0	0.704128	TRUE	TRUE	0.242269	0.240363	0.255012	prot.7118	-0.0693096
GALNT7_43738	OID43738	GALNT7	Q86SF2	4	0	10.9951	14.0621	-0.00781725	0.194516	22	0.509333	0.2892	0.515815	-0.573127	2.90511	0.00429799	0.926202	FALSE	FALSE	0.206476	0.201256	0.212045	prot.4212	-0.0125161
GAL_44668	OID44668	GAL	P22466	5	0.0695894	0.139276	19.9877	0.463049	0.284269	22	-0.13887	0.838102	-0.172765	-2.57247	2.17621	0	0.968571	FALSE	FALSE	0.620222	0.607018	0.625693	prot.2281	0.730532	seq.15390.3	0.050804
GAMT_42494	OID42494	GAMT	Q14353	3	0	82.6722	67.633	1.3331	1.19513	22	0.611929	1.85424	0.861992	-6.92172	7.71846	0.0508596	0.3661	FALSE	FALSE	0.0751235	0.0706608	0.0790467	prot.3513	0.0519997
GANC_40261	OID40261	GANC	Q8TET4	1	0	89.7008	90.0843	-1.70901	1.13439	22	-1.23381	1.55879	-1.10711	-8.94596	5.10571	0.0336676	0.992843	FALSE	FALSE	0.0178918	0.0169473	0.0202074
GAP43_41228	OID41228	GAP43	P17677	2	0.139179	68.5714	34.6126	-0.0453707	0.522573	22	0.0989269	0.766894	0.145525	-4.99338	2.96235	0	0.980203	FALSE	FALSE	0.0227665	0.019708	0.0272296			seq.15325.14	-0.0187355
GAPDH_44671	OID44671	GAPDH	P04406	5	0.0695894	0	12.1661	5.16253	0.177396	22	5.30228	0.303244	5.34888	3.27943	5.9474	0	0.990144	FALSE	FALSE	0.624302	0.616297	0.62903	prot.1770	0.552107	seq.3848.14	0.675207
GAREM2_41229	OID41229	GAREM2	Q75VX8	2	0.139179	70.9408	30.5774	2.21741	0.450243	22	0.472264	1.56414	0.324778	-6.63165	11.5924	0	0.99813	FALSE	FALSE	0.0670549	0.064354	0.0683352
GARIN1B_41230	OID41230	GARIN1B	Q96KD3	2	0.139179	73.9373	83.6774	-2.69174	0.961766	22	-1.93183	1.27052	-2.0076	-9.00109	6.09049	0	0.990635	FALSE	FALSE	0.0158967	0.0154057	0.0162482
GARIN2_41231	OID41231	GARIN2	Q8N9W8	2	0.139179	61.6028	36.7433	0.194307	0.526974	22	0.10758	1.09815	-0.0546001	-3.78514	6.51627	0	0.998883	FALSE	FALSE	0.0253791	0.0230495	0.029233
GARIN5B_41232	OID41232	GARIN5B	Q8N5Q1	2	0.139179	66.8293	30.5053	-1.76114	0.468515	22	-1.2919	1.45992	-1.54498	-4.65816	7.58331	0	0.996039	FALSE	FALSE	0.0331904	0.0306562	0.0393204
GARRE1_41233	OID41233	GARRE1	O15063	2	0.139179	57.9791	30.5556	-0.791208	0.424814	22	-0.189504	1.10644	-0.397705	-3.14263	7.27878	0	0.995686	FALSE	FALSE	0.0516155	0.0466053	0.0536576
GART_43739	OID43739	GART	P22102	4	0	85.6646	22.7136	0.445357	0.35267	22	0.0897425	0.550554	0.0736111	-1.87979	3.36557	0.00716332	0.996479	FALSE	FALSE	0.102578	0.100078	0.106219	prot.2273	-0.00666792	seq.30509.9	0.0194914
GAS1_41234	OID41234	GAS1	P54826	2	0.139179	58.1185	32.4068	-0.310946	0.468696	22	0.28629	0.831358	0.175631	-2.48172	6.3822	0	0.992696	FALSE	FALSE	0.0461504	0.0444392	0.0478458	prot.2900	0.0243201	seq.5463.22	0.0335397
GAS2L1_44672	OID44672	GAS2L1	Q99501	5	0.0695894	11.0724	27.6907	1.99229	0.397131	22	1.96023	0.693497	1.92844	-0.209075	7.78525	0	0.986073	FALSE	FALSE	0.534663	0.526208	0.539984
GAS2L3_41235	OID41235	GAS2L3	Q86XJ1	2	0.139179	82.5784	34.7217	-0.787707	0.456518	22	-0.568837	1.17996	-0.658545	-8.48918	7.72586	0	0.998966	FALSE	FALSE	0.0327116	0.0318372	0.0351171			seq.35090.122	0.040929
GAS2_42495	OID42495	GAS2	O43903	3	0	60.1253	30.4576	-0.687581	0.504693	22	-0.315204	1.19192	-0.345164	-8.05446	6.02172	0.0121777	0.992204	FALSE	FALSE	0.177755	0.17173	0.182164			seq.23394.125	0.421459
GAS6_45130	OID45130	GAS6	Q14393	6	1.11343	1.97044	10.468	0.902093	0.150572	21	1.06963	0.349723	1.06154	-1.07254	2.58241	0	0.996627	TRUE	FALSE	0.607168	0.601531	0.608941	prot.3515	0.513885	seq.15391.114	0.615763
GAS7_41236	OID41236	GAS7	O60861	2	0.139179	77.561	88.2968	-4.47857	1.77027	22	-4.08867	2.31305	-3.53807	-9.67038	2.78923	0	0	FALSE	FALSE	0.0093862	0.00796623	0.0105323	prot.1346	-0.0229715	seq.17721.82	-0.0194139
GAS8_40262	OID40262	GAS8	O95995	1	0	60.2644	134.071	-6.60232	2.56145	22	-6.37609	2.75751	-7.98153	-9.98587	2.58398	0.00573066	0	FALSE	FALSE	0.0166207	0.0136644	0.0179281			seq.26183.133	-0.0151342
GASK1A_42496	OID42496	GASK1A	Q9UFP1	3	0	70.842	88.8789	-3.87207	2.31258	22	-0.229579	1.59105	-0.0525407	-8.75442	6.82896	0.0143266	0.994265	TRUE	FALSE	0.35275	0.349908	0.363928			seq.31678.14	0.694879
GAST_43740	OID43740	GAST	P01350	4	0	0.835073	15.9247	0.81581	0.209527	22	2.0327	1.86728	1.57077	-1.78595	6.59538	0	0.990481	FALSE	FALSE	0.536111	0.52966	0.54583	prot.7340	0.587667
GATA3_42497	OID42497	GATA3	P23771	3	0	88.4482	46.1561	-0.0393966	0.694265	22	-0.274989	0.915174	-0.148504	-7.55283	2.01507	0.0114613	0.980279	FALSE	FALSE	0.0412649	0.0399367	0.0426238
GATC_41237	OID41237	GATC	O43716	2	0.139179	81.4634	51.6714	-0.169299	0.681551	22	0.0232279	0.752949	0.0257492	-6.83512	3.85997	0	0.875291	FALSE	FALSE	0.00590853	0.00466456	0.00745494	prot.7759	-0.0467909
GATD3_43741	OID43741	GATD3	P0DPI2	4	0	62.7001	37.2558	-1.53899	0.517923	22	-0.985695	0.744958	-1.01936	-4.24305	3.2246	0.00716332	0.998548	TRUE	FALSE	0.232836	0.229471	0.23733	prot.117	0.289649	seq.5981.6	0.0486703
GBA1_43742	OID43742	GBA1	P04062	4	0	29.993	18.8666	0.141987	0.25778	22	0.35999	0.717656	0.233877	-1.07123	6.60525	0.0351003	0.99486	FALSE	FALSE	0.216497	0.213203	0.224839	prot.1751	0.117101	seq.26119.5	0.149297
GBA3_41238	OID41238	GBA3	Q9H227	2	0.139179	66.1324	98.4374	-0.569409	0.806943	22	-0.177392	1.08708	-0.247957	-4.06492	7.4478	0	0.995626	TRUE	TRUE	0.149878	0.135457	0.152855			seq.21592.8	0.06709
GBF1_40263	OID40263	GBF1	Q92538	1	0	83.8553	121.612	-2.25949	2.62281	22	-1.43265	2.60259	-0.653615	-7.42513	6.63708	0.000716332	0	FALSE	FALSE	0.0251804	0.0239467	0.0275221
GBP1_42498	OID42498	GBP1	P32455	3	0	13.5699	21.9033	0.115367	0.328991	22	0.11403	0.73049	0.10459	-9.13301	3.58572	0.00859599	0.927823	FALSE	FALSE	NA	NA	NA
GBP1_43743	OID43743	GBP1	P32455	4	0	8.28114	17.8384	0.0860057	0.220311	22	0.205753	0.624855	0.156082	-3.31337	3.93197	0.0114613	0.777899	FALSE	FALSE	NA	NA	NA
GBP1_44673	OID44673	GBP1	P32455	5	0.0695894	5.01393	14.1744	0.241439	0.1885	22	0.284728	0.548373	0.235332	-2.21937	3.05955	0	0.877354	FALSE	FALSE	0.598252	0.584776	0.59945	prot.2491	0.165195	seq.15326.64	0.762689
GBP2_42499	OID42499	GBP2	P32456	3	0	81.5588	21.1864	0.927348	0.331354	22	-0.482754	1.15727	-0.491204	-7.90157	8.25054	0.00931232	0.960805	FALSE	FALSE	0.166172	0.160869	0.170003	prot.6545	0.105715	seq.18891.98	0.0536192
GBP3_41239	OID41239	GBP3	Q9H0R5	2	0.139179	68.2927	57.6793	-0.207599	1.58755	22	-0.109189	1.97379	-0.0358751	-7.88348	6.46872	0	0.951375	FALSE	FALSE	0.0227454	0.0209357	0.0238371			seq.32151.17	0.0166838
GBP4_42500	OID42500	GBP4	Q96PP9	3	0	89.7704	50.1674	-0.0329457	0.725111	22	0.582244	0.762341	0.610686	-2.48133	4.50372	0.00358166	0.977336	TRUE	TRUE	0.0989326	0.0963603	0.104337	prot.5048	0.0159133
GBP6_42501	OID42501	GBP6	Q6ZN66	3	0	89.2832	46.5749	-2.28168	0.726324	22	-2.31571	1.33158	-2.18159	-9.38278	3.65481	0.0229226	0.896846	FALSE	FALSE	0.0102648	0.00858706	0.0126307	prot.7670	-0.086917	seq.7818.101	-0.0187149
GCAT_41240	OID41240	GCAT	O75600	2	0.139179	81.324	30.3133	-2.6092	0.469082	22	-2.41946	0.805967	-2.51658	-4.94781	4.16054	0	0.992154	FALSE	FALSE	0.0355317	0.0334728	0.0378837	prot.1429	0.0041256	seq.29287.6	0.0136086
GCC1_43744	OID43744	GCC1	Q96CN9	4	0	55.3932	34.0109	2.04969	0.503895	22	2.58258	0.89833	2.63761	-2.49062	6.96709	0.00859599	0.503472	FALSE	FALSE	0.382285	0.372456	0.387234	prot.4868	0.35548
GCFC2_42502	OID42502	GCFC2	P16383	3	0	83.2985	26.0644	0.30654	0.339813	22	0.365586	0.471743	0.342208	-1.55688	3.06611	0.00429799	0.991813	FALSE	FALSE	0.0595322	0.0545613	0.0624751	prot.2144	-0.0071812
GCG_42503	OID42503	GCG	P01275	3	0	27.3486	64.0279	0.420257	0.616978	22	0.627574	1.29008	0.568374	-3.28255	5.7485	0.000716332	0.976654	FALSE	FALSE	0.500034	0.492122	0.505403	prot.1662	0.300863	seq.4891.50	0.706225
GCHFR_44674	OID44674	GCHFR	P30047	5	0.0695894	16.3649	13.7954	-0.196572	0.193447	22	-0.165301	0.627393	-0.224647	-1.76115	3.91025	0	0.96618	FALSE	FALSE	0.668942	0.664447	0.674306			seq.21118.48	0.856891
GCK_41241	OID41241	GCK	P35557	2	0.139179	47.9443	72.9525	-2.0708	1.19758	22	-0.735394	1.23909	-0.79578	-9.42262	5.15007	0	0.997719	FALSE	FALSE	0.0908617	0.0866205	0.0961772			seq.12960.9	0.027437
GCLM_42504	OID42504	GCLM	P48507	3	0	24.8434	59.8447	0.969003	0.609418	22	1.62768	0.793001	1.5667	-0.82663	5.49913	0.00931232	0.982955	FALSE	FALSE	0.517931	0.505304	0.524262	prot.2698	0.457477	seq.18214.2	0.72877
GCNT1_43745	OID43745	GCNT1	Q02742	4	0	11.1343	13.3336	0.325052	0.188308	22	0.177241	0.379801	0.159616	-1.17457	1.85972	0.002149	0.424775	TRUE	TRUE	0.234253	0.220724	0.244744			seq.7016.12	0.0887151
GCNT4_41242	OID41242	GCNT4	Q9P109	2	0.139179	40.2091	101.601	0.758201	1.02215	22	0.726101	1.27228	0.703972	-3.79259	7.85717	0	0.756736	FALSE	FALSE	0.0830715	0.0798147	0.0839375	prot.7506	-0.0881387	seq.10854.15	0.0335904
GCSAM_41243	OID41243	GCSAM	Q8N6F7	2	0.139179	65.2265	100.878	-1.49287	2.47907	22	-0.784594	2.1998	-0.624122	-7.38926	8.17057	0	0.00545467	FALSE	FALSE	0.0183172	0.0143645	0.0205583
GC_45467	OID45467	GC	P02774	8	0.835073	0	6.40551	0.942239	0.0944848	22	0.214522	0.371956	0.184191	-0.993686	1.41084	0	0.0101072	TRUE	TRUE	0.359556	0.357073	0.367244	prot.1733	0.126637	seq.15589.1	0.156704
GDAP2_41244	OID41244	GDAP2	Q9NXN4	2	0.139179	91.9164	84.534	-3.05764	2.16425	22	-2.44808	2.0799	-1.93891	-8.09544	2.45007	0	0	FALSE	FALSE	0.0258451	0.0241881	0.026751	prot.5779	0.0398545
GDF15_45131	OID45131	GDF15	Q99988	6	1.11343	1.97044	11.2154	-0.0940706	0.157538	21	0.254415	0.829317	0.0826351	-2.15168	7.33125	0	0.998746	FALSE	FALSE	0.724933	0.720262	0.728723	prot.5167	0.733899	seq.4374.45	0.874077
GDF2_44675	OID44675	GDF2	Q9UK05	5	0.0695894	0	12.783	-1.60114	0.19117	22	-1.07977	0.414702	-1.07299	-2.71361	0.462161	0	0.999042	FALSE	FALSE	0.569603	0.568656	0.571681	prot.5997	0.319464	seq.4880.21	0.673271
GDNF_42505	OID42505	GDNF	P39905	3	0	40.6402	14.5662	0.549911	0.214185	22	0.615964	0.515579	0.616707	-1.14543	3.71084	0.00143266	0.990703	FALSE	FALSE	0.165796	0.160819	0.175735			seq.5822.22	-0.0362337
GDPD1_40264	OID40264	GDPD1	Q8N9F7	1	0	69.3111	93.8406	-1.91085	2.57687	22	-0.871373	2.72911	-0.226661	-7.35571	9.45741	0.0200573	0	FALSE	FALSE	0.0148496	0.0142031	0.0157007	prot.4462	0.0074915	seq.24428.76	-0.000380291
GEMIN2_42506	OID42506	GEMIN2	O14893	3	0	30.6193	34.1843	0.594111	0.495206	22	0.962091	0.764238	0.90236	-2.01107	5.32266	0.00859599	0.985637	FALSE	FALSE	0.294583	0.290711	0.300493	prot.6386	0.014428	seq.31943.22	0.29376
GEMIN8_42507	OID42507	GEMIN8	Q9NWZ8	3	0	31.3152	20.3569	-0.842669	0.304432	22	-0.428212	1.52592	-0.744674	-3.7628	9.39375	0.0265043	0.995662	FALSE	FALSE	0.0919441	0.0826658	0.0952			seq.31692.43	0.0105351
GET3_44676	OID44676	GET3	O43681	5	0.0695894	10.585	13.8719	-0.17135	0.198816	22	0.232134	0.781054	0.124399	-1.33739	6.29998	0	0.743537	FALSE	FALSE	0.346938	0.336245	0.353725	prot.1262	0.23532	seq.13620.10	0.104248
GFAP_42508	OID42508	GFAP	P14136	3	0	18.0932	21.3074	-0.963455	0.331248	22	-0.277444	0.650315	-0.320439	-2.30396	3.40085	0.00358166	0.997565	FALSE	FALSE	0.158011	0.155167	0.164073			seq.20126.19	0.021085
GFER_42509	OID42509	GFER	P55789	3	0	19.6938	15.3981	1.95413	0.229942	22	2.0535	0.549112	2.01336	0.11897	5.70182	0.012894	0.994909	FALSE	FALSE	0.457355	0.447657	0.463369	prot.7048	0.144765	seq.15398.2	0.492275
GFM2_41245	OID41245	GFM2	Q969S9	2	0.139179	66.899	38.2058	-0.9211	0.58833	22	-0.291819	1.04805	-0.430907	-3.10978	6.21033	0	0.99038	FALSE	FALSE	0.0223888	0.0216762	0.0237744	prot.4805	-0.00201713
GFOD2_42510	OID42510	GFOD2	Q3B7J2	3	0	38.2742	25.9585	0.709192	0.337893	22	-0.561753	1.73927	-1.02368	-3.67796	8.01278	0.0265043	0.994197	FALSE	FALSE	0.0806675	0.0743178	0.084811
GFPT2_41246	OID41246	GFPT2	O94808	2	0.139179	87.3171	64.6512	0.0551705	0.783184	22	0.0920278	1.0327	0.0764891	-7.86413	9.94992	0	0.993456	FALSE	FALSE	0.0100245	0.00755127	0.0116632			seq.23669.20	-0.027728
GFRA1_43746	OID43746	GFRA1	P56159	4	0	8.14196	7.78454	0.258929	0.110776	22	0.499379	0.352433	0.479948	-0.48494	2.52081	0.00358166	0.99059	TRUE	FALSE	0.427117	0.418296	0.428495	prot.2944	0.147729	seq.3314.74	0.403973
GFRA2_43747	OID43747	GFRA2	O00451	4	0	0	9.63361	-0.158918	0.13835	22	0.0956821	0.232632	0.0983105	-0.863684	1.16665	0.00143266	0.996432	TRUE	FALSE	0.537012	0.532897	0.541947	prot.1049	0.437142	seq.2515.14	0.688582
GFRA3_43748	OID43748	GFRA3	O60609	4	0	16.7711	16.2538	0.520116	0.238914	22	0.533814	0.384827	0.528693	-0.859913	3.683	0.002149	0.905222	FALSE	FALSE	0.551472	0.541749	0.558693			seq.35712.15	0.73634
GFRAL_43749	OID43749	GFRAL	Q6UXV0	4	0	4.73208	15.4446	0.100487	0.235665	22	0.457071	0.771476	0.4495	-1.87853	5.61234	0.000716332	0.771865	TRUE	FALSE	0.562679	0.555903	0.564067			seq.6920.1	0.728987
GGA1_42511	OID42511	GGA1	Q9UJY5	3	0	87.4739	68.3087	0.407383	1.70219	22	-0.130784	1.73917	0.0690403	-7.52682	6.26695	0.0436963	0.650615	FALSE	FALSE	0.0312819	0.0300858	0.0332027	prot.7443	-0.0198942	seq.13594.158	0.0248938
GGA2_40265	OID40265	GGA2	Q9UJY4	1	0	67.9193	266.918	-1.28068	3.30986	22	-0.997223	3.12239	-0.437711	-7.14974	7.72452	0	0	FALSE	FALSE	0.0270271	0.0261774	0.0274105	prot.6897	-0.0497537	seq.29748.16	0.0592489
GGA3_42512	OID42512	GGA3	Q9NZ52	3	0	11.4823	17.2732	1.79943	0.269781	22	2.34647	0.735224	2.35143	-1.04829	6.82632	0.0100287	0.990563	FALSE	FALSE	0.596041	0.59312	0.599881	prot.5809	0.487547	seq.11683.19	0.770585
GGACT_44677	OID44677	GGACT	Q9BVM4	5	0.0695894	48.9554	76.3801	1.81071	1.13788	22	2.16882	0.977488	2.18195	-5.52734	7.15689	0	0.994799	TRUE	FALSE	0.331327	0.329079	0.336112	prot.6809	0.220625
GGCT_44678	OID44678	GGCT	O75223	5	0.0695894	3.69081	18.9153	1.78982	0.263539	22	2.11251	0.556239	2.08993	-0.161921	5.68078	0	0.991986	TRUE	TRUE	0.579666	0.575362	0.582384	prot.1383	0.389285	seq.21889.2	0.553351
GGH_45364	OID45364	GGH	Q92820	7	0.0695894	0.557103	7.83533	0.013045	0.117339	22	0.127982	0.444725	0.126144	-1.88469	5.59961	0	1	TRUE	FALSE	0.656187	0.643087	0.660949	prot.4752	0.352461	seq.9370.69	0.745778
GGN_42513	OID42513	GGN	Q86UU5	3	0	73.7648	19.165	0.629548	0.257436	22	-0.232444	0.557019	-0.333095	-2.01537	4.57479	0.0329513	0.992304	FALSE	FALSE	0.0668819	0.0606564	0.0743409
GGT1_45132	OID45132	GGT1	P19440	6	1.11343	19.0711	9.89699	-0.441689	0.141081	21	-0.338506	0.613574	-0.378019	-2.99114	2.53291	0	0.987023	FALSE	FALSE	0.452967	0.440143	0.463665	prot.2201	0.341759
GGT5_43750	OID43750	GGT5	P36269	4	0	13.0828	11.9427	0.431961	0.179263	22	0.476717	0.325761	0.474954	-0.525333	2.57094	0.00573066	0.991919	TRUE	FALSE	0.312982	0.307737	0.322351	prot.7349	0.1763	seq.21548.20	0.271335
GH1_44679	OID44679	GH1	P01241	5	0.0695894	4.24791	29.9126	-2.24978	0.826795	22	-2.10597	2.09277	-2.5086	-6.20405	4.55696	0	0.995797	FALSE	FALSE	0.228387	0.216725	0.230552			seq.8462.18	0.0566932
GH2_42514	OID42514	GH2	P01242	3	0	44.3285	29.3662	-2.14648	0.456991	22	-1.46784	2.1407	-1.6778	-8.95509	6.90602	0.00286533	0.992148	FALSE	FALSE	0.104082	0.101922	0.105997			seq.10978.39	0.0358552
GHRHR_42515	OID42515	GHRHR	Q02643	3	0	75.5741	59.7107	-0.559175	1.01553	22	-0.0527891	1.33245	-0.0597032	-7.95213	7.0763	0.0136103	1	FALSE	FALSE	0.0303139	0.0292387	0.0327599
GHRL_44681	OID44681	GHRL	Q9UBU3	5	0.0695894	0.0696379	18.3156	1.76167	0.265986	22	0.635609	0.899755	0.628944	-2.89338	3.74087	0	0.953282	FALSE	FALSE	0.588945	0.586543	0.591797	prot.5906	0.506447	seq.23581.131	0.600549
GHR_44680	OID44680	GHR	P10912	5	0.0695894	0	9.40172	0.129358	0.131927	22	0.371197	0.43311	0.41751	-1.63543	2.73078	0	0.913014	TRUE	FALSE	0.661532	0.652983	0.666127			seq.2948.58	0.839418
GID8_43751	OID43751	GID8	Q9NWU2	4	0	70.1461	26.2309	-2.42732	0.373535	22	-2.52379	0.738993	-2.64467	-4.18511	2.85403	0.030086	0.955011	FALSE	FALSE	0.126458	0.121018	0.128618	prot.5753	0.128614	seq.20373.141	0.116031
GIGYF1_41247	OID41247	GIGYF1	O75420	2	0.139179	52.1254	35.7499	0.176937	0.5202	22	1.00166	1.26016	0.67801	-1.68743	10.0127	0	0.992839	FALSE	FALSE	0.0755015	0.0723261	0.0774094			seq.32006.81	-0.0122163
GIGYF2_43752	OID43752	GIGYF2	Q6Y7W6	4	0	13.2916	24.4397	0.861488	0.388688	22	0.902103	0.781612	0.960726	-3.1944	4.6973	0.00429799	0.99668	FALSE	FALSE	0.350504	0.348197	0.353295	prot.4079	0.337659
GIMAP2_41248	OID41248	GIMAP2	Q9UG22	2	0.139179	95.331	52.3641	0.0120708	0.846075	22	-0.173893	1.57002	0.000979142	-7.25695	4.73216	0	0.91897	FALSE	FALSE	0.0358957	0.0333634	0.0366389	prot.7183	-0.0165699	seq.32127.14	0.054139
GIMAP6_41249	OID41249	GIMAP6	Q6P9H5	2	0.139179	85.784	60.3955	-1.07139	0.80264	22	-1.05382	1.71361	-0.809802	-7.83505	5.06376	0	0.904283	FALSE	FALSE	0.0238413	0.0226849	0.0245804			seq.19302.7	0.0464655
GIMAP7_44682	OID44682	GIMAP7	Q8NHV1	5	0.0695894	63.649	32.1022	0.635923	0.472594	22	-0.0577757	0.554212	-0.0253239	-3.11197	1.54343	0	0.991939	TRUE	TRUE	0.255586	0.253332	0.258265			seq.24683.11	0.1703
GIMAP8_42516	OID42516	GIMAP8	Q8ND71	3	0	37.7871	21.6573	1.34994	0.335957	22	1.07549	0.564694	1.05426	-0.906632	5.11639	0.0100287	0.993912	FALSE	FALSE	0.196876	0.192572	0.201104	prot.4509	0.0692679
GINS4_41250	OID41250	GINS4	Q9BRT9	2	0.139179	94.216	107.405	-0.750479	2.14897	22	-0.543516	2.00945	-0.0979183	-7.32078	3.72246	0	0.0183083	FALSE	FALSE	0.010623	0.00976914	0.0137885			seq.30004.6	-0.0109146
GIPC2_43754	OID43754	GIPC2	Q8TF65	4	0	54.5581	18.8523	0.196489	0.27605	22	0.23242	0.519308	0.205138	-1.85128	3.13089	0.00286533	0.992215	FALSE	FALSE	0.344297	0.341291	0.35235	prot.4636	0.0656391	seq.20921.1	0.496998
GIPC3_43755	OID43755	GIPC3	Q8TF64	4	0	26.5832	19.1541	3.24433	0.281261	22	3.67598	0.810896	3.74872	-1.38369	6.80531	0.0136103	0.993252	TRUE	FALSE	0.557483	0.535665	0.559989	prot.4635	0.672493	seq.34763.3	0.475314
GIPR_43756	OID43756	GIPR	P48546	4	0	64.231	42.0425	0.576745	0.607777	22	0.18854	1.0293	0.187455	-6.43618	6.0202	0.0186246	0.995888	FALSE	FALSE	0.0732723	0.0716552	0.0746628			seq.33791.16	0.0229278
GIT1_43757	OID43757	GIT1	Q9Y2X7	4	0	22.6862	24.0017	2.80916	0.359691	22	3.21314	0.716298	3.22483	-1.11641	6.03652	0.00573066	0.606915	FALSE	FALSE	0.5458	0.541287	0.548812	prot.6156	0.628744
GJA1_42517	OID42517	GJA1	P17302	3	0	59.8469	33.2541	-1.1636	0.576057	22	-1.13602	0.813879	-1.19844	-5.85593	4.92931	0.0272206	0.996636	FALSE	FALSE	0.0248465	0.0228778	0.0295689	prot.7834	-0.0596567	seq.9937.7	-0.0350124
GJA3_40266	OID40266	GJA3	Q9Y6H8	1	0	88.1698	31.8663	-0.384044	0.415739	22	-0.191979	0.520209	-0.249239	-1.99671	3.08763	0.015043	0.995571	FALSE	FALSE	0.0552771	0.0550956	0.058242
GJA8_42518	OID42518	GJA8	P48165	3	0	88.9353	105.298	-1.6118	1.90422	22	-1.15655	1.83242	-0.919789	-8.08275	6.94309	0.0494269	0.868536	FALSE	FALSE	0.0413848	0.0399406	0.042104			seq.12711.19	0.0520581
GKAP1_40267	OID40267	GKAP1	Q5VSY0	1	0	72.4426	68.3198	-1.3441	1.01363	22	-0.89345	1.12166	-0.822716	-8.67431	4.74612	0.0121777	0.993222	FALSE	FALSE	0.0622268	0.058767	0.0666987			seq.27911.33	0.0585598
GKN1_43758	OID43758	GKN1	Q9NS71	4	0	0	12.718	-0.102181	0.18112	22	-0.0668054	0.300068	-0.0551044	-1.41786	3.47084	0.00931232	0.996343	FALSE	FALSE	0.299657	0.298166	0.308294	prot.466	0.256254	seq.15374.15	0.00676421
GLB1_43759	OID43759	GLB1	P16278	4	0	28.81	20.959	0.342736	0.305202	22	-0.081851	0.482715	-0.0679705	-1.74938	2.01113	0.000716332	0.922491	FALSE	FALSE	0.226652	0.216992	0.233788			seq.10554.23	0.124845
GLE1_40268	OID40268	GLE1	Q53GS7	1	0	64.579	28.9468	-0.355035	0.354552	22	-0.126165	0.498398	-0.167656	-1.42579	3.97475	0.0157593	0.955301	FALSE	FALSE	0.0633386	0.0599005	0.0693222
GLI2_42519	OID42519	GLI2	P10070	3	0	66.8754	31.4961	-0.957753	0.474152	22	-0.736568	0.708925	-0.759493	-3.21388	5.19301	0.0186246	0.718129	FALSE	FALSE	0.0304685	0.029292	0.032332			seq.29425.213	-0.00341565
GLIPR1_43760	OID43760	GLIPR1	P48060	4	0	24.0084	11.4715	0.156615	0.166635	22	0.253016	0.265436	0.242589	-0.90932	1.56349	0.010745	0.994008	FALSE	FALSE	0.179455	0.173899	0.185611			seq.9265.10	0.0156916
GLO1_43761	OID43761	GLO1	Q04760	4	0	0	36.142	2.86482	0.383429	22	3.44582	0.688045	3.40144	1.78642	6.40571	0.002149	0.996236	TRUE	TRUE	0.56247	0.558711	0.56817	prot.3242	0.282408	seq.9883.29	0.599923
GLOD4_44684	OID44684	GLOD4	Q9HC38	5	0.0695894	4.24791	14.5493	1.18308	0.204809	22	1.32723	0.393867	1.32316	-0.274861	3.15146	0	0.963402	FALSE	FALSE	0.424192	0.418662	0.430687	prot.5569	0.292228
GLP1R_42520	OID42520	GLP1R	P43220	3	0	81.4892	45.656	-0.886038	0.882891	22	-0.267069	0.897841	-0.278078	-3.69629	4.91963	0.0164756	0.999783	FALSE	FALSE	0.0338977	0.0322962	0.0364155			seq.20581.42	0.00278822
GLRX2_43762	OID43762	GLRX2	Q9NS18	4	0	15.1009	16.4694	0.841683	0.236448	22	1.21465	0.497588	1.20419	-0.60465	4.26264	0.002149	0.991834	FALSE	FALSE	0.429496	0.42188	0.433711			seq.12486.8	0.454966
GLRX5_44686	OID44686	GLRX5	Q86SX6	5	0.0695894	61.2117	43.3589	1.82872	0.660822	22	2.41466	0.828942	2.42679	-1.16174	7.85868	0	0.970818	FALSE	FALSE	0.438626	0.429376	0.444233	prot.4217	0.415147	seq.16597.11	-0.0105995
GLRX_44685	OID44685	GLRX	P35754	5	0.0695894	10.5153	27.8471	1.26881	0.3057	22	1.93309	0.634559	1.84895	0.0363519	5.26013	0	0.749258	TRUE	FALSE	0.47456	0.472264	0.482538	prot.2546	0.30146	seq.18386.36	0.177813
GLT8D2_42521	OID42521	GLT8D2	Q9H1C3	3	0	73.9736	41.1587	-1.21508	0.635398	22	-0.966291	1.1115	-1.0444	-8.68959	5.36717	0.010745	0.962499	FALSE	FALSE	0.0225906	0.0195627	0.0262757			seq.21509.29	0.0102289
GLTP_40269	OID40269	GLTP	Q9NZD2	1	0	67.3626	69.7714	-2.18698	1.65708	22	-1.30332	1.83258	-1.0731	-8.4262	5.94213	0.0501433	0.567561	FALSE	FALSE	0.0295111	0.0230722	0.0334828	prot.5813	-0.0312941	seq.12513.8	-0.0240884
GLYR1_43763	OID43763	GLYR1	Q49A26	4	0	26.2352	13.3431	-0.639881	0.189041	22	-0.677045	0.621602	-0.754525	-2.23114	5.05449	0.02149	0.992411	FALSE	FALSE	0.121963	0.113701	0.128634	prot.7481	-0.00263304
GM2A_45133	OID45133	GM2A	P17900	6	1.11343	8.65588	15.9343	0.033608	0.209497	21	0.205871	0.409055	0.1593	-0.753885	4.28696	0	0.995402	TRUE	TRUE	0.490944	0.48773	0.503012	prot.2173	0.273946	seq.15441.6	0.505671
GMEB2_40270	OID40270	GMEB2	Q9UKD1	1	0	95.1287	278.292	-0.0643952	2.19553	22	0.0836535	2.55259	0.235646	-7.1803	10.6756	0.0838109	0.160598	FALSE	FALSE	0.0236102	0.0232114	0.0267182			seq.12804.5	0.0182967
GMFG_44687	OID44687	GMFG	O60234	5	0.0695894	0.0696379	18.4403	3.60541	0.266062	22	3.83036	0.708908	3.85343	-0.0437075	7.2138	0	0.883894	FALSE	FALSE	0.627779	0.621027	0.631738	prot.1292	0.64794	seq.13062.4	0.566971
GMNN_42522	OID42522	GMNN	O75496	3	0	54.9061	33.2455	-1.43566	0.540582	22	-0.87193	0.729899	-0.887792	-3.56632	4.56597	0.0143266	0.954082	FALSE	FALSE	0.0303308	0.0262791	0.0315911			seq.17703.40	-0.0440687
GMPR2_44688	OID44688	GMPR2	Q9P2T1	5	0.0695894	5.91922	16.3463	2.40985	0.236451	22	2.60757	0.614497	2.58384	0.299946	6.66945	0	0.947196	FALSE	FALSE	0.658506	0.653942	0.662453	prot.5878	0.579397	seq.19446.1	0.750021
GMPR_43764	OID43764	GMPR	P36959	4	0	0.208768	43.6691	3.13793	0.39738	22	3.87163	0.776338	3.9144	0.17804	7.85046	0.00501433	0.994855	TRUE	TRUE	0.614511	0.610428	0.617463	prot.2567	0.699696	seq.19254.125	0.472127
GNAS_43765	OID43765	GNAS	O95467	4	0	0	14.7058	-0.112406	0.210739	22	0.442495	0.621768	0.326082	-0.939757	7.25995	0.015043	0.992807	FALSE	FALSE	0.135308	0.124404	0.140722			seq.5757.45	-0.0522876
GNE_42523	OID42523	GNE	Q9Y223	3	0	67.293	29.4347	-0.202327	0.434655	22	0.0694006	0.599527	0.0503598	-2.21843	3.9331	0.0100287	0.993759	FALSE	FALSE	0.159666	0.15408	0.164585	prot.6099	0.266084	seq.21739.7	0.033021
GNGT1_42524	OID42524	GNGT1	P63211	3	0	88.0306	74.6087	-1.11252	1.67713	22	-1.29123	2.0538	-0.860453	-7.48496	4.83027	0.0723496	0.00426696	FALSE	FALSE	0.0715335	0.0672783	0.0765176
GNL3L_41251	OID41251	GNL3L	Q9NVN8	2	0.139179	30.3833	64.3749	2.22229	0.725317	22	2.36897	1.18023	2.28268	-1.45988	7.77957	0	1	FALSE	FALSE	0.258737	0.256304	0.265771	prot.6859	0.206937
GNLY_45134	OID45134	GNLY	P22749	6	1.11343	5.77058	15.1403	0.192861	0.229517	21	0.425113	0.53086	0.418958	-1.14184	3.09494	0	0.949246	TRUE	FALSE	0.659684	0.654244	0.662386	prot.598	0.72178	seq.3195.50	0.77715
GNPDA1_43766	OID43766	GNPDA1	P46926	4	0	23.1037	18.4184	0.526183	0.251943	22	0.589101	0.50536	0.552511	-1.02061	4.37022	0.0164756	0.994822	FALSE	FALSE	0.276615	0.271913	0.278825	prot.2671	0.0701567	seq.8909.77	0.276495
GNPDA2_44689	OID44689	GNPDA2	Q8TDQ7	5	0.0695894	0.0696379	11.1896	0.470272	0.162358	22	0.363757	0.359675	0.368879	-2.12086	2.74416	0	0.998686	TRUE	TRUE	0.327389	0.323002	0.332106	prot.4612	0.156093	seq.29853.135	-0.0122842
GOLGA1_42525	OID42525	GOLGA1	Q92805	3	0	29.0188	28.6134	2.59622	0.435718	22	3.05703	0.911912	3.13722	-2.56001	6.96415	0.012894	0.746156	FALSE	FALSE	0.308783	0.297134	0.320166	prot.4751	0.131729
GOLGA2P5_41253	OID41253	GOLGA2P5	Q9HBQ8	2	0.139179	80	89.9778	-1.01199	1.88482	22	-0.264632	1.81073	-0.0711798	-7.30964	8.70919	0	0.997681	FALSE	FALSE	0.0230124	0.0216017	0.0243147			seq.34830.47	0.0535112
GOLGA2_41252	OID41252	GOLGA2	Q08379	2	0.139179	71.9164	59.7688	1.52194	1.03487	22	3.18687	1.39056	3.23529	-5.50533	8.27519	0	0.997217	FALSE	FALSE	0.220506	0.217469	0.225395
GOLGA3_43767	OID43767	GOLGA3	Q08378	4	0	42.3104	39.475	1.27322	0.598204	22	2.01335	0.847197	1.97054	-0.389545	6.87436	0.00716332	0.992816	FALSE	FALSE	0.376647	0.375129	0.378087	prot.3291	0.32401	seq.30758.27	0.266663
GOLGA4_41254	OID41254	GOLGA4	Q13439	2	0.139179	65.5052	27.374	-0.195634	0.433059	22	-0.010418	0.650786	-0.0737106	-1.85578	5.22295	0	0.982946	FALSE	FALSE	0.062845	0.0595279	0.0649336	prot.3418	0.0664025
GOLGA6A_42526	OID42526	GOLGA6A	Q9NYA3	3	0	22.3382	15.2239	-1.52151	0.235534	22	-0.986751	0.825981	-1.13505	-3.03258	4.50905	0.032235	0.99016	FALSE	FALSE	0.187242	0.184812	0.189686
GOLGA6L4_GOLGA6L9_GOLGA6L10_40271	OID40271	GOLGA6L4_GOLGA6L9_GOLGA6L10	A6NEF3_A6NEM1_A6NI86	1	0	77.3834	135.665	3.73132	2.74938	22	0.471707	3.48691	0.309392	-6.53984	10.4437	0	0	FALSE	FALSE	0.0220624	0.0203414	0.0254771
GOLGA8B_41255	OID41255	GOLGA8B	A8MQT2	2	0.139179	90.453	60.1418	-0.80419	1.64185	22	-0.625027	1.88524	-0.345088	-7.65718	5.90809	0	0.0670039	FALSE	FALSE	0.00879367	0.00808978	0.0100914
GOLGA8CP_40272	OID40272	GOLGA8CP	A6NN73	1	0	57.62	122.544	2.8774	3.08253	22	2.02623	3.24764	0.822944	-5.68692	8.30788	0	0	FALSE	FALSE	0.0710562	0.0679856	0.0730365
GOLGA8F_GOLGA8G_42527	OID42527	GOLGA8F_GOLGA8G	Q08AF8	3	0	54.9756	41.9803	-0.0054774	0.576714	22	0.79666	1.02897	0.729705	-2.93113	6.10563	0.010745	0.994748	FALSE	FALSE	NA	NA	NA
GOLM1_42528	OID42528	GOLM1	Q8NBJ4	3	0	13.0132	25.3326	0.0618505	0.366392	22	0.169606	0.356925	0.181474	-0.95835	3.55123	0.002149	0.850009	FALSE	FALSE	0.155785	0.150166	0.158988	prot.4479	0.0106548	seq.17456.53	0.0650573
GOLM2_44690	OID44690	GOLM2	Q6P4E1	5	0.0695894	0	8.17234	0.349959	0.115811	22	0.714738	0.284285	0.698956	-0.168902	2.61278	0	0.975339	FALSE	FALSE	0.401242	0.398075	0.405766	prot.4007	0.212913	seq.10613.33	0.371405
GOPC_43768	OID43768	GOPC	Q9HD26	4	0	31.5936	25.8334	2.97994	0.368846	22	3.00398	0.817071	3.05909	-1.64794	6.30389	0.00859599	0.98503	FALSE	FALSE	0.553005	0.55064	0.55775	prot.5587	0.6223
GORASP2_43769	OID43769	GORASP2	Q9H8Y8	4	0	47.8775	29.2962	0.887459	0.48844	22	0.909347	0.567939	0.914085	-1.60506	3.91652	0.00716332	0.996117	TRUE	TRUE	0.364791	0.363467	0.36845	prot.5522	0.444197
GOT1_45135	OID45135	GOT1	P17174	6	1.11343	1.97044	8.6936	0.841319	0.124914	21	0.294316	0.480387	0.235699	-1.77577	3.91974	0	0.985969	FALSE	FALSE	0.371289	0.363743	0.385866	prot.2162	0.13197	seq.4912.17	-0.00362102
GP1BA_45365	OID45365	GP1BA	P07359	7	0.0695894	0	7.86335	0.0504731	0.113516	22	0.186702	0.304421	0.186744	-0.917934	1.66307	0	0.999723	FALSE	FALSE	0.578951	0.572995	0.581894	prot.1858	0.179625	seq.4990.87	0.627088
GP1BB_43770	OID43770	GP1BB	P13224	4	0	0.278358	13.8938	2.44179	0.202396	22	2.29636	0.672493	2.30438	-0.492265	6.12167	0.00286533	0.991125	FALSE	FALSE	0.513537	0.507742	0.52236	prot.2062	0.534807	seq.21514.1	0.48116
GP2_43771	OID43771	GP2	P55259	4	0	1.80932	10.3655	1.17409	0.149535	22	0.578563	1.12751	0.461814	-2.19969	6.30904	0.00859599	0.998047	FALSE	FALSE	0.313101	0.309191	0.325062	prot.7747	0.181875	seq.34641.130	0.0680228
GP5_44691	OID44691	GP5	P40197	5	0.0695894	11.9081	11.584	1.68254	0.168293	22	1.63464	0.383829	1.68012	-0.854993	2.7649	0	0.597088	TRUE	FALSE	0.530286	0.525801	0.541522	prot.2590	0.597929	seq.7185.29	0.64958
GP6_45136	OID45136	GP6	Q9HCN6	6	1.11343	1.97044	8.63683	0.930314	0.127241	21	1.6136	0.571906	1.63069	-0.781233	4.41457	0	0.994123	TRUE	TRUE	0.691454	0.685854	0.699011	prot.5578	0.632612	seq.3194.36	0.853892
GPA33_43772	OID43772	GPA33	Q99795	4	0	0.278358	20.378	0.327925	0.248391	22	-0.894977	1.21312	-1.04312	-4.02672	2.5629	0	0.993245	FALSE	FALSE	0.287011	0.276289	0.297461	prot.5147	-0.0185886	seq.26074.4	0.165282
GPANK1_41256	OID41256	GPANK1	O95872	2	0.139179	63.554	15.5976	-0.1212	0.217578	22	0.10229	0.545448	0.0147973	-1.11848	6.78545	0	0.972987	FALSE	FALSE	0.0891338	0.0825408	0.0921931			seq.30967.14	0.0230012
GPATCH11_41257	OID41257	GPATCH11	Q8N954	2	0.139179	43.8328	29.1317	-0.149909	0.407283	22	-0.367974	1.22139	-0.588531	-3.64562	6.16465	0	0.991805	FALSE	FALSE	0.0678382	0.0635417	0.0720721			seq.34812.9	0.0235114
GPATCH1_42529	OID42529	GPATCH1	Q9BRR8	3	0	62.3521	41.0248	-1.28379	0.615397	22	-0.742921	0.76319	-0.827642	-2.90425	3.76688	0.017192	0.510682	FALSE	FALSE	0.0773879	0.0717661	0.0857395
GPATCH4_41258	OID41258	GPATCH4	Q5T3I0	2	0.139179	87.6655	239.966	-1.70633	2.72708	22	0.727906	3.59567	0.376529	-5.94047	13.529	0	0	FALSE	FALSE	0.0247469	0.0225485	0.0267966
GPATCH8_41259	OID41259	GPATCH8	Q9UKJ3	2	0.139179	62.5087	27.9349	-2.80955	0.515311	22	-1.80391	1.39231	-2.11346	-5.94993	8.31166	0	0.994811	FALSE	FALSE	0.0611083	0.0534546	0.0621754
GPC1_43773	OID43773	GPC1	P35052	4	0	5.35839	13.841	0.488479	0.191589	22	0.417041	0.338652	0.405388	-0.657104	1.91222	0.002149	0.990066	TRUE	FALSE	0.494174	0.485683	0.497442	prot.2517	0.310833	seq.8697.38	0.553267
GPC2_41260	OID41260	GPC2	Q8N158	2	0.139179	75.5401	22.8322	0.404745	0.321556	22	0.448429	0.54957	0.4208	-2.38673	2.90437	0	0.991228	FALSE	FALSE	0.114339	0.110458	0.118538	prot.6709	-0.0102221	seq.3315.15	0.0457269
GPC4_40273	OID40273	GPC4	O75487	1	0	68.3368	39.509	-1.27113	0.539143	22	-0.799175	0.92656	-0.814612	-7.77095	4.74416	0.0222063	0.956518	FALSE	FALSE	0.00833855	0.00659954	0.0101025	prot.1419	-0.0480924	seq.18892.48	-0.0410485
GPC5_43774	OID43774	GPC5	P78333	4	0	21.6423	11.0234	0.791604	0.162223	22	0.907176	0.564858	0.910519	-1.48651	3.37536	0.00143266	0.990738	TRUE	FALSE	0.526149	0.518624	0.533154	prot.6575	0.079755	seq.4991.12	0.696035
GPD1_43775	OID43775	GPD1	P21695	4	0	8.00278	49.9628	-2.35412	0.518637	22	-2.17279	0.814134	-2.26382	-4.39526	3.64474	0.00859599	0.869371	FALSE	FALSE	0.378335	0.37009	0.380117	prot.6535	0.391711	seq.11081.1	0.312709
GPHA2_43776	OID43776	GPHA2	Q96T91	4	0	25.6785	13.7186	0.37	0.205823	22	0.535414	0.562236	0.482837	-1.27368	6.05013	0.0157593	0.995873	TRUE	TRUE	0.199338	0.193897	0.207919			seq.6395.58	0.0468644
GPIHBP1_43777	OID43777	GPIHBP1	Q8IV16	4	0	0	8.38076	0.1007	0.119979	22	0.176786	0.359465	0.171625	-0.89161	3.51437	0.00358166	0.58786	TRUE	FALSE	0.25591	0.252841	0.263337			seq.26069.1	0.0638585
GPI_45366	OID45366	GPI	P06744	7	0.0695894	0.905292	13.5739	1.03753	0.189733	22	0.94024	0.515809	0.919868	-0.919002	3.55119	0	0.992239	FALSE	FALSE	0.629615	0.623264	0.632988			seq.4272.46	0.760238
GPKOW_43778	OID43778	GPKOW	Q92917	4	0	43.7717	10.6281	-0.41847	0.157489	22	-0.299429	0.229686	-0.319574	-0.849034	3.61186	0.00501433	0.991002	FALSE	FALSE	0.247504	0.238937	0.253975
GPNMB_44692	OID44692	GPNMB	Q14956	5	0.0695894	0	9.53192	0.509368	0.131711	22	0.444415	0.299995	0.439643	-1.3001	1.73169	0	0.998533	TRUE	FALSE	0.579372	0.574187	0.585407			seq.8240.207	0.724393
GPR101_42530	OID42530	GPR101	Q96P66	3	0	78.4273	58.61	-2.66725	1.55005	22	-2.33294	1.96908	-2.25678	-9.81357	5.0843	0.0415473	0.787202	FALSE	FALSE	0.0253744	0.0240437	0.0260362			seq.11670.18	0.0101103
GPR135_40274	OID40274	GPR135	Q8IZ08	1	0	66.8058	44.306	-2.47455	0.662141	22	-2.16667	0.968955	-2.28872	-4.76961	6.0117	0.0250716	0.999006	FALSE	FALSE	0.0481482	0.0471338	0.0503216			seq.11465.4	0.0623591
GPR158_43779	OID43779	GPR158	Q5T848	4	0	27.0703	21.2505	1.47746	0.289753	22	1.44346	0.565474	1.4209	-0.352256	6.85353	0.00787966	0.992412	FALSE	FALSE	0.225111	0.220854	0.231117			seq.29432.44	0.0385365
GPR15LG_43780	OID43780	GPR15LG	Q6UWK7	4	0	5.63674	18.3276	0.207498	0.257991	22	-0.0735463	0.772607	-0.0751014	-2.67876	2.85846	0	0.333006	TRUE	FALSE	0.462866	0.456771	0.481135
GPR37_43781	OID43781	GPR37	O15354	4	0	12.9436	19.5393	-0.05489	0.283284	22	1.33401	0.83812	1.35897	-1.29368	5.37423	0.00286533	1	TRUE	FALSE	0.51514	0.503472	0.51875	prot.6995	0.444197	seq.21495.134	0.74688
GPRASP1_41261	OID41261	GPRASP1	Q5JY77	2	0.139179	74.0767	64.017	-3.99868	2.00743	22	-2.08713	1.51443	-2.18364	-10.0128	5.01826	0	0.995176	FALSE	FALSE	0.0475934	0.044598	0.0538252
GPRASP2_41262	OID41262	GPRASP2	Q96D09	2	0.139179	75.8188	53.737	-0.55796	0.841863	22	0.347743	1.07222	0.335467	-5.01027	5.74555	0	0.996616	FALSE	FALSE	0.0353292	0.0315508	0.038053
GPRASP3_40863	OID40863	GPRASP3	Q6PI77	2	0.139179	91.9164	33.2283	-0.489609	0.570618	22	-0.327016	0.87741	-0.32592	-7.57905	6.07161	0	0.886447	FALSE	FALSE	0.0234267	0.0217896	0.0248177
GPRC5C_42531	OID42531	GPRC5C	Q9NQ84	3	0	61.517	49.8602	-0.0170174	0.791924	22	-1.02189	1.9914	-0.743882	-8.39065	6.48066	0.0515759	0.195603	FALSE	FALSE	0.146892	0.143152	0.149966	prot.5627	0.301355
GPRIN2_41263	OID41263	GPRIN2	O60269	2	0.139179	74.7735	75.8039	-1.4427	2.40383	22	-1.55357	2.59106	-0.793734	-6.72759	5.82866	0	0	FALSE	FALSE	-0.00181435	-0.00237008	0.00015653			seq.31665.5	-0.0111474
GPRIN3_41264	OID41264	GPRIN3	Q6ZVF9	2	0.139179	57.9791	60.5928	0.363764	0.703771	22	0.850323	0.767204	0.798108	-4.94842	4.83477	0	0.996406	FALSE	FALSE	0.0688539	0.0663296	0.0750875			seq.35058.157	-0.0217599
GPSM3_40275	OID40275	GPSM3	Q9Y4H4	1	0	94.0153	103.239	-2.59974	2.65097	22	-1.8856	1.8105	-1.50597	-8.80447	2.12568	0.0573066	0.113303	FALSE	FALSE	0.0422249	0.0402204	0.0453044
GPX1_44693	OID44693	GPX1	P07203	5	0.0695894	0	28.2751	2.34806	0.354077	22	2.83106	0.625668	2.7881	0.266785	6.23164	0	0.991436	FALSE	FALSE	0.6218	0.615877	0.625182			seq.15591.28	0.651542
GPX4_42532	OID42532	GPX4	P36969	3	0	45.7203	22.6441	-1.31703	0.357837	22	-0.870542	0.77284	-0.951534	-2.69909	4.94722	0.0186246	0.984297	FALSE	FALSE	0.258386	0.255242	0.264308			seq.33753.14	0.375588
GRAMD1A_41265	OID41265	GRAMD1A	Q96CP6	2	0.139179	82.439	39.9445	-0.623502	0.594969	22	-0.165589	1.29954	-0.14066	-7.40528	6.32615	0	0.403353	FALSE	FALSE	0.0311488	0.0275332	0.0339118
GRAP2_44694	OID44694	GRAP2	O75791	5	0.0695894	5.50139	27.6079	3.05097	0.364816	22	3.39411	0.807185	3.39012	-0.580004	7.69589	0	0.991448	FALSE	FALSE	0.642145	0.641739	0.646306	prot.1443	0.638894	seq.16074.12	0.37373
GRHPR_44695	OID44695	GRHPR	Q9UBQ7	5	0.0695894	20.0557	15.6394	2.31492	0.22487	22	2.34109	0.595271	2.33238	-0.0208133	5.3776	0	0.995226	FALSE	FALSE	0.621746	0.620154	0.632584	prot.5896	0.664547	seq.18295.102	0.624558
GRIK2_42533	OID42533	GRIK2	Q13002	3	0	53.3751	26.8631	0.243121	0.416176	22	0.242236	0.622628	0.22482	-2.46741	3.59977	0.0186246	0.993873	TRUE	FALSE	0.0830287	0.0783277	0.0849711			seq.20544.103	-0.0332113
GRIK5_41266	OID41266	GRIK5	Q16478	2	0.139179	66.7596	16.6511	0.845301	0.23692	22	-0.292512	1.11705	-0.502786	-2.83725	7.57408	0	0.993901	FALSE	FALSE	0.164837	0.161665	0.168971
GRIN2B_42534	OID42534	GRIN2B	Q13224	3	0	60.6124	37.6288	-0.0275665	0.583726	22	0.0897284	1.27961	0.0218575	-7.64264	8.01496	0.0243553	1	FALSE	FALSE	0.0846578	0.0790838	0.0923374
GRIP2_42535	OID42535	GRIP2	Q9C0E4	3	0	66.5275	37.412	0.268363	0.492779	22	0.46674	0.780708	0.453103	-2.8605	4.24356	0.00501433	0.992401	FALSE	FALSE	0.111559	0.108562	0.116268
GRIPAP1_42536	OID42536	GRIPAP1	Q4V328	3	0	3.2707	24.6105	2.24074	0.361448	22	2.41225	0.742868	2.42928	-0.96018	5.85669	0.00644699	0.996282	FALSE	FALSE	0.517024	0.511242	0.526369	prot.3772	0.556786	seq.24432.3	0.598913
GRK3_41267	OID41267	GRK3	P35626	2	0.139179	73.6585	30.7683	-0.442614	0.439798	22	-0.190477	0.857414	-0.315296	-2.64555	6.37611	0	0.991803	FALSE	FALSE	0.0433763	0.042084	0.0447359	prot.2544	0.0485644
GRK4_40276	OID40276	GRK4	P32298	1	0	88.5177	44.878	-0.0764705	0.863061	22	-0.297336	1.46627	-0.192654	-8.29207	5.73868	0.0222063	0.99571	FALSE	FALSE	0.0334254	0.0324134	0.0357418			seq.28568.60	0.0249388
GRK5_42537	OID42537	GRK5	P34947	3	0	66.3187	39.1578	-0.425177	0.581707	22	0.00848136	1.02528	-0.055124	-3.56971	8.74399	0.0222063	0.950194	FALSE	FALSE	0.249608	0.240664	0.254824	prot.2515	0.423765	seq.21510.24	0.0406517
GRN_45137	OID45137	GRN	P28799	6	1.11343	9.50035	10.9346	0.155984	0.169483	21	0.287186	0.379716	0.29027	-2.19513	2.09211	0	0.950977	FALSE	FALSE	0.60892	0.604851	0.610773	prot.2402	0.228441	seq.4992.49	0.685089
GRPEL1_43783	OID43783	GRPEL1	Q9HAV7	4	0	5.56715	15.5021	0.445863	0.210057	22	0.381605	0.669418	0.307573	-1.80763	4.30015	0.0136103	0.992479	FALSE	FALSE	0.259993	0.25505	0.26091	prot.5548	0.18771	seq.7113.1	0.289496
GRP_43782	OID43782	GRP	P07492	4	0	0.0695894	17.2114	0.377317	0.23708	22	0.323073	0.534883	0.313911	-2.1948	2.71129	0.00358166	0.991901	TRUE	FALSE	0.216512	0.200893	0.230427			seq.8400.74	-0.0470893
GRSF1_42538	OID42538	GRSF1	Q12849	3	0	13.6395	40.3798	2.21511	0.478827	22	2.58891	0.720507	2.57533	-1.02432	6.63334	0.00429799	1	FALSE	FALSE	0.499183	0.493622	0.5053	prot.3338	0.388534	seq.34976.65	0.537006
GSAP_42539	OID42539	GSAP	A4D1B5	3	0	62.3521	77.7933	-4.93893	2.38905	22	-3.5009	2.67458	-3.15634	-9.95234	6.07522	0.0121777	0	FALSE	FALSE	0.051195	0.0490184	0.0530176	prot.518	0.0834883
GSDMA_41268	OID41268	GSDMA	Q96QA5	2	0.139179	94.8432	50.9226	-0.462818	1.69035	22	-0.447007	1.58734	-0.186118	-7.36163	4.14935	0	0.685846	FALSE	FALSE	0.00461497	0.0042365	0.00569718	prot.5053	-0.0233482
GSDMD_40277	OID40277	GSDMD	P57764	1	0	46.8337	33.6266	-0.277227	0.403027	22	0.490377	0.80248	0.520068	-3.04801	3.426	0.00573066	0.774939	TRUE	TRUE	0.357546	0.348046	0.362976	prot.2962	0.511369	seq.33035.21	0.111825
GSG1L_40278	OID40278	GSG1L	Q6UXU4	1	0	96.3118	86.358	-0.0499993	1.56778	22	-0.483934	2.02245	-0.0959811	-7.53576	9.09614	0.0573066	0.345895	FALSE	FALSE	0.0235111	0.0215499	0.0240406
GSN_45367	OID45367	GSN	P06396	7	0.0695894	0	7.86166	0.220556	0.113383	22	0.111792	0.248981	0.121834	-1.40044	2.27643	0	0.992661	FALSE	FALSE	0.56932	0.565732	0.572037	prot.1827	0.32236	seq.4775.34	0.597775
GSN_AS1_41269	OID41269	GSN-AS1	Q9NRJ2	2	0.139179	58.6063	38.359	-2.66114	0.602129	22	-1.69367	1.29878	-1.97254	-4.8717	4.50859	0	0.998508	FALSE	FALSE	0.032876	0.0320665	0.0345116
GSPT1_41270	OID41270	GSPT1	P15170	2	0.139179	86.1324	66.5585	-0.742387	1.3254	22	-0.674176	1.66379	-0.448714	-7.76559	7.38481	0	0.779876	FALSE	FALSE	0.0399998	0.03938	0.0409793	prot.2116	0.0906795
GSR_45368	OID45368	GSR	P00390	7	0.0695894	0	8.07502	0.807248	0.120989	22	0.708079	0.278626	0.694169	-1.57192	4.27799	0	0.674371	FALSE	FALSE	0.50118	0.496898	0.512577	prot.1619	0.162353	seq.19273.3	0.466487
GSTA1_44696	OID44696	GSTA1	P08263	5	0.0695894	0	12.5073	0.264209	0.159084	22	-0.00152509	1.18649	-0.0127166	-3.16445	4.52111	0	0.814878	TRUE	FALSE	0.732026	0.726078	0.744416			seq.12446.49	0.913323
GSTA3_42540	OID42540	GSTA3	Q16772	3	0	37.0912	16.839	0.268062	0.251021	22	0.403892	0.95755	0.282289	-1.88201	5.25111	0.00358166	0.996133	TRUE	FALSE	0.211448	0.203737	0.215407			seq.4993.16	0.079937
GSTM4_42541	OID42541	GSTM4	Q03013	3	0	70.007	56.4828	-3.79054	1.19624	22	-3.2122	2.51313	-3.14769	-10.172	7.52941	0.0121777	0.0222548	FALSE	FALSE	0.046414	0.0426294	0.0484258			seq.18895.54	0.0246474
GSTP1_42542	OID42542	GSTP1	P09211	3	0	83.9248	73.009	-0.188112	1.30672	22	-0.178016	1.57381	0.00234266	-8.16945	6.64793	0.0308023	0.994052	FALSE	FALSE	0.0514583	0.048274	0.0520422	prot.1927	0.0497344	seq.4911.49	0.0274983
GSTT2B_43784	OID43784	GSTT2B	P0CG30	4	0	0.487126	10.6902	2.05513	0.158812	22	1.06509	2.22984	1.08831	-5.56437	5.95638	0	0	TRUE	FALSE	0.330401	0.323485	0.338318			seq.11273.176	0.130093
GTF2F1_42543	OID42543	GTF2F1	P35269	3	0	85.7342	22.1357	-0.0332721	0.315838	22	0.0520879	0.511679	-0.00078697	-1.23225	5.10101	0.0186246	0.849492	FALSE	FALSE	0.0415579	0.0374173	0.0427759			seq.28483.17	-0.0369019
GTF2IRD1_42544	OID42544	GTF2IRD1	Q9UHL9	3	0	79.8887	32.7729	0.229419	0.477251	22	0.13717	0.567499	0.123083	-2.24276	4.42992	0.00787966	0.990268	FALSE	FALSE	0.042294	0.0379614	0.0451202			seq.29943.14	0.0148614
GTF2IRD2_41271	OID41271	GTF2IRD2	Q86UP8	2	0.139179	87.8049	114.167	-2.26601	2.48239	22	-1.51323	2.40425	-0.937831	-7.38173	5.11896	0	0	FALSE	FALSE	0.00635744	0.00527103	0.00722327
GTF3C2_41272	OID41272	GTF3C2	Q8WUA4	2	0.139179	57.2822	25.0344	-0.0529238	0.376652	22	0.120031	0.843895	-0.0159617	-1.76986	6.55824	0	0.997216	FALSE	FALSE	0.0640765	0.0622823	0.0665956			seq.34342.31	0.0586913
GTPBP2_42545	OID42545	GTPBP2	Q9BX10	3	0	45.9986	44.9804	3.72298	0.646553	22	4.20597	1.08897	4.22176	-5.44736	8.44734	0.00501433	0.993971	FALSE	FALSE	0.430001	0.423463	0.434907	prot.5287	0.493541
GTPBP3_40279	OID40279	GTPBP3	Q969Y2	1	0	76.5484	80.5768	-3.06267	2.7206	22	-1.90105	2.27309	-1.56724	-9.01772	6.26804	0.0508596	0.370761	FALSE	FALSE	0.0194188	0.0186729	0.0206992			seq.29687.24	0.00651922
GTSF1L_40280	OID40280	GTSF1L	Q9H1H1	1	0	76.4788	108.821	-1.34273	1.54686	22	-1.00861	2.74638	-0.603612	-7.78651	6.86167	0.00859599	0	FALSE	FALSE	0.0102942	0.0091704	0.0161661
GUCA1A_41273	OID41273	GUCA1A	P43080	2	0.139179	85.8537	75.3052	-0.115479	1.65283	22	0.229462	1.85693	0.544327	-7.18688	5.46818	0	0.747455	FALSE	FALSE	0.0150418	0.0112237	0.0181392			seq.10008.43	-0.0224174
GUCA1C_41274	OID41274	GUCA1C	O95843	2	0.139179	82.6481	44.949	-1.96183	0.614375	22	-2.80127	1.62461	-2.73403	-9.82304	7.87696	0	0.98387	FALSE	FALSE	0.0387853	0.0378731	0.0410127			seq.29342.4	0.0159271
GUCA2A_45138	OID45138	GUCA2A	Q02747	6	1.11343	1.97044	7.429	0.817037	0.107161	21	0.651922	0.460867	0.643118	-1.20145	4.42133	0	0.997052	FALSE	FALSE	0.421136	0.413288	0.436416	prot.3219	0.177999
GUCY2C_42546	OID42546	GUCY2C	P25092	3	0	46.0682	40.1215	0.335373	0.560276	22	-0.326078	2.38917	-0.217765	-7.95037	8.18511	0.0293696	0.066904	FALSE	FALSE	0.0342388	0.0338293	0.0438913			seq.34642.60	-0.00442766
GUF1_41275	OID41275	GUF1	Q8N442	2	0.139179	70.0348	23.6323	0.285504	0.350455	22	0.303551	0.921301	0.171545	-2.37445	7.00476	0	0.995464	FALSE	FALSE	0.0802101	0.0777644	0.0836069	prot.4417	0.101649
GUK1_42547	OID42547	GUK1	Q16774	3	0	62.4913	190.872	-0.802876	3.68187	22	-0.168463	3.57234	-0.0260192	-6.207	12.4108	0	0	FALSE	FALSE	0.0487163	0.0470891	0.0519563	prot.3714	0.0262002	seq.17325.10	0.0124067
GUSB_45139	OID45139	GUSB	P08236	6	1.11343	9.85222	12.4404	-0.124834	0.174267	21	0.456094	0.796546	0.414222	-1.78066	3.4348	0	0.980705	FALSE	FALSE	0.72083	0.714377	0.731201	prot.1889	0.155888	seq.15562.24	0.943385
GVQW3_41276	OID41276	GVQW3	Q3ZCU0	2	0.139179	78.885	48.3366	-0.408945	0.825825	22	-0.110442	1.08111	-0.113574	-7.17198	7.84203	0	0.995806	FALSE	FALSE	0.0207638	0.0195355	0.0218519			seq.35007.14	0.04539
GYPA_40281	OID40281	GYPA	P02724	1	0	80.0974	178.68	-1.20809	3.00351	22	-0.889267	2.925	-0.174191	-6.56215	7.46211	0	0	FALSE	FALSE	0.0216387	0.0190863	0.0237036
GYS1_43785	OID43785	GYS1	P13807	4	0	0.208768	24.9717	2.02912	0.364749	22	1.70631	0.853836	1.73805	-3.13592	5.32203	0.00716332	0.962162	FALSE	FALSE	0.593103	0.587519	0.601236	prot.2084	0.749284
GZMA_43786	OID43786	GZMA	P12544	4	0	1.3222	28.9455	0.392468	0.335567	22	1.0503	0.440247	1.04681	-0.415233	3.83934	0.00143266	0.988959	FALSE	FALSE	0.556594	0.553245	0.559852	prot.8025	0.234542	seq.3440.7	0.730203
GZMB_43787	OID43787	GZMB	P10144	4	0	38.8309	13.9051	1.02628	0.216276	22	0.971328	0.497637	0.929119	-0.432876	4.29126	0.00859599	0.886309	TRUE	TRUE	0.351112	0.346157	0.35715			seq.14041.13	0.372467
GZMH_43788	OID43788	GZMH	P20718	4	0	1.87891	22.5314	-1.32716	0.404451	22	-0.289796	0.75698	-0.29574	-2.75865	4.48445	0.002149	0.992818	FALSE	FALSE	0.20042	0.195396	0.207666	prot.2236	-0.175312	seq.3373.5	-0.0276815
H1_1_42548	OID42548	H1-1	Q02539	3	0	19.0675	12.8412	-0.632911	0.187421	22	-0.0489607	0.754895	-0.241305	-1.39161	5.53945	0.0472779	0.992705	FALSE	FALSE	0.146799	0.138876	0.153641			seq.28522.4	0.0954785
H1_6_41277	OID41277	H1-6	P22492	2	0.139179	61.9512	27.5699	-1.87774	0.466669	22	-1.22442	1.44171	-1.50456	-4.17197	6.84671	0	0.980357	FALSE	FALSE	0.0577249	0.0562479	0.060833
H2AP_42549	OID42549	H2AP	O75409	3	0	83.5073	43.5938	2.69466	0.544528	22	-0.0339928	1.65362	-0.0909935	-7.55765	9.03365	0.023639	0.991474	FALSE	FALSE	0.0558662	0.0517	0.0637887
HAAO_44697	OID44697	HAAO	P46952	5	0.0695894	10.376	9.05672	0.203758	0.129986	22	0.29237	0.584525	0.259791	-1.85903	2.87365	0	0.998993	FALSE	FALSE	0.261715	0.24946	0.277881			seq.5861.78	-0.111161
HABP2_45468	OID45468	HABP2	Q14520	8	0.835073	2.66667	13.0672	0.176475	0.183222	22	0.0713352	0.392444	0.0662961	-1.53205	6.83688	0	0.994598	FALSE	FALSE	0.456109	0.452387	0.458817	prot.3524	0.349859	seq.20067.26	0.154603
HADH_42550	OID42550	HADH	Q16836	3	0	81.9763	53.7793	-0.817666	1.62606	22	-0.370777	1.36959	-0.303633	-7.84784	7.55422	0.017192	0.994912	FALSE	FALSE	0.0383146	0.036408	0.0391964			seq.17739.1	0.0189403
HAGH_43789	OID43789	HAGH	Q16775	4	0	34.5859	58.546	-0.984493	0.553567	22	-0.631935	0.993054	-0.718781	-3.79275	3.72472	0.002149	0.997897	FALSE	FALSE	0.459694	0.448383	0.46438	prot.3715	0.660674	seq.19267.14	0.695333
HAND1_41278	OID41278	HAND1	O96004	2	0.139179	86.8293	28.9904	-0.211878	0.384574	22	0.00173641	0.622981	-0.0687009	-1.69075	4.87295	0	0.983663	FALSE	FALSE	0.0372218	0.036117	0.0377973
HAO1_43790	OID43790	HAO1	Q9UJM8	4	0	0.208768	20.6505	1.05625	0.26698	22	0.404296	1.65069	0.393206	-4.6301	4.89045	0	0.893407	FALSE	FALSE	0.532193	0.519027	0.541501	prot.7366	0.494272	seq.17768.50	0.569105
HARS1_45140	OID45140	HARS1	P12081	6	1.11343	11.6819	15.4843	0.868004	0.228557	21	1.07004	0.464695	1.08111	-0.743364	3.92808	0	0.992616	FALSE	FALSE	0.582953	0.57656	0.586586	prot.2038	0.519926	seq.17450.51	0.666532
HAUS6_41279	OID41279	HAUS6	Q7Z4H7	2	0.139179	78.3275	42.1153	0.0460488	0.592187	22	0.556996	1.01901	0.498405	-3.57605	6.49184	0	0.991173	TRUE	TRUE	0.259447	0.252026	0.2652	prot.7672	0.418482
HAVCR1_43791	OID43791	HAVCR1	Q96D42	4	0	25.4001	24.2254	-0.0344221	0.300466	22	0.402235	0.942329	0.303254	-2.31294	4.92786	0.00429799	0.995393	TRUE	FALSE	0.494073	0.486762	0.502961			seq.9021.1	0.744074
HAVCR2_45141	OID45141	HAVCR2	Q8TDQ0	6	1.11343	12.3856	15.5675	-0.415186	0.217963	21	0.144744	0.46131	0.131359	-2.62241	2.33061	0	0.981249	FALSE	FALSE	0.547943	0.544131	0.55277			seq.5134.52	0.598283
HBEGF_43792	OID43792	HBEGF	Q99075	4	0	0	12.4027	1.36615	0.175887	22	1.36622	0.61259	1.34742	-0.598385	3.5762	0	0.995814	FALSE	FALSE	0.63194	0.612302	0.641716	prot.5100	0.27551	seq.14094.29	0.862176
HBG2_41280	OID41280	HBG2	P69892	2	0.139179	29.8955	122.731	-1.2879	2.33552	22	-1.43292	2.88998	-0.780672	-6.9273	9.19695	0	0	TRUE	FALSE	0.333919	0.321732	0.340174	prot.7615	0.515299	seq.19774.8	0.231777
HBQ1_43793	OID43793	HBQ1	P09105	4	0	14.6834	70.8429	1.04834	0.620175	22	1.18665	0.893094	1.08029	-1.23478	5.64025	0.00358166	0.990326	TRUE	FALSE	0.405336	0.398343	0.408686	prot.1923	0.442708	seq.18198.51	0.141568
HBS1L_42551	OID42551	HBS1L	Q9Y450	3	0	0.0695894	28.3941	3.33119	0.394561	22	3.98044	0.730901	3.94915	1.49001	7.88044	0.00429799	0.997903	FALSE	FALSE	0.586188	0.579521	0.588102	prot.6203	0.689647
HBZ_44698	OID44698	HBZ	P02008	5	0.0695894	31.6852	18.7494	-0.442109	0.265089	22	0.288666	1.12464	0.0465471	-1.62628	5.43394	0	0.478656	TRUE	FALSE	0.582251	0.579597	0.601645	prot.7243	0.19133	seq.26273.24	0.80062
HCFC2_42552	OID42552	HCFC2	Q9Y5Z7	3	0	89.7008	51.255	-1.56035	0.835424	22	-0.859762	1.1014	-0.840196	-8.97748	6.18812	0.0157593	0.993705	FALSE	FALSE	0.0226296	0.0203613	0.0245861
HCG22_42553	OID42553	HCG22	E2RYF7	3	0	80.7237	50.6122	-0.204215	0.912269	22	-1.27225	2.15843	-0.986601	-8.6784	7.01863	0.0644699	0.106625	TRUE	FALSE	0.0940097	0.086234	0.0984887
HCLS1_43794	OID43794	HCLS1	P14317	4	0	41.7537	16.4416	0.862388	0.237629	22	1.31434	0.638718	1.32479	-1.3526	4.06523	0.00286533	0.997498	FALSE	FALSE	0.489034	0.487079	0.499134	prot.2092	0.657592	seq.21439.37	0.613389
HDAC5_40282	OID40282	HDAC5	Q9UQL6	1	0	57.5505	38.5636	1.14918	0.537535	22	1.36138	0.859487	1.33903	-1.67812	9.34907	0.010745	1	FALSE	FALSE	0.281594	0.27985	0.284114	prot.6093	0.317796
HDAC6_41281	OID41281	HDAC6	Q9UBN7	2	0.139179	37.2125	206.289	1.26335	2.09253	22	1.85654	1.94645	1.75943	-5.99332	8.90271	0	0.997513	FALSE	FALSE	0.230106	0.224992	0.231294	prot.5892	0.271047	seq.25059.18	0.214739
HDAC8_42554	OID42554	HDAC8	Q9BY41	3	0	93.3194	49.8006	-0.0964433	0.685939	22	-0.00337508	0.925348	-0.0705109	-3.19591	5.10841	0.0164756	0.992886	FALSE	FALSE	0.0512179	0.0477406	0.0552412			seq.2859.69	0.0118392
HDAC9_42555	OID42555	HDAC9	Q9UKV0	3	0	79.0536	80.6753	-1.49034	2.19969	22	-0.356788	2.04182	-0.349429	-7.74377	8.1624	0.0551576	0.847013	FALSE	FALSE	0.0098921	0.00751546	0.0133147			seq.32992.4	-0.0241306
HDDC2_43795	OID43795	HDDC2	Q7Z4H3	4	0	86.778	68.9305	0.118748	1.04643	22	0.234427	0.953141	0.31858	-5.67852	3.35195	0.00573066	0.990363	FALSE	FALSE	0.103265	0.101581	0.105482	prot.4183	0.0632913
HDDC3_41282	OID41282	HDDC3	Q8N4P3	2	0.139179	65.3659	42.4198	-3.51479	0.725318	22	-2.94474	1.06481	-3.12327	-5.42584	4.10544	0	0.992049	FALSE	FALSE	0.0796431	0.0779477	0.0812425	prot.4423	0.0855827
HDGFL1_40283	OID40283	HDGFL1	Q5TGJ6	1	0	81.9068	30.5503	-0.336612	0.553234	22	0.0156677	0.700714	-0.0060691	-2.26533	4.83692	0.0100287	0.99776	FALSE	FALSE	0.0189478	0.0173194	0.0200623			seq.18898.36	-0.007224
HDGFL2_43797	OID43797	HDGFL2	Q7Z4V5	4	0	9.74252	19.8634	0.788763	0.290169	22	1.12738	0.566772	1.11303	-0.722161	4.82319	0.00644699	0.999172	FALSE	FALSE	0.3018	0.296655	0.307565	prot.4187	0.253722	seq.4553.65	0.194186
HDGF_43796	OID43796	HDGF	P51858	4	0	4.24495	24.8934	0.529519	0.326315	22	1.34185	0.894537	1.21733	-0.698132	5.09922	0.00358166	0.983405	TRUE	TRUE	0.435209	0.434018	0.439047	prot.2837	0.450173	seq.16758.96	0.427056
HDX_41283	OID41283	HDX	Q7Z353	2	0.139179	76.3066	36.4381	0.114211	0.539889	22	0.171238	0.901508	0.188194	-7.37746	4.33543	0	0.970707	FALSE	FALSE	0.033098	0.0319507	0.0357886
HEATR4_41284	OID41284	HEATR4	Q86WZ0	2	0.139179	81.4634	73.3166	-1.41357	1.73832	22	-0.485173	1.95725	-0.277286	-7.45475	8.3654	0	0.0885742	FALSE	FALSE	0.00389711	0.00281564	0.00446806
HEBP1_42556	OID42556	HEBP1	Q9NRV9	3	0	97.7731	55.4544	-3.88499	0.993929	22	-3.80134	1.52201	-3.56645	-11.462	0.111969	0.023639	0.986599	FALSE	FALSE	0.0331	0.0305465	0.0358177	prot.5675	-0.018092	seq.18225.13	0.00912538
HECA_41285	OID41285	HECA	Q9UBI9	2	0.139179	61.2544	40.2022	-4.13328	0.689252	22	-2.9792	1.27927	-3.2593	-6.0993	6.435	0	0.992048	FALSE	FALSE	0.0422862	0.0408916	0.0435232
HECTD2_41286	OID41286	HECTD2	Q5U5R9	2	0.139179	78.1882	17.2803	-0.612475	0.261561	22	-0.208162	0.805424	-0.360013	-1.86645	6.70991	0	0.997883	FALSE	FALSE	0.0628658	0.0599815	0.0689794			seq.26003.37	0.000238477
HECW2_40284	OID40284	HECW2	Q9P2P5	1	0	69.7982	271.994	-1.94521	3.3486	22	-0.241934	3.6107	0.0111638	-6.37128	11.0102	0	0	FALSE	FALSE	0.0346136	0.0333618	0.0367534	prot.225	0.0426088	seq.25126.19	0.0488744
HEG1_44699	OID44699	HEG1	Q9ULI3	5	0.0695894	5.29248	9.59434	0.292349	0.134101	22	0.295809	0.311868	0.282264	-0.718082	1.91611	0	0.998576	FALSE	FALSE	0.462893	0.457284	0.466419	prot.6035	0.489552
HELB_40285	OID40285	HELB	Q8NG08	1	0	70.9116	32.6137	-1.02061	0.487698	22	-0.729127	0.831261	-0.843113	-2.57211	5.56615	0.0250716	0.996989	FALSE	FALSE	0.0446834	0.03774	0.0491695	prot.4541
HELZ2_41287	OID41287	HELZ2	Q9BYK8	2	0.139179	67.3868	64.6876	-1.19865	1.67394	22	-0.0756192	1.25385	-0.254424	-7.77469	7.59953	0	0.992341	FALSE	FALSE	0.0345315	0.0284975	0.0367962	prot.7850	0.00925204
HEPACAM2_43798	OID43798	HEPACAM2	A8MVW5	4	0	11.3431	24.4438	-0.184868	0.381984	22	-0.0342123	0.642075	0.00561107	-2.39091	2.55877	0.00143266	0.997996	FALSE	FALSE	0.172597	0.168633	0.18422			seq.6568.18	0.000408225
HEPH_44700	OID44700	HEPH	Q9BQS7	5	0.0695894	11.2117	11.6604	-0.144307	0.177318	22	-0.270771	0.327409	-0.279975	-1.70736	1.58998	0	0.998754	FALSE	FALSE	0.318255	0.316085	0.32411	prot.6800	0.174204	seq.20127.102	0.00288902
HERC2_41288	OID41288	HERC2	O95714	2	0.139179	75.7491	42.0343	0.00398135	0.568866	22	0.130084	0.837956	0.0171611	-2.81003	7.65037	0	0.957758	FALSE	FALSE	0.0577924	0.055615	0.0624214	prot.1566	0.045105
HERVK_113_GA113_42557	OID42557	HERVK-113_GA113	P62684	3	0	83.2985	96.0553	-0.764211	1.81307	22	0.147794	1.48563	0.141174	-7.36269	7.97802	0.017192	0.955163	FALSE	FALSE	NA	NA	NA
HERVK_113_VP113_41289	OID41289	HERVK-113_VP113	P63121	2	0.139179	73.5889	21.2942	-0.393298	0.325355	22	-0.136256	0.747304	-0.254437	-2.14619	6.53975	0	0.99511	FALSE	FALSE	NA	NA	NA
HES4_40286	OID40286	HES4	Q9HCC6	1	0	98.5386	87.081	-0.156176	1.12245	22	-0.044067	1.26024	0.100072	-7.67841	3.56601	0.015043	0.963836	FALSE	FALSE	0.0280098	0.0249435	0.0295181
HES7_41290	OID41290	HES7	Q9BYE0	2	0.139179	87.9443	51.263	-0.0476632	0.649771	22	0.0810643	0.854063	0.0809209	-7.35118	6.11155	0	0.99634	FALSE	FALSE	0.0193306	0.0181024	0.0211386
HEXIM1_43799	OID43799	HEXIM1	O94992	4	0	19.6242	24.6151	1.10988	0.359633	22	1.47251	0.567783	1.45118	-1.59791	4.27162	0.002149	0.998516	FALSE	FALSE	0.469399	0.461907	0.476017	prot.1508	0.345658	seq.15596.7	0.584228
HEY2_41291	OID41291	HEY2	Q9UBP5	2	0.139179	91.4983	30.5071	-0.346832	0.441982	22	0.152521	0.742933	0.0974022	-2.46165	4.00526	0	0.993036	FALSE	FALSE	0.0280416	0.0254884	0.0298079
HFM1_42558	OID42558	HFM1	A2PYH4	3	0	86.5692	82.609	0.1375	1.1479	22	0.216332	1.49644	0.289876	-7.45178	6.47386	0.025788	0.964554	FALSE	FALSE	0.0414786	0.0400502	0.0433939
HGFAC_45369	OID45369	HGFAC	Q04756	7	0.0695894	13.649	15.2986	0.000853852	0.209393	22	0.236146	0.323534	0.262372	-1.9123	1.1576	0	0.9971	TRUE	FALSE	0.548748	0.546083	0.55229	prot.3240	0.0222439	seq.3617.80	0.611396
HGF_43800	OID43800	HGF	P14210	4	0	0	7.69544	0.27652	0.111942	22	0.682239	0.460187	0.656517	-0.562313	3.52604	0.000716332	0.95705	FALSE	FALSE	0.555275	0.539993	0.559274	prot.2091	0.40384	seq.2681.23	0.631484
HGS_42559	OID42559	HGS	O14964	3	0	43.3542	30.7211	0.791654	0.477502	22	1.16437	0.686424	1.15833	-1.40821	4.85711	0.00286533	0.991655	FALSE	FALSE	0.253123	0.250082	0.259323			seq.13644.30	0.229242
HHEX_43801	OID43801	HHEX	Q03014	4	0	50.8699	20.4141	-0.242687	0.30638	22	0.543533	0.586251	0.540541	-1.61902	3.60608	0.00358166	0.986402	FALSE	FALSE	0.218491	0.215619	0.228685			seq.20425.12	0.182599
HHLA1_40287	OID40287	HHLA1	C9JL84	1	0	77.3138	235.938	-0.687073	3.43398	22	-0.00900708	3.52864	-0.0169358	-6.339	8.77312	0	0	FALSE	FALSE	0.0096164	0.0086318	0.0112644
HID1_41292	OID41292	HID1	Q8IV36	2	0.139179	94.9826	76.5199	-0.818786	1.32366	22	-0.180093	1.41602	-0.189089	-7.77482	6.37028	0	0.998687	FALSE	FALSE	0.00934207	0.00823303	0.00991673	prot.8068	-0.866025	seq.24488.8	-0.0107845
HIF1A_42560	OID42560	HIF1A	Q16665	3	0	64.3006	28.3691	-0.725825	0.457001	22	-1.0573	0.976236	-1.23123	-3.1043	6.42609	0.0422636	0.993414	FALSE	FALSE	0.0433325	0.0394766	0.0460441			seq.13089.6	-0.000945037
HIP1R_43802	OID43802	HIP1R	O75146	4	0	47.7383	48.7179	-0.222487	0.668171	22	-0.00653805	0.818379	0.00823552	-4.09874	3.77579	0.00859599	0.996922	FALSE	FALSE	0.167857	0.165261	0.171918	prot.6472	-0.0151308	seq.24960.48	0.141564
HIP1_42561	OID42561	HIP1	O00291	3	0	72.5818	44.4362	-0.142798	0.61759	22	0.0949353	0.602625	0.083228	-2.04055	5.67727	0.00573066	0.991729	FALSE	FALSE	0.0223765	0.020026	0.027293	prot.7389	-0.0406319	seq.27069.6	-0.0396704
HIPK2_42562	OID42562	HIPK2	Q9H2X6	3	0	72.1642	46.8499	-3.21508	0.974319	22	-1.84513	1.41121	-2.09466	-6.86739	5.69842	0.02149	0.999563	FALSE	FALSE	0.0576767	0.0559154	0.0606864
HIPK3_40288	OID40288	HIPK3	Q9H422	1	0	74.3215	80.8818	-1.16757	1.97199	22	-0.128193	1.81131	0.0291579	-7.60743	7.39579	0.0429799	0.713272	FALSE	FALSE	0.0124454	0.0113449	0.0144752			seq.19329.31	-0.0162651
HIPK4_40289	OID40289	HIPK4	Q8NE63	1	0	94.4328	53.6818	-0.588088	2.15844	22	-0.473759	1.99129	-0.0961404	-7.2307	5.46555	0.0680516	0.0839095	FALSE	FALSE	0.0205138	0.019515	0.0222768
HIVEP2_42563	OID42563	HIVEP2	P31629	3	0	80.6541	93.3891	1.10732	1.82952	22	0.409767	1.55318	0.405199	-7.3903	6.66193	0.0179083	0.99719	FALSE	FALSE	0.0720614	0.0693698	0.0773296
HIVEP3_41293	OID41293	HIVEP3	Q5T1R4	2	0.139179	56.3763	42.3316	-2.87345	0.630223	22	-1.42887	1.51079	-1.70764	-5.9673	6.12534	0	0.997499	FALSE	FALSE	0.058815	0.0560385	0.0622593
HJV_43803	OID43803	HJV	Q6ZVN8	4	0	21.8511	13.7486	0.0829324	0.209638	22	0.19625	0.391701	0.208502	-1.16406	4.05075	0.00573066	0.870134	FALSE	FALSE	0.271468	0.267355	0.275395	prot.4108		seq.3332.57	0.24334
HK2_42564	OID42564	HK2	P52789	3	0	86.6388	130.394	-0.760534	2.17883	22	-0.421951	2.00549	-0.0787326	-6.98303	4.33837	0.0659026	0.0080197	FALSE	FALSE	0.0264228	0.0253165	0.0276381	prot.6560	-0.00604612	seq.13130.150	0.0129809
HLA_A_43804	OID43804	HLA-A	P04439	4	0	18.7196	15.8656	0.732375	0.22197	22	0.866616	0.536551	0.861365	-1.02374	3.13743	0.00143266	0.993974	FALSE	FALSE	0.237852	0.229182	0.242743	prot.1773	0.0563248	seq.33559.56	0.00849326
HLA_DRA_43805	OID43805	HLA-DRA	P01903	4	0	51.0786	38.6787	-0.0555503	0.473892	22	0.464802	0.703214	0.483852	-3.81982	4.24324	0.00143266	0.982307	FALSE	FALSE	0.239947	0.236909	0.240935	prot.1702	0.254486
HLA_E_43806	OID43806	HLA-E	P13747	4	0	88.1698	43.7871	0.228037	0.551592	22	0.279754	0.775605	0.246484	-2.59338	4.75615	0.012894	0.997119	FALSE	FALSE	0.0874962	0.0862903	0.092322	prot.2080	0.0491735	seq.25918.60	0.0286901
HLF_41294	OID41294	HLF	Q16534	2	0.139179	46.899	70.6116	-3.97428	2.28287	22	-3.96104	2.53204	-3.25953	-8.96308	3.7496	0	0	FALSE	FALSE	0.0129336	0.012346	0.0163661			seq.21340.38	-0.00726706
HMBOX1_42565	OID42565	HMBOX1	Q6NT76	3	0	68.0585	33.8161	0.513412	0.504127	22	0.551326	0.539783	0.558018	-2.01498	3.08028	0.00501433	0.99179	FALSE	FALSE	0.128567	0.12481	0.130956
HMBS_43807	OID43807	HMBS	P08397	4	0	3.68824	30.8247	1.20013	0.322409	22	1.27206	0.612122	1.23497	-0.536914	3.13392	0	0.993046	FALSE	FALSE	0.656871	0.651135	0.662196	prot.1899	0.672706	seq.11530.37	0.900802
HMCN2_44702	OID44702	HMCN2	Q8NDA2	5	0.0695894	0.696379	10.647	-0.167771	0.150925	22	-0.577261	0.537013	-0.561582	-2.83075	1.11669	0	0.986714	TRUE	FALSE	0.482658	0.459473	0.488068
HMGCL_43808	OID43808	HMGCL	P35914	4	0	22.2686	23.4837	-0.144234	0.337353	22	0.173415	0.627218	0.178529	-1.9255	6.18596	0.00644699	0.99368	FALSE	FALSE	0.402178	0.396902	0.406429	prot.2550	0.495187	seq.24211.25	0.555416
HMGCS1_42566	OID42566	HMGCS1	Q01581	3	0	77.5226	55.7908	-0.169247	0.714719	22	0.185381	1.06884	0.100061	-4.64841	6.48881	0.0200573	0.959257	FALSE	FALSE	0.0251883	0.0232084	0.0271307	prot.7059	-0.0371252	seq.13496.19	-0.0155202
HMGN2P46_41295	OID41295	HMGN2P46	Q86SG4	2	0.139179	86.0627	34.0406	-0.712301	0.577459	22	-1.70457	1.69717	-1.84023	-9.63863	5.81807	0	0.901829	FALSE	FALSE	0.0231447	0.0214663	0.0268813
HMMR_42567	OID42567	HMMR	O75330	3	0	79.2624	63.6858	0.795976	1.00044	22	-0.222934	2.15074	0.100638	-7.4672	6.27704	0.0393983	0.0442741	FALSE	FALSE	0.0272658	0.0265298	0.029333			seq.29200.56	0.0161373
HMOX1_44703	OID44703	HMOX1	P09601	5	0.0695894	3.76045	9.68377	0.7415	0.134964	22	0.623766	0.474371	0.605107	-1.52203	3.79034	0	0.990922	FALSE	FALSE	0.641235	0.637344	0.643762	prot.1944	0.243048	seq.17398.55	0.810673
HMOX2_43809	OID43809	HMOX2	P30519	4	0	3.61865	11.4193	-0.360133	0.163411	22	-0.000747524	0.464723	-0.0677065	-1.08536	5.06937	0.0157593	0.997581	FALSE	FALSE	0.238028	0.22966	0.246765	prot.2449	0.193911	seq.2622.18	0.123806
HNF1A_42568	OID42568	HNF1A	P20823	3	0	73.1385	94.3735	-1.10032	2.31704	22	-0.0862326	2.55497	0.327047	-6.56794	11.4325	0.00501433	0	FALSE	FALSE	0.0183959	0.0175695	0.021221			seq.11193.27	0.0193491
HNF4A_40290	OID40290	HNF4A	P41235	1	0	72.0251	66.1611	-0.133878	1.83533	22	0.357526	1.67437	0.572442	-7.59984	5.16079	0.0293696	0.93775	FALSE	FALSE	0.0462461	0.0432572	0.0478646			seq.10041.3	0.0374291
HNMT_43810	OID43810	HNMT	P50135	4	0	0.974252	6.14213	0.326889	0.0883975	22	0.279395	0.579608	0.258168	-2.08802	2.68695	0.00573066	0.938785	TRUE	TRUE	0.433477	0.425077	0.437461	prot.7811	-0.0969762	seq.23178.95	0.399657
HNRNPA0_42569	OID42569	HNRNPA0	Q13151	3	0	34.238	10.8954	3.10205	0.15284	22	-0.368442	1.06559	-0.608134	-2.41807	6.96693	0.032235	0.995013	FALSE	FALSE	0.242948	0.237145	0.24667	prot.3379	0.281251	seq.24697.48	0.261979
HNRNPK_41296	OID41296	HNRNPK	P61978	2	0.139179	68.7805	52.4176	0.626151	0.862557	22	1.11739	1.08608	1.12155	-3.73521	5.7186	0	0.994945	FALSE	FALSE	0.284528	0.281175	0.28635	prot.3028	0.465475	seq.19333.4	0.427851
HNRNPUL1_43811	OID43811	HNRNPUL1	Q9BUJ2	4	0	8.14196	15.6438	-0.318388	0.211916	22	-0.0643165	0.508297	-0.104293	-1.34663	3.66913	0.00644699	0.542824	FALSE	FALSE	0.314308	0.308025	0.318613	prot.80	0.360961
HOATZ_41297	OID41297	HOATZ	Q6PI97	2	0.139179	79.0941	46.7098	-1.51282	0.842046	22	-1.04844	1.33703	-1.08403	-8.54093	4.54226	0	0.696108	FALSE	FALSE	-0.000183364	-0.00119545	0.00182889			seq.29188.18	-0.0377082
HOMER1_42570	OID42570	HOMER1	Q86YM7	3	0	69.3111	55.7572	-0.131918	0.888799	22	0.185664	0.961407	0.172477	-3.46308	7.33008	0.0100287	0.991567	FALSE	FALSE	0.0295049	0.026901	0.0320509			seq.22980.37	0.00418933
HOMER2_44704	OID44704	HOMER2	Q9NSB8	5	0.0695894	0.97493	23.1786	2.95136	0.308875	22	2.61495	0.853399	2.63021	-0.377536	7.56121	0	0.824948	FALSE	FALSE	0.680385	0.673823	0.682814	prot.5693	0.618774	seq.12685.57	0.810923
HOMER3_43812	OID43812	HOMER3	Q9NSC5	4	0	17.5365	18.8886	-0.365182	0.267994	22	0.107778	0.801445	-0.0201196	-1.66525	4.58754	0.02149	0.998325	FALSE	FALSE	0.187956	0.18098	0.193719			seq.21799.15	0.092092
HOOK1_40291	OID40291	HOOK1	Q9UJC3	1	0	82.9506	59.8608	-0.260018	0.722024	22	0.0773525	0.760845	0.0384743	-2.38979	4.36224	0.00859599	0.995576	FALSE	FALSE	0.0215179	0.0195818	0.0255882	prot.7380	0.00393045	seq.29968.189	-0.00178961
HOOK2_43813	OID43813	HOOK2	Q96ED9	4	0	55.3236	25.9175	-0.145037	0.381263	22	-0.106666	0.527982	-0.121151	-1.59839	3.08156	0.002149	0.994496	TRUE	TRUE	0.131007	0.127816	0.135349			seq.31131.3	0.0643478
HOXA2_41298	OID41298	HOXA2	O43364	2	0.139179	87.5261	65.3535	-1.85802	1.11927	22	-3.02275	2.69133	-2.29921	-8.11056	7.50785	0	0	FALSE	FALSE	0.00244068	0.00162814	0.00298946
HOXB3_41299	OID41299	HOXB3	P14651	2	0.139179	83.8328	97.872	-2.5231	2.41464	22	-2.34996	2.60571	-1.71179	-7.71081	6.37355	0	0	FALSE	FALSE	-0.00166453	-0.00299811	-0.00125943
HOXB4_41300	OID41300	HOXB4	P17483	2	0.139179	93.101	50.703	-0.365641	1.39285	22	0.173131	1.48022	0.27656	-6.83276	6.65904	0	0.954615	FALSE	FALSE	0.00466827	0.00281433	0.00521585			seq.34757.64	-0.0138636
HOXD8_41301	OID41301	HOXD8	P13378	2	0.139179	69.4774	62.0785	-0.958216	1.00168	22	-0.335119	1.23099	-0.34529	-7.46823	5.65664	0	0.994842	FALSE	FALSE	0.0142011	0.0131571	0.0151102
HOXD9_41302	OID41302	HOXD9	P28356	2	0.139179	61.0453	80.3453	-1.24315	2.3097	22	-0.15285	2.30136	0.282448	-6.87227	7.60657	0	7.28016e-05	FALSE	FALSE	0.0107757	0.0101018	0.0122254
HPCAL1_43814	OID43814	HPCAL1	P37235	4	0	29.8539	16.7441	1.97254	0.241688	22	2.70449	0.618679	2.69862	-0.136873	5.50616	0.00644699	0.99735	TRUE	FALSE	0.543322	0.540016	0.549486	prot.2571	0.638303	seq.17791.25	0.216794
HPCAL4_42571	OID42571	HPCAL4	Q9UM19	3	0	49.1301	19.5947	1.10585	0.279153	22	0.331638	0.524362	0.298789	-1.3943	4.35824	0.00787966	0.979719	TRUE	FALSE	0.174692	0.164511	0.187646			seq.25837.20	0.0779464
HPD_45142	OID45142	HPD	P32754	6	1.11343	2.18156	9.89019	-0.113756	0.148683	21	-0.340868	1.06962	-0.396299	-3.87875	3.63031	0	0.99744	FALSE	FALSE	0.368817	0.359606	0.374639			seq.17509.6	0.125313
HPGDS_42572	OID42572	HPGDS	O60760	3	0	69.3111	27.3934	0.874152	0.38036	22	0.342005	0.741284	0.372033	-2.56633	4.07181	0.00787966	0.964539	TRUE	FALSE	0.342414	0.336344	0.345363	prot.7632	0.0596449	seq.12549.33	0.465092
HPS5_40292	OID40292	HPS5	Q9UPZ3	1	0	80.4454	105.948	-3.9247	3.12312	22	-3.44944	2.7169	-2.32164	-8.57182	2.23434	0	0	FALSE	FALSE	0.0110307	0.00946528	0.0123343	prot.7703		seq.30793.9	-0.00781665
HPSE_45143	OID45143	HPSE	Q9Y251	6	1.11343	2.88529	18.9631	3.21309	0.264906	21	3.55069	0.833991	3.56342	-4.22357	8.04851	0	0.973816	FALSE	FALSE	0.708357	0.702067	0.718381	prot.6107	0.807765	seq.5604.30	0.627351
HRAS_42573	OID42573	HRAS	P01112	3	0	77.2443	45.9592	-1.97786	1.03179	22	-1.56223	1.10576	-1.65729	-5.13167	7.56075	0.0143266	0.997052	FALSE	FALSE	0.0466222	0.0422523	0.0495288	prot.6958	0.00308796	seq.18900.37	0.0211017
HRC_43815	OID43815	HRC	P23327	4	0	11.4127	8.59019	-0.370058	0.123261	22	-0.318387	0.434225	-0.364451	-2.66194	3.72985	0.010745	0.977435	FALSE	FALSE	0.368988	0.363129	0.376007	prot.994	0.483758	seq.6584.1	0.049868
HRG_45469	OID45469	HRG	P04196	8	0.835073	0.0701754	10.6871	0.947772	0.153927	22	0.535905	0.417163	0.567589	-6.69224	1.68826	0	0.963121	TRUE	FALSE	0.588216	0.583524	0.593449	prot.1761	0.235143	seq.4996.66	0.617916
HRH1_41303	OID41303	HRH1	P35367	2	0.139179	37.1429	20.1341	-0.432654	0.284998	22	0.148065	0.645412	0.0337262	-1.75117	4.42315	0	0.996166	FALSE	FALSE	0.194259	0.180032	0.197571
HS1BP3_43816	OID43816	HS1BP3	Q53T59	4	0	33.89	22.7958	1.515	0.351192	22	1.64587	0.612222	1.63422	-1.31861	5.05463	0.00358166	0.995543	FALSE	FALSE	0.449397	0.444211	0.451259	prot.3790	0.470828
HS3ST3B1_43817	OID43817	HS3ST3B1	Q9Y662	4	0	8.28114	10.7813	0.74679	0.15667	22	0.884676	0.37311	0.87022	-0.712073	3.4717	0.00286533	0.99251	TRUE	FALSE	0.469058	0.466083	0.471498	prot.6280	0.569638	seq.6986.17	0.245517
HS6ST1_43818	OID43818	HS6ST1	O60243	4	0	25.1914	13.2694	0.420064	0.180913	22	0.729713	0.425803	0.710673	-0.891714	6.47532	0.00358166	0.370895	FALSE	FALSE	0.371856	0.369168	0.378293	prot.1295	0.217066	seq.5465.32	0.438812
HS6ST2_42575	OID42575	HS6ST2	Q96MM7	3	0	38.3438	27.5451	0.0649215	0.380253	22	0.693856	0.590898	0.668714	-1.33349	3.25103	0.000716332	0.998329	TRUE	FALSE	0.153298	0.151182	0.163813			seq.13524.25	0.075795
HSBP1_43819	OID43819	HSBP1	O75506	4	0	34.8643	21.0954	0.850591	0.309381	22	1.45113	0.801409	1.41867	-1.51167	4.33497	0	0.993499	TRUE	FALSE	0.400996	0.396104	0.410643
HSD11B1_43820	OID43820	HSD11B1	P28845	4	0	0.904662	8.49463	0.267844	0.122222	22	-0.152162	0.454297	-0.15042	-2.08392	2.26017	0.002149	0.991328	FALSE	FALSE	0.477737	0.471829	0.484029			seq.21967.20	0.618812
HSD17B12_40293	OID40293	HSD17B12	Q53GQ0	1	0	75.087	149.399	1.52669	2.15062	22	1.38893	2.29409	0.150502	-1.45011	7.90391	0.269341	0	FALSE	FALSE	0.0702563	0.0675248	0.0735157	prot.3783	0.0767712
HSD17B14_43821	OID43821	HSD17B14	Q9BPX1	4	0	6.26305	9.99608	2.83624	0.145182	22	0.905997	0.872356	0.916121	-2.5123	4.59311	0.002149	0.928728	TRUE	TRUE	0.319805	0.31437	0.324314			seq.13972.4	0.12093
HSD17B2_40294	OID40294	HSD17B2	P37059	1	0	99.0257	61.6418	1.05925	0.858844	22	1.10253	1.04121	1.21843	-6.94122	7.33611	0.00859599	0.990136	FALSE	FALSE	0.0752817	0.067345	0.0768627	prot.7769	-0.058534	seq.34603.170	-0.00970586
HSD17B3_42576	OID42576	HSD17B3	P37058	3	0	81.0717	114.461	-2.00999	2.75381	22	-1.06027	3.02607	-0.397057	-6.7208	8.14164	0.000716332	0	FALSE	FALSE	0.0150515	0.014085	0.0158528
HSDL2_43822	OID43822	HSDL2	Q6YN16	4	0	17.3974	30.5545	-0.629077	0.436401	22	0.0218167	0.586808	0.00410176	-2.66803	3.73294	0.00358166	0.960662	TRUE	FALSE	0.419873	0.419322	0.422363	prot.4081	0.0396874	seq.23588.9	0.562616
HSF2BP_41304	OID41304	HSF2BP	O75031	2	0.139179	82.6481	41.638	-0.179706	0.674865	22	-0.0942616	0.867903	-0.115265	-8.22824	5.54903	0	0.997681	FALSE	FALSE	0.01749	0.0165066	0.0195964	prot.6469	-0.0308799	seq.19139.3	-0.00344306
HSFX1_HSFX2_40295	OID40295	HSFX1_HSFX2	Q9UBD0	1	0	88.6569	381.054	-1.36122	3.08976	22	0.00128612	2.55076	0.238013	-7.23061	8.61544	0.0272206	0.000723793	FALSE	FALSE	0.0157441	0.0145243	0.0179463
HSH2D_41305	OID41305	HSH2D	Q96JZ2	2	0.139179	67.4564	60.9958	-1.08477	1.38571	22	-0.397066	1.82831	-0.282274	-7.68475	7.22857	0	0.909078	FALSE	FALSE	0.0342518	0.0328251	0.0355693			seq.23531.79	0.0447636
HSP90AB4P_41306	OID41306	HSP90AB4P	Q58FF6	2	0.139179	84.878	153.447	-4.02393	2.1879	22	-1.86431	2.64212	-1.09917	-6.64887	5.44585	0	0	FALSE	FALSE	0.0168962	0.0142865	0.0193299			seq.32072.7	0.0285729
HSP90B1_42577	OID42577	HSP90B1	P14625	3	0	81.1413	57.5393	-0.605841	0.880613	22	-0.315671	1.42675	-0.403651	-8.74908	8.20216	0.0143266	0.997926	FALSE	FALSE	0.0324552	0.0298809	0.0348926	prot.2101	-0.0234536	seq.6393.63	0.020834
HSPA12A_40296	OID40296	HSPA12A	O43301	1	0	71.7467	57.5445	-2.49267	1.68905	22	-1.5799	1.79751	-1.42449	-9.51727	5.20868	0.034384	0.914434	FALSE	FALSE	0.044509	0.0401352	0.0512736			seq.25267.10	0.00623126
HSPA13_43823	OID43823	HSPA13	P48723	4	0	0	7.06383	0.216891	0.0998204	22	0.188646	0.381385	0.239963	-2.49601	1.49395	0.0250716	0.991517	FALSE	FALSE	0.333598	0.328813	0.339194	prot.2706	0.0445639	seq.17515.6	0.371905
HSPA1A_44705	OID44705	HSPA1A	P0DMV8	5	0.0695894	75.0696	64.5185	0.67228	0.905115	22	0.912186	0.839073	0.939118	-3.76928	5.13491	0	0.991941	FALSE	FALSE	0.198885	0.19752	0.207403			seq.4124.24	0.169271
HSPA2_43824	OID43824	HSPA2	P54652	4	0	55.4628	26.6584	0.651028	0.560112	22	0.562262	0.795395	0.512559	-2.10379	5.48943	0.00931232	0.982286	FALSE	FALSE	0.18403	0.181922	0.188491	prot.2892	0.142634	seq.22043.174	0.0892663
HSPA4L_40297	OID40297	HSPA4L	O95757	1	0	66.11	43.8431	-3.11865	0.624304	22	-2.21829	1.63843	-2.50841	-11.5023	6.46666	0.0157593	0.950512	FALSE	FALSE	0.0451993	0.0426201	0.0475256	prot.1571	0.0362773
HSPB1_45144	OID45144	HSPB1	P04792	6	1.11343	4.22238	16.7119	2.55006	0.256069	21	3.24296	0.863741	3.2851	-1.23302	6.46347	0	0.979796	TRUE	FALSE	0.716031	0.711897	0.72056	prot.338	0.780717	seq.11103.24	0.805001
HSPB6_43825	OID43825	HSPB6	O14558	4	0	5.35839	8.13214	0.612698	0.11554	22	0.397829	0.538091	0.359357	-1.32051	3.35691	0.00429799	0.991566	FALSE	FALSE	0.578713	0.560282	0.579509	prot.6444	0.193844	seq.19127.1	0.843808
HSPBAP1_41308	OID41308	HSPBAP1	Q96EW2	2	0.139179	70.3833	28.6856	0.268517	0.407205	22	0.506758	0.632482	0.439093	-1.19815	6.93843	0	0.991016	FALSE	FALSE	0.0901917	0.0845564	0.0928807			seq.31307.170	0.102949
HSPG2_45370	OID45370	HSPG2	P98160	7	0.0695894	0	6.93007	0.137988	0.100383	22	0.272506	0.317709	0.244161	-0.907353	2.47712	0	0.995481	FALSE	FALSE	0.397868	0.388306	0.401889	prot.3165	0.244498	seq.15626.223	0.192096
HTD2_43826	OID43826	HTD2	P86397	4	0	8.83786	31.3084	2.49106	0.449504	22	3.21366	0.868028	3.21598	-0.636873	7.62825	0.00787966	0.994049	FALSE	FALSE	0.53596	0.532433	0.539422			seq.34923.29	0.54726
HTR1A_42578	OID42578	HTR1A	P08908	3	0	39.3876	41.4874	-0.949469	0.472569	22	0.230275	1.45439	-0.0250064	-3.09102	7.57212	0.0157593	0.997281	FALSE	FALSE	0.123279	0.118717	0.125497
HTR1B_42579	OID42579	HTR1B	P28222	3	0	82.5331	148.453	-1.31508	2.71858	22	-1.06533	2.82245	-0.289328	-6.95726	8.21619	0	0	FALSE	FALSE	0.0290544	0.0274649	0.0333975
HTR2A_41309	OID41309	HTR2A	P28223	2	0.139179	82.6481	67.4798	-0.738304	1.15123	22	-0.597685	1.63295	-0.492968	-8.02098	7.61731	0	0.993157	FALSE	FALSE	0.0227306	0.0211353	0.0240728			seq.13556.28	0.0151451
HTRA2_44706	OID44706	HTRA2	O43464	5	0.0695894	0.0696379	13.5206	0.98785	0.189162	22	1.0588	0.466534	1.03443	-0.678257	4.59657	0	0.997079	FALSE	FALSE	0.57829	0.572681	0.58811	prot.1240	0.5384	seq.3317.33	0.643592
HUNK_41310	OID41310	HUNK	P57058	2	0.139179	80	60.3984	-2.83132	1.44853	22	-1.78369	1.3645	-1.86602	-8.25599	3.78154	0	0.994042	FALSE	FALSE	0.0233113	0.0212797	0.0254147
HYAL1_45371	OID45371	HYAL1	Q12794	7	0.0695894	0	7.33232	0.459419	0.107031	22	0.304301	0.272938	0.305343	-0.774178	1.74526	0	0.992414	TRUE	FALSE	0.559772	0.556301	0.562745	prot.3330	0.25558	seq.8309.12	0.55109
HYDIN_41311	OID41311	HYDIN	Q4G0P3	2	0.139179	76.7247	43.7025	-1.47016	0.574552	22	-0.414301	1.48704	-0.610603	-7.83877	9.04058	0	0.997276	FALSE	FALSE	0.0156968	0.0126076	0.0246434	prot.3764	-0.0418023
HYLS1_40298	OID40298	HYLS1	Q96M11	1	0	64.5094	40.0705	-1.99914	0.64719	22	-1.0416	1.13701	-1.13473	-5.38589	6.18835	0.0200573	0.969209	FALSE	FALSE	0.0291432	0.0274557	0.0326086			seq.29950.57	-0.0469693
HYOU1_45145	OID45145	HYOU1	Q9Y4L1	6	1.11343	1.97044	5.53519	0.0351686	0.0812563	21	0.249871	0.246549	0.23366	-0.477681	1.43727	0	1	FALSE	FALSE	0.426312	0.41508	0.427919	prot.6219	0.134376	seq.21497.32	0.386623
IAH1_44707	OID44707	IAH1	Q2TAA2	5	0.0695894	0	17.747	1.68953	0.211434	22	1.94452	0.519946	1.92664	0.23534	4.93119	0	0.990874	FALSE	FALSE	0.389528	0.386136	0.392207	prot.3733	0.152032
ICA1L_41312	OID41312	ICA1L	Q8NDH6	2	0.139179	61.4634	138.169	0.193647	0.788071	22	0.296993	0.593631	0.210822	-1.11717	5.69693	0	0.830397	FALSE	FALSE	0.0532531	0.0492874	0.0579991
ICA1_42580	OID42580	ICA1	Q05084	3	0	31.9415	26.5154	0.941924	0.403785	22	1.3235	0.646961	1.34558	-1.20075	4.87723	0.002149	0.997617	FALSE	FALSE	0.231667	0.223143	0.235888	prot.3250	0.136285	seq.21975.22	0.0431655
ICAM1_45372	OID45372	ICAM1	P05362	7	0.0695894	0	11.3689	-0.0915201	0.163121	22	0.283081	0.354472	0.268465	-0.979316	1.88878	0	0.914599	TRUE	TRUE	0.399907	0.393453	0.409706	prot.1805	0.210078	seq.4342.10	-0.149511
ICAM2_45146	OID45146	ICAM2	P13598	6	1.11343	2.11119	11.1615	-0.529685	0.164696	21	0.166162	0.44998	0.215324	-6.01123	1.18958	0	0.994306	FALSE	FALSE	0.480218	0.477844	0.481433			seq.14756.29	0.416719
ICAM3_45147	OID45147	ICAM3	P32942	6	1.11343	6.61506	8.28965	-0.374185	0.116685	21	0.23637	0.337141	0.234201	-1.15737	2.00448	0	0.984311	TRUE	TRUE	0.409169	0.40043	0.411689	prot.2494	0.220275	seq.2649.77	0.0648546
ICAM4_43827	OID43827	ICAM4	Q14773	4	0	10.0905	10.7752	-1.23393	0.158218	22	-0.190712	0.558046	-0.177925	-1.94691	2.67919	0.00143266	0.992252	FALSE	FALSE	0.561068	0.555752	0.574854	prot.7075	0.265805	seq.9461.2	0.81941
ICAM5_44708	OID44708	ICAM5	Q9UMF0	5	0.0695894	16.0864	12.2348	0.0735258	0.179918	22	0.334056	0.476372	0.347332	-1.13171	2.22624	0	0.968999	TRUE	TRUE	0.608886	0.597054	0.616752	prot.6905	0.0616601	seq.5124.69	0.80006
ICOSLG_43828	OID43828	ICOSLG	O75144	4	0	10.1601	9.14446	-0.246256	0.132638	22	-0.138059	0.256532	-0.133785	-1.48346	3.1097	0.00429799	0.637566	FALSE	FALSE	0.24879	0.230319	0.253819			seq.9303.9	0.143738
ID2_40299	OID40299	ID2	Q02363	1	0	93.4586	63.5703	-3.0791	2.12754	22	-1.81721	1.74639	-1.67948	-9.76022	5.59765	0.0422636	0.983804	FALSE	FALSE	0.0795126	0.073823	0.0819644			seq.15403.53	0.092025
ID4_42581	OID42581	ID4	P47928	3	0	69.4502	30.383	-0.533804	0.456657	22	-0.609034	0.834697	-0.643115	-4.34546	7.89565	0.0200573	0.995649	FALSE	FALSE	0.0463538	0.0446772	0.0501707			seq.28466.2	0.0675134
IDI2_42582	OID42582	IDI2	Q9BXS1	3	0	66.7363	35.3742	0.136197	0.533782	22	0.221658	0.910741	0.200587	-3.68644	6.79935	0.00931232	0.996349	TRUE	FALSE	0.217298	0.21308	0.218041			seq.17832.12	0.258087
IDO1_43829	OID43829	IDO1	P14902	4	0	16.5623	7.97165	1.10398	0.113313	22	1.12939	0.664655	1.11723	-2.30255	4.61049	0.00573066	0.996112	TRUE	FALSE	0.369893	0.363462	0.373442			seq.9759.13	0.27486
IDS_43830	OID43830	IDS	P22304	4	0	1.18302	7.73424	0.0873635	0.110331	22	0.102926	0.152619	0.0953878	-0.919672	1.04637	0.00501433	0.991413	FALSE	FALSE	0.309864	0.305826	0.316367	prot.2277	0.162554	seq.3198.4	0.165373
IDUA_43831	OID43831	IDUA	P35475	4	0	0	9.20868	0.576779	0.141278	22	0.143776	0.449706	0.176979	-1.70277	1.2354	0.000716332	0.91396	TRUE	FALSE	0.665132	0.661836	0.671452	prot.2532	0.708091	seq.3169.70	0.876757
IER2_40300	OID40300	IER2	Q9BTL4	1	0	92.3452	85.2732	-0.60621	1.64928	22	-0.195452	1.69082	0.0368045	-7.68387	5.14868	0.0372493	0.994288	FALSE	FALSE	0.010484	0.00880082	0.0113312			seq.22377.27	-0.00599738
IFI30_43832	OID43832	IFI30	P13284	4	0	54.6277	15.9058	-0.500196	0.227711	22	-0.374808	0.521556	-0.397585	-2.95009	2.63369	0.00501433	0.995472	TRUE	FALSE	0.327863	0.321509	0.332332	prot.6520
IFIH1_41313	OID41313	IFIH1	Q9BYX4	2	0.139179	61.0453	135.03	0.87703	1.6808	22	1.09269	1.93139	1.37823	-6.51944	6.6647	0	0.483224	FALSE	FALSE	0.0763514	0.0739744	0.0783905			seq.20195.13	0.0215845
IFIT1_42583	OID42583	IFIT1	P09914	3	0	73.556	309.967	-0.309887	1.97176	22	0.528394	2.11227	0.394067	-6.76091	9.75203	0.0752149	0.902761	FALSE	FALSE	0.0712123	0.0704968	0.0736398	prot.1955	0.104333	seq.30003.16	0.0690602
IFIT3_42584	OID42584	IFIT3	O14879	3	0	65.6228	68.3712	1.15878	1.07133	22	1.56395	1.22632	1.5513	-6.32502	6.50212	0.00501433	0.997979	FALSE	FALSE	0.269563	0.266496	0.279761	prot.396	0.226165	seq.13642.90	0.307974
IFNA1_IFNA13_41314	OID41314	IFNA1_IFNA13	P01562	2	0.139179	76.9338	44.2716	-0.121621	0.613801	22	0.202165	1.09373	0.156092	-3.32407	10.2883	0	0.993743	FALSE	FALSE	0.049975	0.0484697	0.0510565			seq.18389.11	0.039039
IFNA2_40301	OID40301	IFNA2	P01563	1	0	91.7189	31.2825	0.13856	0.377275	22	0.410801	1.24218	0.0761123	-0.763139	10.7136	0.0694842	0.291265	FALSE	FALSE	0.0820888	0.0750295	0.0859546			seq.3497.13	-0.0416459
IFNAR1_43833	OID43833	IFNAR1	P17181	4	0	18.0237	11.1168	0.296359	0.165796	22	0.322076	0.302331	0.301578	-0.812333	2.45784	0.010745	0.993904	TRUE	FALSE	0.242249	0.237163	0.250277			seq.9183.7	0.156378
IFNAR2_45148	OID45148	IFNAR2	P48551	6	1.11343	1.97044	6.5353	0.00209635	0.0961321	21	0.254185	0.40312	0.243984	-2.07691	2.63095	0	0.923846	TRUE	FALSE	0.552306	0.54315	0.561898
IFNB1_40302	OID40302	IFNB1	P01574	1	0	91.858	298.743	-0.0924857	2.8248	22	-0.0531477	2.58822	0.0606303	-7.31067	7.87669	0.0895415	0.0306094	FALSE	FALSE	0.0294494	0.028024	0.0316539			seq.14127.240	0.0177839
IFNGR1_44709	OID44709	IFNGR1	P15260	5	0.0695894	5.98886	10.4512	0.0218672	0.14622	22	0.143208	0.294244	0.138922	-1.37523	1.67515	0	0.996552	TRUE	FALSE	0.410269	0.403089	0.418329			seq.5825.49	0.32612
IFNGR2_43834	OID43834	IFNGR2	P38484	4	0	5.63674	7.61593	0.92672	0.109347	22	0.350933	0.868421	0.486642	-1.55636	2.40799	0	0	TRUE	TRUE	0.383149	0.375198	0.397632			seq.9180.6	0.279354
IFNG_42585	OID42585	IFNG	P01579	3	0	69.3111	45.1675	2.70978	1.376	22	0.651368	1.57496	0.665924	-7.95818	6.94861	0.0186246	0.992239	FALSE	FALSE	0.106204	0.0982362	0.114404			seq.15346.31	0.0369385
IFNL1_42586	OID42586	IFNL1	Q8IU54	3	0	61.9346	58.3866	0.114394	0.767264	22	0.702136	1.29657	0.747461	-7.32083	6.65839	0.0100287	0.993218	FALSE	FALSE	0.180803	0.173028	0.18635			seq.13734.22	0.264233
IFNL2_42587	OID42587	IFNL2	Q8IZJ0	3	0	93.737	54.7616	-0.256725	0.711023	22	-0.179487	1.00314	-0.119669	-8.04688	4.82574	0.0100287	0.990516	FALSE	FALSE	0.0169016	0.0159105	0.0187088			seq.4397.26	-0.00463163
IFNL4_40303	OID40303	IFNL4	K9M1U5	1	0	61.4475	72.1601	-2.64817	1.60493	22	-0.682669	1.78621	-0.72603	-9.34251	5.85271	0.010745	0.897058	FALSE	FALSE	0.0485421	0.0458902	0.0508953			seq.21895.36	0.061016
IFNLR1_43835	OID43835	IFNLR1	Q8IU57	4	0	0.347947	15.9841	-0.0180208	0.237153	22	0.368379	0.430021	0.351977	-1.03109	3.65073	0.010745	0.568827	FALSE	FALSE	0.339457	0.332689	0.343149			seq.7192.37	0.378295
IFNW1_42588	OID42588	IFNW1	P05000	3	0	80.3062	39.5035	-0.782574	0.614277	22	-0.278212	1.16114	-0.256372	-7.70605	8.38724	0.0157593	0.999271	FALSE	FALSE	0.016683	0.0162052	0.0184377			seq.7196.21	-0.00437811
IFRD2_41315	OID41315	IFRD2	Q12894	2	0.139179	75.2613	118.088	-6.51351	2.49189	22	-4.07842	2.90823	-3.61793	-9.51109	6.102	0	0	FALSE	FALSE	-0.01053	-0.0117869	-0.00971657			seq.28597.101	-0.0498993
IFT172_41316	OID41316	IFT172	Q9UG01	2	0.139179	80.6272	48.9879	0.40256	0.732573	22	0.849338	0.88726	0.81788	-2.66706	5.86041	0	0.996519	FALSE	FALSE	0.103667	0.100721	0.108033
IFT20_42589	OID42589	IFT20	Q8IY31	3	0	30.8281	19.6936	0.734204	0.27785	22	1.00411	0.582244	0.970687	-0.569222	4.98561	0.00573066	0.996404	FALSE	FALSE	0.223759	0.220236	0.22971			seq.20460.22	0.102961
IFT22_40304	OID40304	IFT22	Q9H7X7	1	0	77.1051	59.0072	0.0330227	0.790357	22	0.310505	1.21711	0.270394	-8.00896	6.13985	0.0136103	0.972173	FALSE	FALSE	0.0283541	0.0276721	0.0291908			seq.20451.126	0.00879205
IFT25_41307	OID41307	IFT25	Q9Y547	2	0.139179	87.0383	30.8417	-2.73246	0.523213	22	-2.54893	0.743568	-2.56086	-5.71321	3.19568	0	0.997834	FALSE	FALSE	0.0312059	0.0274408	0.0351138	prot.6230	-0.0169202
IFT43_41317	OID41317	IFT43	Q96FT9	2	0.139179	72.4739	44.3649	-0.357993	0.604355	22	0.381698	1.18165	0.261254	-3.48545	7.72936	0	0.997228	FALSE	FALSE	0.0543928	0.0527744	0.0578309
IFT74_41318	OID41318	IFT74	Q96LB3	2	0.139179	68.1533	137.274	-0.592363	1.22559	22	-0.199981	1.88139	-0.0838379	-7.43961	8.97488	0	0.923216	FALSE	FALSE	0.0223872	0.0211763	0.0235714			seq.28016.30	0.0258884
IFT81_41319	OID41319	IFT81	Q8WYA0	2	0.139179	19.9303	37.1853	-0.102112	0.522255	22	0.510097	0.954031	0.359127	-1.83436	8.42805	0	0.995783	FALSE	FALSE	0.181643	0.17872	0.186345
IFT88_41320	OID41320	IFT88	Q13099	2	0.139179	72.2648	62.971	0.81659	0.859649	22	1.19639	1.47096	1.16792	-7.06514	7.76978	0	0.992837	FALSE	FALSE	0.117595	0.112729	0.119956
IFTAP_41321	OID41321	IFTAP	Q86VG3	2	0.139179	83.9024	115.891	-1.92614	2.14855	22	-0.70368	2.42966	-0.242491	-6.92249	6.37957	0	0	FALSE	FALSE	0.00776597	0.00670742	0.00821559
IGBP1_43836	OID43836	IGBP1	P78318	4	0	11.1343	23.9047	1.76067	0.288703	22	2.14623	0.650867	2.08486	0.044387	5.54599	0.00859599	0.991218	FALSE	FALSE	0.626633	0.622108	0.631647	prot.3115	0.550543	seq.12358.6	0.767526
IGDCC3_42590	OID42590	IGDCC3	Q8IVU1	3	0	79.4015	44.1494	-2.67442	0.73258	22	-2.69763	1.27333	-2.61681	-10.2033	5.28121	0.0200573	0.992798	FALSE	FALSE	0.00975821	0.00867014	0.0114376			seq.7118.24	-0.00805284
IGDCC4_45149	OID45149	IGDCC4	Q8TDY8	6	1.11343	5.06685	12.569	0.390888	0.185298	21	0.244309	0.361999	0.25728	-1.88193	1.67262	0	0.996918	TRUE	TRUE	0.583017	0.576333	0.585454			seq.9793.145	0.689108
IGF1R_43837	OID43837	IGF1R	P08069	4	0	5.42797	11.8565	0.236485	0.173922	22	0.324525	0.326648	0.319307	-0.868575	3.06211	0.00573066	0.930783	FALSE	FALSE	0.345938	0.341169	0.348405	prot.635	0.0703714	seq.4232.19	0.34789
IGF2BP3_42591	OID42591	IGF2BP3	O00425	3	0	68.5456	60.0419	0.0693585	0.731341	22	0.506591	0.788002	0.508244	-6.99402	3.99462	0.00501433	0.691174	FALSE	FALSE	0.15992	0.152991	0.161894	prot.1045	0.282718	seq.27576.67	0.0788735
IGF2R_45150	OID45150	IGF2R	P11717	6	1.11343	1.97044	8.47754	0.246208	0.124893	21	0.208128	0.307794	0.208638	-1.42171	1.28982	0	0.452862	TRUE	FALSE	0.577496	0.573126	0.581827	prot.2031	0.212084	seq.16057.6	0.694437
IGF2_AS_41322	OID41322	IGF2-AS	Q6U949	2	0.139179	75.4704	59.6865	-0.770203	0.854793	22	0.0240622	1.22127	-0.14891	-4.96959	7.43262	0	1	FALSE	FALSE	0.0176974	0.0150162	0.0212446
IGFBP1_45151	OID45151	IGFBP1	P08833	6	1.11343	2.18156	18.0289	-3.08434	0.316507	21	-1.06196	1.57592	-0.982305	-5.76808	4.10141	0	0.995931	FALSE	FALSE	0.745363	0.737884	0.749492	prot.1918	0.946008	seq.13741.36	0.952745
IGFBP2_45152	OID45152	IGFBP2	P18065	6	1.11343	4.99648	12.6662	0.23284	0.191809	21	-0.693403	0.826713	-0.748449	-3.59106	2.77085	0	0.990664	FALSE	FALSE	0.732806	0.730275	0.736267	prot.2181	0.871095	seq.22985.160	0.879648
IGFBP3_45373	OID45373	IGFBP3	P17936	7	0.0695894	0	7.26783	0.00916013	0.107286	22	0.245591	0.373111	0.285301	-2.27047	1.5158	0	0.921995	TRUE	TRUE	0.589163	0.581183	0.595858	prot.2175	0.393313	seq.2571.12	0.650914
IGFBP4_45153	OID45153	IGFBP4	P22692	6	1.11343	1.97044	10.4543	-0.144629	0.150808	21	0.00413643	0.505053	-0.0466702	-2.40601	3.74817	0	0.781384	FALSE	FALSE	0.518256	0.512819	0.524254	prot.2287	0.257093	seq.2950.57	0.385627
IGFBP6_45374	OID45374	IGFBP6	P24592	7	0.0695894	0	8.45418	0.652744	0.12368	22	0.593264	0.419064	0.576115	-0.584078	3.58687	0	0.996338	FALSE	FALSE	0.636029	0.630801	0.641546	prot.2334	0.659419	seq.2686.67	0.649958
IGFBP7_45154	OID45154	IGFBP7	Q16270	6	1.11343	1.97044	11.3103	0.335831	0.164292	21	0.367354	0.35373	0.359325	-1.59547	1.93254	0	0.990612	FALSE	FALSE	0.528075	0.521587	0.531957	prot.3678	0.509388	seq.3320.49	0.507482
IGFBPL1_44710	OID44710	IGFBPL1	Q8WX77	5	0.0695894	0.0696379	9.03917	0.0975898	0.129534	22	0.042307	0.412966	0.0038674	-1.74727	2.0658	0	0.990565	TRUE	FALSE	0.432119	0.42354	0.436127			seq.7815.49	0.137357
IGFL3_44711	OID44711	IGFL3	Q6UXB1	5	0.0695894	41.3649	14.628	0.928707	0.203344	22	0.698525	0.771207	0.778017	-9.5035	3.64488	0	0.997998	TRUE	FALSE	0.259697	0.245029	0.270357			seq.6961.14	0.0111302
IGFL4_43838	OID43838	IGFL4	Q6B9Z1	4	0	22.8949	22.9447	0.113434	0.320555	22	0.414592	1.67674	0.0768702	-3.67216	11.2465	0.0143266	0.99418	FALSE	FALSE	0.0888155	0.0815925	0.0984295			seq.29481.3	-0.0538737
IGHMBP2_42592	OID42592	IGHMBP2	P38935	3	0	77.1051	202.626	0.84558	2.20937	22	1.00597	1.89042	0.819938	-6.72496	8.05477	0.0444126	0.993174	FALSE	FALSE	0.106196	0.104572	0.111948	prot.6547	0.120524
IGLC2_45470	OID45470	IGLC2	P0DOY2	8	0.835073	18.386	12.4275	-0.312641	0.183157	22	0.113493	0.35917	0.0875267	-0.982393	3.95735	0	0.744828	TRUE	FALSE	0.499414	0.494677	0.516217
IGLON5_42593	OID42593	IGLON5	A6NGN9	3	0	79.1928	28.3032	-0.556596	0.435936	22	-0.295354	1.26503	-0.530241	-3.51051	12.1217	0.0551576	0.993284	FALSE	FALSE	0.0571444	0.0548121	0.0590981			seq.6478.2	0.0632863
IGSF11_40305	OID40305	IGSF11	Q5DX21	1	0	83.9248	239.975	-0.49064	2.5284	22	-0.48954	2.35622	-0.0400075	-6.83713	6.77449	0.0386819	4.23862e-05	FALSE	FALSE	0.0210227	0.0206134	0.0223903			seq.10700.10	0.0255453
IGSF21_43839	OID43839	IGSF21	Q96ID5	4	0	5.08003	10.7176	1.14304	0.148681	22	0.969513	0.513376	0.930031	-1.26729	5.4215	0.0121777	0.986418	FALSE	FALSE	0.408945	0.405977	0.415325			seq.29443.1	0.47872
IGSF22_41323	OID41323	IGSF22	Q8N9C0	2	0.139179	24.669	47.0692	-1.34494	0.659623	22	-0.630581	1.44558	-0.854838	-4.12948	5.83925	0	1	FALSE	FALSE	0.137893	0.124538	0.140974
IGSF3_43840	OID43840	IGSF3	O75054	4	0	8.35073	20.5118	-0.110449	0.368481	22	0.140901	0.560992	0.0946064	-2.153	4.75718	0.00501433	0.993865	FALSE	FALSE	0.468113	0.461832	0.484421			seq.26075.72	0.796746
IGSF8_44712	OID44712	IGSF8	Q969P0	5	0.0695894	0	10.3468	0.39712	0.150802	22	0.51239	0.32471	0.488268	-1.29747	3.02298	0	0.990616	FALSE	FALSE	0.346458	0.335905	0.350175	prot.4801	0.15581	seq.6984.6	0.11963
IGSF9_44713	OID44713	IGSF9	Q9P2J2	5	0.0695894	14.3454	15.491	-0.957047	0.223121	22	0.0256018	1.09983	0.0162263	-3.29545	3.97899	0	0.96025	TRUE	FALSE	0.248798	0.233501	0.259068			seq.34158.155	-0.0718441
IHO1_41324	OID41324	IHO1	Q8IYA8	2	0.139179	72.6132	82.1001	-0.456308	1.54796	22	0.181949	1.38012	0.213391	-7.5459	7.92008	0	0.991651	FALSE	FALSE	0.00823563	0.00708265	0.00931386			seq.29297.39	-0.0176498
IKBKG_43841	OID43841	IKBKG	Q9Y6K9	4	0	1.9485	20.769	1.22366	0.31047	22	1.38207	0.582514	1.4103	-1.2152	4.53166	0.00501433	0.996052	FALSE	FALSE	0.493934	0.490303	0.503252	prot.6303	0.632507	seq.21976.4	0.566577
IKZF2_42594	OID42594	IKZF2	Q9UKS7	3	0	58.2463	51.772	-0.0907182	0.72918	22	-0.498427	1.53975	-0.682668	-8.70843	7.60262	0.0250716	0.99594	FALSE	FALSE	0.0444354	0.0374802	0.04661
IL10RA_42596	OID42596	IL10RA	Q13651	3	0	59.151	36.6897	-0.863015	0.479465	22	-0.0195824	0.995464	-0.197184	-2.36965	6.95185	0.0243553	0.992714	FALSE	FALSE	0.0679213	0.0655375	0.0726053			seq.8104.21	0.00927226
IL10RB_44714	OID44714	IL10RB	Q08334	5	0.0695894	5.77994	13.9907	0.00795982	0.192224	22	0.239869	0.348691	0.235083	-0.976902	1.89994	0	0.649128	TRUE	FALSE	0.349153	0.345139	0.352706	prot.6591	0.071159	seq.2631.50	0.234393
IL10_42595	OID42595	IL10	P22301	3	0	5.42797	22.8606	0.403101	0.271753	22	0.635222	0.573358	0.562332	-0.716395	4.61616	0.00859599	0.986519	FALSE	FALSE	0.22539	0.21525	0.232867			seq.13723.6	0.077656
IL11RA_40306	OID40306	IL11RA	Q14626	1	0	56.6458	45.3819	-0.587793	0.514932	22	0.0121139	0.938716	-0.159102	-2.33415	7.16772	0.027937	0.873924	FALSE	FALSE	0.0494949	0.0467459	0.0525082			seq.18216.22	0.0224061
IL11_42597	OID42597	IL11	P20809	3	0	83.3681	48.6167	-1.90596	0.79347	22	-1.23115	1.22096	-1.27799	-8.57683	6.98614	0.0200573	0.909168	FALSE	FALSE	0.0353735	0.0323555	0.0396811			seq.4493.92	0.0162494
IL12A_IL12B_43842	OID43842	IL12A_IL12B	P29459_P29460	4	0	5.08003	12.2025	-0.18821	0.176926	22	0.978911	0.834865	0.938187	-2.45188	4.10349	0.00573066	0.963826	TRUE	FALSE	0.556468	0.54721	0.573671	prot.2416	0.462458	seq.10365.132	0.861723
IL12B_43843	OID43843	IL12B	P29460	4	0	62.9784	35.4826	-0.391949	0.533669	22	0.441431	0.779556	0.470644	-7.46236	2.87615	0.002149	0.997041	TRUE	FALSE	0.450141	0.446531	0.453249	prot.2416	0.416988	seq.10365.132	0.679163
IL12RB1_42598	OID42598	IL12RB1	P42701	3	0	39.1093	40.0111	0.117704	0.581384	22	0.875062	0.605484	0.876136	-1.77373	3.5908	0.000716332	0.991663	TRUE	TRUE	0.182311	0.179795	0.186292			seq.13706.12	0.0886032
IL12RB2_42599	OID42599	IL12RB2	Q99665	3	0	89.7704	35.8098	-0.0997849	0.478383	22	0.278218	0.909333	0.209409	-3.03283	7.59682	0.00573066	0.995276	FALSE	FALSE	0.0344253	0.0323389	0.0379674			seq.3815.14	3.80616e-05
IL13RA1_44715	OID44715	IL13RA1	P78552	5	0.0695894	0	11.9881	0.0320661	0.173535	22	0.121104	0.273936	0.106864	-0.753022	1.03304	0	0.996818	TRUE	FALSE	0.399785	0.388275	0.403547			seq.2633.52	0.370571
IL13RA2_42601	OID42601	IL13RA2	Q14627	3	0	73.2081	103.19	-1.07851	2.34792	22	-0.00320313	1.95772	0.327856	-7.00069	3.65632	0.0544413	0.18974	FALSE	FALSE	0.0375821	0.0367246	0.0409374			seq.26689.78	0.0182405
IL13_42600	OID42600	IL13	P35225	3	0	81.698	73.1736	-4.62571	2.13403	22	-3.68661	2.39705	-3.45006	-10.1617	6.63391	0.0709169	1.02806e-05	FALSE	FALSE	0.0476974	0.0463889	0.0485136			seq.3072.4	0.0584442
IL15RA_42602	OID42602	IL15RA	Q13261	3	0	35.8386	18.2521	0.340713	0.286994	22	0.478201	0.493202	0.499421	-1.46242	2.25301	0.000716332	0.95989	TRUE	TRUE	0.387594	0.380736	0.390341			seq.14054.17	0.535946
IL15_43844	OID43844	IL15	P40933	4	0	5.49756	10.4959	0.302975	0.153413	22	0.126977	0.296459	0.111626	-0.622839	2.12598	0.00644699	0.87808	FALSE	FALSE	0.216562	0.206953	0.219606			seq.19568.17	0.00302213
IL16_43845	OID43845	IL16	Q14005	4	0	41.1969	12.877	-0.0356091	0.183756	22	-0.104181	0.570347	-0.110645	-2.02639	2.37508	0.00358166	0.978016	TRUE	TRUE	0.487825	0.47946	0.499434	prot.464	0.566898	seq.2774.10	0.691955
IL17A_42603	OID42603	IL17A	Q16552	3	0	73.1385	39.9659	0.116625	0.63475	22	0.890601	1.09705	0.862841	-3.98887	8.31944	0.00644699	0.990711	FALSE	FALSE	0.152456	0.148623	0.155607			seq.13718.1	0.0857913
IL17C_42604	OID42604	IL17C	Q9P0M4	3	0	4.66249	61.982	1.08981	0.517964	22	0.746893	0.884792	0.651401	-1.81637	5.48518	0.00716332	0.982391	FALSE	FALSE	0.20937	0.200521	0.213843			seq.9255.13	0.0828745
IL17D_42605	OID42605	IL17D	Q8TAD2	3	0	13.4308	13.0395	0.720884	0.183576	22	0.657081	0.429344	0.640016	-0.925136	4.16801	0.0100287	0.998571	FALSE	FALSE	0.152025	0.145883	0.159817			seq.4136.40	0.0145294
IL17F_42606	OID42606	IL17F	Q96PD4	3	0	60.1949	45.2204	-1.10789	0.648605	22	-0.26451	1.37955	-0.463746	-4.39738	6.52477	0.010745	0.99617	FALSE	FALSE	0.058791	0.0575181	0.0604453			seq.21897.4	0.02345
IL17RA_45155	OID45155	IL17RA	Q96F46	6	1.11343	5.06685	10.2457	0.324464	0.147269	21	0.209643	0.535616	0.290234	-2.22703	2.75021	0	0.985165	TRUE	FALSE	0.645365	0.6404	0.648167	prot.4915	0.0126666	seq.2992.59	0.832423
IL17RB_43846	OID43846	IL17RB	Q9NRM6	4	0	1.25261	11.3127	0.390802	0.166754	22	0.153468	0.581376	0.120258	-1.9896	2.04249	0	0.878111	TRUE	FALSE	0.571382	0.5635	0.580846	prot.5666	0.00208037	seq.35707.93	0.72435
IL17RE_40307	OID40307	IL17RE	Q8NFR9	1	0	64.9965	32.2095	-0.535042	0.521654	22	-0.716387	0.638619	-0.704063	-4.08377	3.07894	0.00429799	0.994448	FALSE	FALSE	0.0526197	0.0488508	0.0545738			seq.20535.68	0.0513269
IL18BP_45375	OID45375	IL18BP	O95998	7	0.0695894	0	9.18427	-0.250546	0.136802	22	0.262825	0.381018	0.236736	-0.781082	2.08614	0	0.991722	FALSE	FALSE	0.627837	0.623066	0.636066			seq.3073.51	0.718411
IL18R1_43847	OID43847	IL18R1	Q13478	4	0	0	10.4079	-0.115086	0.1445	22	0.525084	0.447996	0.528572	-0.982794	2.3234	0.000716332	0.999411	TRUE	FALSE	0.61463	0.60691	0.624114			seq.3446.7	0.852255
IL18RAP_43848	OID43848	IL18RAP	O95256	4	0	8.00278	24.4665	4.04427	0.497889	22	-0.312902	2.10809	-0.603463	-4.62733	6.45492	0	0.97584	FALSE	FALSE	0.195451	0.18787	0.203058			seq.2993.1	0.0265256
IL18_44716	OID44716	IL18	Q14116	5	0.0695894	4.24791	14.9142	0.536084	0.207464	22	0.681356	0.627935	0.601444	-1.13167	3.60472	0	0.988446	FALSE	FALSE	0.413998	0.408395	0.415599	prot.3483	0.0386722	seq.5661.15	0.174148
IL19_44717	OID44717	IL19	Q9UHD0	5	0.0695894	7.66017	12.8807	-1.28569	0.178828	22	-0.477731	0.75578	-0.553793	-2.36151	4.68085	0	0.991529	TRUE	TRUE	0.3157	0.305681	0.320022			seq.3035.80	-0.0364792
IL1A_42607	OID42607	IL1A	P01583	3	0	77.9402	232.936	0.30689	1.28828	22	0.401662	1.2182	0.235193	-3.42568	9.54504	0.0186246	0.951525	FALSE	FALSE	0.0218835	0.0191647	0.0265633			seq.4851.25	-0.0202458
IL1B_42608	OID42608	IL1B	P01584	3	0	79.4711	166.27	-0.525564	1.67403	22	-0.136834	1.33543	0.02393	-7.64759	8.65252	0.0200573	0.990213	FALSE	FALSE	0.00707367	0.00556762	0.00923512			seq.3037.62	-0.0403532
IL1R1_45156	OID45156	IL1R1	P14778	6	1.11343	1.97044	9.17699	0.0656578	0.134173	21	0.220776	0.32716	0.207933	-1.77765	1.59669	0	0.995774	TRUE	TRUE	0.584217	0.576998	0.589479			seq.2991.9	0.651974
IL1R2_44718	OID44718	IL1R2	P27930	5	0.0695894	0	6.4182	0.476182	0.0921506	22	0.14445	0.235152	0.145543	-0.863864	0.847683	0	0.997964	TRUE	FALSE	0.54283	0.539083	0.544258			seq.14133.93	0.685185
IL1RAP_45157	OID45157	IL1RAP	Q9NPH3	6	1.11343	1.97044	8.38473	1.02575	0.118196	21	0.825896	0.405512	0.790711	-1.3662	2.46449	0	0.987776	TRUE	FALSE	0.66192	0.65635	0.666162	prot.5612	0.50694	seq.14048.7	0.780141
IL1RL1_45158	OID45158	IL1RL1	Q01638	6	1.11343	8.02252	15.6326	-0.0605751	0.240175	21	-0.106819	0.606344	-0.0954814	-2.88223	2.59496	0	0.995967	TRUE	FALSE	0.686326	0.683382	0.692294			seq.4234.8	0.868616
IL1RL2_42609	OID42609	IL1RL2	Q9HB29	3	0	15.7968	17.7845	0.0932441	0.256332	22	0.68932	0.498718	0.698099	-1.79947	3.30542	0.00358166	0.996449	TRUE	FALSE	0.470982	0.468209	0.477511			seq.2994.71	0.689641
IL1RN_44719	OID44719	IL1RN	P18510	5	0.0695894	5.91922	8.9627	-0.366619	0.126256	22	0.227248	0.689991	0.130761	-1.19988	5.05839	0	0.994626	TRUE	FALSE	0.678354	0.669562	0.682491	prot.7687	0.150894	seq.5353.89	0.798168
IL20RA_42612	OID42612	IL20RA	Q9UHF4	3	0	61.9346	35.8627	-0.825112	0.63598	22	-0.0368862	0.817527	-0.127348	-2.86655	4.38101	0.0179083	0.984414	FALSE	FALSE	0.0612657	0.0595443	0.061687			seq.5085.18	0.0868089
IL20RB_42613	OID42613	IL20RB	Q6UXL0	3	0	87.7523	39.5334	-0.0808593	0.613618	22	-0.159384	0.853177	-0.0741785	-7.28301	2.38061	0.00787966	0.99828	FALSE	FALSE	0.0389026	0.037546	0.0425829			seq.13435.31	0.00806241
IL20_42611	OID42611	IL20	Q9NYY1	3	0	73.2081	28.3834	0.13193	0.400437	22	0.073273	0.52738	0.0816905	-1.70749	4.019	0.00429799	0.992807	FALSE	FALSE	0.0629597	0.0598962	0.06659			seq.4138.25	0.018118
IL21R_42614	OID42614	IL21R	Q9HBE5	3	0	79.4711	48.1586	-0.304765	0.671613	22	0.0130118	1.00971	-0.0403631	-7.14582	6.93284	0.0250716	0.992537	FALSE	FALSE	0.0327021	0.0318266	0.0331979	prot.5557	0.0352752	seq.9366.54	-0.091373
IL22RA1_42615	OID42615	IL22RA1	Q8N6P7	3	0	69.3807	27.9704	0.37116	0.429069	22	0.120487	0.840566	0.0823466	-3.45701	6.1073	0.019341	0.718246	FALSE	FALSE	0.10437	0.102419	0.11012			seq.3620.67	0.0616353
IL22_43849	OID43849	IL22	Q9GZX6	4	0	7.2373	23.3699	-0.478237	0.323831	22	0.62096	0.863857	0.530063	-1.87464	5.08323	0.00931232	0.999517	FALSE	FALSE	0.371672	0.362187	0.375758			seq.2778.10	0.468818
IL23R_43850	OID43850	IL23R	Q5VWK5	4	0	0	8.70229	-0.774629	0.12544	22	0.240569	0.593334	0.243439	-2.24113	5.72015	0.00573066	0.985281	FALSE	FALSE	0.38621	0.37437	0.401931			seq.5088.175	0.377248
IL24_42616	OID42616	IL24	Q13007	3	0	87.7523	51.254	-1.64356	0.900826	22	-1.33387	0.789816	-1.30268	-9.01108	2.67797	0.0114613	0.992347	FALSE	FALSE	0.01869	0.0175977	0.0205965			seq.3321.2	-0.0357555
IL25_42617	OID42617	IL25	Q9H293	3	0	96.9381	37.3074	-0.0825107	0.516636	22	-0.0913341	0.460849	-0.0521393	-1.98184	1.28765	0.002149	0.912197	FALSE	FALSE	0.0514809	0.0485135	0.0552885			seq.4137.57	-0.0103285
IL2RA_45159	OID45159	IL2RA	P01589	6	1.11343	28.2196	12.0198	-0.16768	0.171749	21	0.245211	0.459365	0.229847	-2.24066	2.16341	0	0.991414	TRUE	FALSE	0.335679	0.331962	0.341966			seq.3151.6	0.0941928
IL2RB_42618	OID42618	IL2RB	P14784	3	0	97.634	147.141	-0.25339	2.15353	22	-0.202859	2.24011	0.146343	-6.65909	9.07349	0.0379656	0.00819293	FALSE	FALSE	0.0371196	0.0363527	0.0373353			seq.9343.16	0.0535979
IL2RG_43851	OID43851	IL2RG	P31785	4	0	55.3236	18.0348	-0.234176	0.261549	22	-0.0960638	0.474982	-0.0616023	-2.13743	4.24246	0.0551576	0.999342	FALSE	FALSE	0.119658	0.117475	0.123321			seq.2634.2	0.0679376
IL2_42610	OID42610	IL2	P60568	3	0	84.8991	89.9993	0.114709	1.31365	22	0.27526	1.39186	0.347259	-7.26547	4.88952	0.015043	0.645262	FALSE	FALSE	0.029824	0.0276957	0.0322166			seq.3070.1	-0.020817
IL31RA_42621	OID42621	IL31RA	Q8NI17	3	0	68.2672	30.6324	0.650827	0.445645	22	0.314507	0.736523	0.324221	-2.64405	4.68547	0.00501433	0.999245	TRUE	TRUE	0.125055	0.120503	0.132384			seq.8273.84	0.0547354
IL31_42620	OID42620	IL31	Q6EBC2	3	0	82.2547	104.59	-1.96562	2.452	22	-0.584628	2.52732	-0.0498923	-6.81485	6.37237	0.00429799	0	FALSE	FALSE	0.0107921	0.00933469	0.0115287			seq.10455.196	-0.0102347
IL32_43852	OID43852	IL32	P24001	4	0	11.6214	13.3554	1.08227	0.192471	22	1.0267	0.514564	1.00311	-1.00902	3.94847	0.00931232	0.993377	FALSE	FALSE	0.187828	0.179781	0.192528			seq.9051.13	-0.0922794
IL33_42622	OID42622	IL33	O95760	3	0	78.2881	34.5618	-0.0610552	0.545612	22	-0.0232595	0.735509	-0.0274793	-3.3559	7.11637	0.0100287	0.939655	FALSE	FALSE	0.0495346	0.0445308	0.0512687
IL34_42623	OID42623	IL34	Q6ZMJ4	3	0	44.2589	27.8877	0.245091	0.409846	22	0.246159	0.596539	0.302296	-4.39917	1.88796	0.00716332	0.949351	TRUE	TRUE	0.134428	0.131572	0.145879			seq.4556.10	-0.0281846
IL36A_42624	OID42624	IL36A	Q9UHA7	3	0	93.5978	47.9592	-0.140968	0.666546	22	0.032454	0.974433	0.0800392	-7.09143	5.75785	0.0143266	0.759707	FALSE	FALSE	0.379507	0.370273	0.385117	prot.7365	0.894427	seq.14150.7	0.0103128
IL36B_42625	OID42625	IL36B	Q9NZH7	3	0	13.6395	164.208	-0.2496	0.817388	22	0.0172586	0.683276	-0.0962663	-1.39466	6.63717	0.0143266	0.992479	FALSE	FALSE	0.0948059	0.0915212	0.0957962			seq.14149.9	0.00981698
IL36G_43853	OID43853	IL36G	Q9NZH8	4	0	19.2763	37.9067	0.194011	0.430747	22	0.334745	0.859323	0.185823	-2.01933	5.61066	0.0222063	0.980664	FALSE	FALSE	0.133136	0.126802	0.139812	prot.7915	-0.0440102	seq.9117.4	-0.0176532
IL3RA_42626	OID42626	IL3RA	P26951	3	0	44.746	38.6753	-0.0382198	0.537355	22	0.454573	0.686759	0.4919	-7.27667	2.39434	0.00286533	0.997403	FALSE	FALSE	0.347264	0.341076	0.354416			seq.13744.37	0.485338
IL3_42619	OID42619	IL3	P08700	3	0	77.1747	149.336	1.00411	4.02422	22	1.39071	3.41516	0.536673	-6.48076	7.14929	0	0	FALSE	FALSE	0.0200774	0.0170154	0.0254501			seq.4717.55	-0.0324864
IL4R_43854	OID43854	IL4R	P24394	4	0	15.7272	9.93247	0.906067	0.147745	22	1.20161	0.458286	1.1595	-0.370999	3.8641	0.00716332	0.978622	TRUE	FALSE	0.209497	0.201822	0.220949			seq.3055.54	-0.0329006
IL4_42627	OID42627	IL4	P05112	3	0	77.7314	253.871	0.617226	2.2476	22	-0.114005	2.95982	0.207587	-6.45043	7.1948	0.00286533	0	FALSE	FALSE	0.0251555	0.0205807	0.0272321			seq.13663.2	0.00545569
IL5RA_43855	OID43855	IL5RA	Q01344	4	0	18.4412	12.0089	-1.47133	0.171201	22	0.0563463	0.701077	0.0448283	-1.91822	3.83069	0.002149	0.99592	TRUE	FALSE	0.575794	0.570574	0.583283			seq.4491.4	0.870253
IL5_42628	OID42628	IL5	P05113	3	0	76.5484	82.9615	-5.65227	2.53442	22	-3.92507	2.4489	-3.79775	-10.89	8.94509	0.0393983	0.063893	FALSE	FALSE	0.0503188	0.0486167	0.0508324			seq.11071.1	0.0430977
IL6R_45376	OID45376	IL6R	P08887	7	0.0695894	5.64067	9.06014	-0.061924	0.128447	22	0.436267	0.407704	0.414855	-0.516731	4.24906	0	0.891633	TRUE	TRUE	0.63113	0.625395	0.636946			seq.15602.43	0.787162
IL6ST_44720	OID44720	IL6ST	P40189	5	0.0695894	0	8.52186	0.151088	0.120531	22	0.125652	0.178954	0.119322	-1.01279	0.962808	0	0.994614	FALSE	FALSE	0.449173	0.442459	0.454476	prot.2589	0.0845898	seq.2620.4	0.448451
IL6_43856	OID43856	IL6	P05231	4	0	54.6277	27.7011	-1.11095	0.427714	22	-0.531032	0.945647	-0.590743	-3.48372	4.41472	0.00286533	0.994701	FALSE	FALSE	0.258064	0.25241	0.259691			seq.4673.13	0.269161
IL7R_45160	OID45160	IL7R	P16871	6	1.11343	2.53343	12.0922	0.119773	0.179244	21	0.233642	0.641989	0.276612	-2.19665	2.02154	0	0.996913	TRUE	TRUE	0.6279	0.62576	0.632401	prot.2153	0.717538	seq.5089.11	0.0789419
IL7_43857	OID43857	IL7	P13232	4	0	0.208768	10.0328	1.5645	0.151502	22	1.63573	0.704493	1.61292	-0.421128	5.35197	0.00429799	0.994448	FALSE	FALSE	0.504316	0.496351	0.509032			seq.14049.17	0.513833
IL9R_41325	OID41325	IL9R	Q01113	2	0.139179	86.0627	20.1849	0.275819	0.297504	22	0.326755	0.62405	0.267625	-1.90179	5.33426	0	0.974367	FALSE	FALSE	0.129076	0.116655	0.134501
IL9_42629	OID42629	IL9	P15248	3	0	73.7648	57.5704	-1.08327	1.74916	22	-0.516145	1.0891	-0.557718	-8.34628	6.25103	0.0207736	0.924467	FALSE	FALSE	0.057238	0.0562178	0.0604481			seq.5834.18	0.0845264
ILF2_41326	OID41326	ILF2	Q12905	2	0.139179	96.0976	119.977	-0.998855	2.64669	22	-0.524689	2.45122	0.0792694	-6.46296	6.55559	0	5.84972e-05	FALSE	FALSE	0.0212012	0.0198918	0.0226069	prot.3346	0.0335982	seq.12665.16	0.0117516
ILKAP_42630	OID42630	ILKAP	Q9H0C8	3	0	72.7209	51.5777	-0.123322	0.808181	22	0.105113	1.28409	0.204377	-7.27965	5.64544	0.017192	0.989322	FALSE	FALSE	0.0522736	0.0498758	0.0549431			seq.21523.71	0.0691015
IMMT_43858	OID43858	IMMT	Q16891	4	0	30.4802	14.4912	0.0555437	0.221119	22	0.274496	0.614942	0.174027	-1.03136	4.29201	0.030086	0.918643	FALSE	FALSE	0.208937	0.20351	0.213606	prot.3725	0.216622	seq.28092.49	0.253884
IMPA1_43859	OID43859	IMPA1	P29218	4	0	13.222	11.5795	0.14391	0.16881	22	0.147217	0.395458	0.13254	-1.2953	2.64048	0.00644699	0.980472	TRUE	FALSE	0.439465	0.428534	0.445318	prot.2409	0.560088	seq.17796.15	-0.00616584
IMPACT_43860	OID43860	IMPACT	Q9P2X3	4	0	0	20.2097	1.98583	0.259493	22	2.18035	0.558393	2.13104	0.605023	5.25583	0.00859599	0.946773	FALSE	FALSE	0.59827	0.59491	0.604297	prot.269	0.3935	seq.20463.315	0.70026
IMPG1_42631	OID42631	IMPG1	Q17R60	3	0	59.4294	41.6006	-0.216191	0.563095	22	-0.0334412	0.61185	-0.0958427	-2.10737	4.65915	0.015043	0.994773	FALSE	FALSE	0.0592595	0.0554151	0.0619153			seq.30405.3	0.00906491
IMUP_45161	OID45161	IMUP	Q9GZP8	6	1.11343	10.4856	30.2978	3.66032	0.452777	21	2.90077	1.04734	3.00285	-0.928909	5.94645	0	0.93557	TRUE	TRUE	0.52602	0.523676	0.530052	prot.5380	0.530436
INCENP_40309	OID40309	INCENP	Q9NQS7	1	0	77.1747	35.236	-0.518873	0.547631	22	-0.115554	0.696902	-0.130759	-3.03277	5.30345	0.00787966	0.984613	FALSE	FALSE	0.0384496	0.0367943	0.039239
ING1_42632	OID42632	ING1	Q9UK53	3	0	75.8525	31.2513	-0.365508	0.473981	22	-0.248321	0.608683	-0.23594	-2.79737	3.51393	0.00716332	0.987185	FALSE	FALSE	0.0797289	0.0780392	0.0828246			seq.3888.8	0.0968791
ING2_41327	OID41327	ING2	Q9H160	2	0.139179	84.9477	65.0575	-0.869423	0.914968	22	-0.43213	1.76637	-0.421053	-7.64844	8.88772	0	0.953554	FALSE	FALSE	0.0168529	0.0157686	0.0173058			seq.34284.27	0.0176232
INHBB_44721	OID44721	INHBB	P09529	5	0.0695894	2.99443	18.7732	-0.858216	0.285238	22	0.218539	0.641419	0.191899	-1.77299	3.30737	0	0.929003	TRUE	FALSE	0.640018	0.634323	0.643776	prot.1942	0.702874	seq.13676.46	0.731499
INHBC_45162	OID45162	INHBC	P55103	6	1.11343	2.25194	10.0157	-0.234288	0.149574	21	0.594982	0.417539	0.629668	-1.38253	1.96014	0	0.995499	TRUE	TRUE	0.609318	0.600825	0.613724	prot.2918	0.431059	seq.15686.49	0.666635
INKA1_41328	OID41328	INKA1	Q96EL1	2	0.139179	86.899	72.7255	-0.419793	2.09835	22	0.00142904	1.66011	0.198779	-6.88045	7.61995	0	0.917229	FALSE	FALSE	0.0212901	0.0188608	0.0224229
INO80_41329	OID41329	INO80	Q9ULG1	2	0.139179	75.6098	52.2128	-0.362803	0.919171	22	0.0333217	1.66426	-0.0815888	-8.27827	8.01854	0	0.991827	FALSE	FALSE	0.0577091	0.0547173	0.0599105
INPP1_43861	OID43861	INPP1	P49441	4	0	76.3396	29.1107	-1.40365	0.469117	22	-1.30484	0.594323	-1.28061	-3.35345	3.16455	0.00143266	0.960521	FALSE	FALSE	0.128215	0.12622	0.132983	prot.2735	0.105716
INPP4B_42633	OID42633	INPP4B	O15327	3	0	36.3953	26.7604	3.87952	0.436675	22	4.26791	1.03574	4.28194	-5.11262	8.15385	0.0100287	0.992869	FALSE	FALSE	0.492306	0.482547	0.495643	prot.1184	0.609875	seq.24427.33	0.528727
INPP5D_43862	OID43862	INPP5D	Q92835	4	0	0.487126	22.0756	1.16053	0.264206	22	1.45946	0.613142	1.43251	-0.474344	4.46317	0.00286533	0.740889	TRUE	FALSE	0.470658	0.462739	0.475185	prot.4754	0.462931	seq.25264.102	0.428712
INPP5F_40310	OID40310	INPP5F	Q9Y2H2	1	0	77.8706	81.1274	-2.4	2.34489	22	-0.993451	2.13403	-0.724873	-8.64505	4.58797	0.0530086	0.0915917	FALSE	FALSE	0.0431026	0.0421685	0.0432828	prot.6134	0.00114895	seq.24971.2	0.0600013
INPP5J_42634	OID42634	INPP5J	Q15735	3	0	62.1434	35.1821	5.14942	0.54321	22	0.854371	1.74531	0.897064	-7.02049	9.31344	0.025788	0.981162	FALSE	FALSE	0.125977	0.121472	0.132186
INPPL1_43863	OID43863	INPPL1	O15357	4	0	28.1141	24.863	2.42216	0.366294	22	2.51658	0.751381	2.51257	-0.615708	6.7353	0.00716332	0.993533	FALSE	FALSE	0.552883	0.5491	0.555669	prot.1187	0.576379
INSL3_43864	OID43864	INSL3	P51460	4	0	53.4447	11.4008	1.49271	0.165042	22	-2.33235	3.60872	-3.4695	-11.4243	2.61828	0	0	FALSE	FALSE	0.317159	0.302622	0.318404			seq.5723.4	0.260365
INSL4_43865	OID43865	INSL4	Q14641	4	0	28.2533	19.2031	-1.45611	0.278789	22	-1.4269	1.09772	-1.55677	-4.38305	10.9094	0.0207736	0.990896	TRUE	FALSE	0.192126	0.186973	0.201233			seq.6410.26	0.063254
INSL5_43866	OID43866	INSL5	Q9Y5Q6	4	0	17.3974	30.0243	1.66903	0.321407	22	0.0621342	1.29465	-0.0240397	-3.40624	4.31327	0	0.994244	FALSE	FALSE	0.560694	0.552707	0.569035			seq.10462.14	0.738501
INSM2_41330	OID41330	INSM2	Q96T92	2	0.139179	91.2892	69.834	0.679945	1.01983	22	-0.215343	1.86071	0.0904047	-7.23667	8.34917	0	0.928522	FALSE	FALSE	0.0197804	0.0193898	0.0241622
INSR_43867	OID43867	INSR	P06213	4	0	47.2512	7.93619	0.0285057	0.1143	22	0.0619305	0.171022	0.0545238	-0.547158	1.91281	0.00286533	0.994548	FALSE	FALSE	0.265526	0.260722	0.272799	prot.7245	0.000662811	seq.3448.13	0.219561
INSYN1_40311	OID40311	INSYN1	Q2T9L4	1	0	82.7418	51.6893	-6.3972	0.711988	22	-5.83662	1.53587	-5.72685	-13.0885	-0.117432	0.027937	0.996904	FALSE	FALSE	0.0299768	0.0249846	0.0319799			seq.35029.25	0.00930775
INSYN2A_41331	OID41331	INSYN2A	Q6ZSG2	2	0.139179	68.3624	39.7262	-0.507146	0.550578	22	-0.245583	1.01945	-0.32362	-3.63629	6.41499	0	1	FALSE	FALSE	0.031586	0.0269832	0.031734			seq.30461.117	0.0327987
INSYN2B_40312	OID40312	INSYN2B	A6NMK8	1	0	81.6284	52.2431	-1.03524	0.919348	22	0.0723109	1.30886	-0.0567724	-7.56224	6.37798	0.0121777	0.992995	FALSE	FALSE	0.00947991	0.00756621	0.0106215			seq.35065.7	-0.00916496
INS_CPEPTIDE_44722	OID44722	INS-CPEPTIDE	P01308	5	0.0695894	0	46.21	0.408837	0.411149	22	1.40329	1.27266	1.42734	-7.37102	4.2332	0	0.774925	FALSE	FALSE	0.660265	0.654359	0.661604			seq.4883.56	0.777972
INTS13_41332	OID41332	INTS13	Q9NVM9	2	0.139179	81.115	78.1717	-1.34146	1.52835	22	-0.629593	2.21944	-0.279109	-7.09534	9.97152	0	0.00221732	FALSE	FALSE	0.0114064	0.0112843	0.0120189			seq.28560.4	-0.00269798
INTS8_41333	OID41333	INTS8	Q75QN2	2	0.139179	76.3763	19.9564	-0.0175296	0.295664	22	-0.0283283	0.540827	-0.119361	-1.48264	4.22425	0	0.829701	FALSE	FALSE	0.0884737	0.0844309	0.0928881
IP6K1_41334	OID41334	IP6K1	Q92551	2	0.139179	29.8955	141.691	0.675015	1.37086	22	1.60237	1.88713	1.55949	-5.79086	11.8235	0	0.992717	FALSE	FALSE	0.211494	0.206498	0.221107	prot.4718	0.106889	seq.22404.4	0.215661
IPCEF1_43868	OID43868	IPCEF1	Q8WWN9	4	0	0.487126	19.5732	1.14687	0.269352	22	1.2906	0.60422	1.27432	-0.967397	4.32285	0.002149	0.794577	FALSE	FALSE	0.471214	0.461675	0.476576
IPMK_41335	OID41335	IPMK	Q8NFU5	2	0.139179	77.1429	37.5873	-0.469289	0.661815	22	-0.255732	0.913668	-0.344867	-2.84956	6.43157	0	0.993153	FALSE	FALSE	0.0652365	0.0615552	0.0677318
IQCA1L_40314	OID40314	IQCA1L	A6NCM1	1	0	85.9429	91.1249	-1.17783	2.74876	22	0.161548	2.30304	0.50726	-6.98549	7.74562	0.0429799	0.0425561	FALSE	FALSE	0.0251707	0.0243024	0.0264591
IQCA1_40313	OID40313	IQCA1	Q86XH1	1	0	58.8031	59.5209	-0.374033	0.793158	22	0.799015	1.35393	0.495886	-2.06141	10.4221	0.0351003	0.99643	FALSE	FALSE	0.0687759	0.0668774	0.073664
IQCC_42635	OID42635	IQCC	Q4KMZ1	3	0	65.9708	44.2744	-0.100534	0.56023	22	0.596933	1.12384	0.467392	-3.11593	7.82027	0.0200573	0.990526	FALSE	FALSE	0.0712985	0.0669857	0.0784542
IQCD_41336	OID41336	IQCD	Q96DY2	2	0.139179	94.4948	50.5699	-0.642127	1.41189	22	0.00534656	0.97274	0.000841145	-6.82788	4.26759	0	0.997913	FALSE	FALSE	0.00342145	0.00187088	0.00556892			seq.22481.15	-0.0137995
IQCE_41337	OID41337	IQCE	Q6IPM2	2	0.139179	56.2369	66.9947	0.696521	1.8739	22	0.746599	1.55571	0.931146	-6.73741	6.44063	0	0.693513	FALSE	FALSE	0.0994051	0.0925602	0.102581
IQCG_41338	OID41338	IQCG	Q9H095	2	0.139179	62.5087	24.9946	-0.203291	0.358166	22	0.375628	1.0706	0.14965	-1.71168	9.81123	0	0.992212	FALSE	FALSE	0.0474768	0.0431271	0.0499613	prot.5400	0.0143199
IQCJ_SCHIP1_41339	OID41339	IQCJ-SCHIP1	B3KU38	2	0.139179	82.9268	73.4053	-3.88987	1.67136	22	-3.40158	1.89198	-3.25054	-10.1592	4.1715	0	0.102286	FALSE	FALSE	0.0170057	0.0157935	0.0213699			seq.33692.14	0.00223041
IQCN_41340	OID41340	IQCN	Q9H0B3	2	0.139179	63.0662	91.2851	-4.15635	1.7482	22	-2.95704	1.71805	-3.15897	-11.0806	5.81286	0	0.997969	FALSE	FALSE	0.0353342	0.0343724	0.0366195
IQGAP2_43869	OID43869	IQGAP2	Q13576	4	0	40.501	34.0636	-0.482618	0.468382	22	0.306047	0.715129	0.315719	-2.35612	2.85689	0	0.98684	FALSE	FALSE	0.244085	0.240064	0.256827	prot.3441	0.239239
IQSEC1_41341	OID41341	IQSEC1	Q6DN90	2	0.139179	62.6481	43.0356	-0.393287	0.650853	22	-0.0433355	0.857361	-0.128732	-2.58867	5.20767	0	0.967108	FALSE	FALSE	0.0608819	0.0578848	0.062487	prot.3959	0.0571593
IQSEC2_41342	OID41342	IQSEC2	Q5JU85	2	0.139179	86.2021	51.2617	-1.10814	0.6116	22	-1.05105	1.43316	-1.13581	-8.05704	7.01745	0	0.99276	FALSE	FALSE	0.0299493	0.0283957	0.0312465
IQUB_40315	OID40315	IQUB	Q8NA54	1	0	51.8441	105.666	-2.71876	2.71325	22	-1.1535	2.74491	-0.623892	-7.6686	7.94198	0.00143266	0	FALSE	FALSE	0.0262123	0.0237361	0.0294294			seq.27685.24	0.0215904
IRAG2_43870	OID43870	IRAG2	Q12912	4	0	2.50522	30.4994	1.57929	0.42257	22	2.30408	0.793519	2.35483	-0.910003	5.44955	0.00573066	0.993061	FALSE	FALSE	0.288589	0.282534	0.294057			seq.9096.80	-0.00430636
IRAK1BP1_40316	OID40316	IRAK1BP1	Q5VVH5	1	0	75.7133	30.1258	0.118583	0.3961	22	-0.452438	1.45283	-0.626119	-8.07594	7.38899	0.015043	0.992895	FALSE	FALSE	0.0643347	0.0535187	0.0653224
IRAK1_42636	OID42636	IRAK1	P51617	3	0	30.8977	24.8831	1.81738	0.332347	22	1.9089	0.540635	1.9166	-0.890088	4.72944	0.00429799	0.986001	FALSE	FALSE	0.419094	0.415224	0.422086
IRAK4_43871	OID43871	IRAK4	Q9NWZ3	4	0	0.904662	37.423	2.30152	0.484809	22	2.71085	0.778007	2.70081	-0.0600142	6.51849	0.002149	0.991829	FALSE	FALSE	0.582941	0.573743	0.587753	prot.5760	0.631935	seq.18162.167	0.530827
IRF2BP2_41343	OID41343	IRF2BP2	Q7Z5L9	2	0.139179	20	15.5278	-2.41668	0.234158	22	-2.13528	0.88172	-2.33644	-3.95136	3.45332	0	0.997981	FALSE	FALSE	0.27049	0.265931	0.2791
IRF2BPL_41344	OID41344	IRF2BPL	Q9H1B7	2	0.139179	95.7491	27.6303	1.17511	0.390912	22	0.23695	0.9961	0.206879	-3.71763	5.79083	0	0.990985	FALSE	FALSE	0.0715615	0.0682427	0.0775821
IRF3_44723	OID44723	IRF3	Q14653	5	0.0695894	0	11.0284	1.99357	0.16804	22	2.29788	0.588795	2.29966	-0.306227	5.99071	0	0.908144	FALSE	FALSE	0.684566	0.680634	0.69599	prot.3535	0.430609	seq.17151.84	0.792614
IRGQ_41345	OID41345	IRGQ	Q8WZA9	2	0.139179	41.2544	29.9277	0.179648	0.453205	22	0.547127	0.766442	0.475918	-1.47614	5.24729	0	0.988994	FALSE	FALSE	0.0967002	0.0931527	0.10125	prot.4705	0.0114444
ISCA2_41346	OID41346	ISCA2	Q86U28	2	0.139179	88.3624	81.6384	-1.80821	1.1493	22	-1.38431	1.64607	-1.28821	-8.53893	6.5795	0	0.991018	FALSE	FALSE	0.00590261	0.00498495	0.00704178	prot.4232	-0.0132818
ISL1_41347	OID41347	ISL1	P61371	2	0.139179	81.1847	37.5346	-0.176143	0.515716	22	-0.0754391	0.60347	-0.0471225	-3.04834	2.43106	0	0.998088	FALSE	FALSE	0.011193	0.00752604	0.0119878			seq.11549.6	-0.0271157
ISLR2_43872	OID43872	ISLR2	Q6UXK2	4	0	7.8636	14.8587	-0.331405	0.21967	22	0.11043	0.424394	0.118942	-1.53514	1.89411	0.00143266	0.99495	FALSE	FALSE	0.502041	0.483272	0.512902			seq.13124.20	0.739709
ISM1_43873	OID43873	ISM1	B1AKI9	4	0	0.0695894	11.6716	0.81303	0.165051	22	1.09291	0.438887	1.10239	-0.395743	2.41733	0	0.994173	FALSE	FALSE	0.434468	0.429622	0.441765	prot.7225	0.319851	seq.8355.80	0.0508438
ISM2_45163	OID45163	ISM2	Q6H9L7	6	1.11343	89.8663	50.0726	-0.346058	0.515039	21	-0.287636	0.57447	-0.317458	-1.55488	6.0324	0	0.948947	FALSE	FALSE	0.191743	0.179487	0.193184	prot.7568	0.139146	seq.29625.27	0.065512
IST1_43874	OID43874	IST1	P53990	4	0	18.5804	23.1893	2.13226	0.298917	22	2.47184	0.718085	2.45762	-0.181192	6.02392	0.00286533	0.957315	FALSE	FALSE	0.612247	0.605794	0.614817	prot.2882	0.62169	seq.12434.25	0.708316
ITCH_42637	OID42637	ITCH	Q96J02	3	0	25.261	26.7939	1.79378	0.394386	22	1.5412	0.60866	1.54057	-0.990641	5.46084	0.00429799	0.991504	FALSE	FALSE	0.408652	0.403696	0.413344	prot.4975	0.404478	seq.12551.3	-0.0162677
ITGA11_43875	OID43875	ITGA11	Q9UKX5	4	0	1.11343	10.7593	-0.204557	0.157425	22	-0.415557	0.428013	-0.394991	-1.95646	1.36092	0.00143266	0.987449	FALSE	FALSE	0.446379	0.441907	0.449697	prot.7189	-0.0180744	seq.21698.11	0.488797
ITGA5_45164	OID45164	ITGA5	P08648	6	1.11343	22.9416	11.5427	-0.178262	0.166563	21	0.0385015	0.354387	0.0388114	-2.47016	1.07862	0	0.996203	FALSE	FALSE	0.396488	0.392709	0.398754	prot.1911	0.131474	seq.6932.42	0.282781
ITGA6_43876	OID43876	ITGA6	P23229	4	0	21.8511	18.1759	-1.29663	0.273545	22	-0.860739	0.536954	-0.914133	-2.0964	4.21869	0.0179083	0.745529	FALSE	FALSE	0.290315	0.284988	0.292975	prot.2300	0.338415	seq.21979.12	0.0547863
ITGAD_40317	OID40317	ITGAD	Q13349	1	0	82.0459	46.88	-1.93147	1.54564	22	-1.80202	1.56266	-1.62398	-9.11215	3.72184	0.0308023	0.990916	FALSE	FALSE	0.0280275	0.0261529	0.0314343
ITGAL_43877	OID43877	ITGAL	P20701	4	0	49.8956	35.3622	-4.62971	0.528828	22	-3.42363	0.800679	-3.3511	-8.08025	0.533628	0.00429799	0.816147	FALSE	FALSE	0.30935	0.303705	0.314648	prot.2235	0.401886	seq.11617.1	-0.0227576
ITGAM_45165	OID45165	ITGAM	P11215	6	1.11343	4.4335	10.5238	0.108408	0.155678	21	-0.0896756	0.393747	-0.0902959	-2.37143	1.42312	0	0.746661	FALSE	FALSE	0.473272	0.468962	0.485445	prot.2013	0.411994	seq.21981.2	0.0282063
ITGAV_43878	OID43878	ITGAV	P06756	4	0	34.5164	9.37439	0.0213171	0.132484	22	-0.143881	0.242056	-0.129569	-1.23289	0.760762	0.00143266	0.990739	FALSE	FALSE	0.440418	0.43435	0.4472	prot.1841	0.114855	seq.20187.10	0.599497
ITGAX_42638	OID42638	ITGAX	P20702	3	0	80.0974	285.065	-0.694647	3.26365	22	-0.52887	3.13384	-0.158982	-6.48045	8.78132	0	0	FALSE	FALSE	0.0165487	0.0132749	0.0196672	prot.886	-0.0294853	seq.34397.3	-0.00647917
ITGB1BP1_42639	OID42639	ITGB1BP1	O14713	3	0	79.1232	58.891	-0.249457	0.766928	22	-0.0355822	0.974538	-0.00544173	-7.13	6.97749	0.00787966	0.994625	FALSE	FALSE	0.0217803	0.0202656	0.0265249	prot.1104	-0.0132524	seq.29273.1	-0.026341
ITGB1BP2_43879	OID43879	ITGB1BP2	Q9UKP3	4	0	29.5059	27.1696	3.96911	0.34898	22	4.09134	0.917187	4.10826	-1.11296	8.1565	0.00931232	0.99372	FALSE	FALSE	0.516192	0.510279	0.517277	prot.6010	0.402038	seq.21985.61	0.523984
ITGB1_45377	OID45377	ITGB1	P05556	7	0.0695894	0	11.2904	0.189148	0.175186	22	0.142347	0.246963	0.14201	-0.7077	1.08177	0	0.991114	FALSE	FALSE	0.342822	0.335343	0.357102			seq.21688.50	0.216991
ITGB2_45166	OID45166	ITGB2	P05107	6	1.11343	5.77058	10.5313	-0.807316	0.149591	21	-0.76846	0.348482	-0.780873	-1.97351	0.683049	0	0.997186	FALSE	FALSE	0.296476	0.280248	0.304964			seq.12750.9	0.018131
ITGB3BP_40318	OID40318	ITGB3BP	Q13352	1	0	70.5637	196.622	-0.528141	3.76348	22	0.128252	3.48252	0.0181528	-6.24397	11.3701	0	0	FALSE	FALSE	0.00958197	0.00842877	0.0109679			seq.29091.11	0.00115186
ITGB5_44724	OID44724	ITGB5	P18084	5	0.0695894	10.8635	13.5026	0.451732	0.189339	22	0.331038	0.407535	0.325856	-1.15826	4.26101	0	0.987851	FALSE	FALSE	0.432921	0.424531	0.434774	prot.2183	0.476681	seq.4917.62	0.212223
ITGB6_42640	OID42640	ITGB6	P18564	3	0	33.9596	27.3228	0.774779	0.454889	22	0.299935	0.519172	0.33176	-1.93582	1.92499	0.00143266	0.99428	TRUE	FALSE	0.169598	0.160161	0.179735			seq.35103.12	0.0637827
ITGB7_43880	OID43880	ITGB7	P26010	4	0	48.8518	14.252	-0.738173	0.201974	22	-0.307772	0.490277	-0.318117	-1.71038	1.93736	0.002149	0.601852	FALSE	FALSE	0.271397	0.267595	0.273523	prot.2361	0.251208	seq.11205.10	0.0890634
ITGBL1_45167	OID45167	ITGBL1	O95965	6	1.11343	20.6193	16.1674	-0.171243	0.242762	21	0.204299	0.517987	0.171871	-1.84095	3.36978	0	0.996509	TRUE	FALSE	0.599113	0.590493	0.605228	prot.1598	0.732966
ITIH1_45471	OID45471	ITIH1	P19827	8	0.835073	3.78947	10.2346	-0.0665075	0.14738	22	-0.076371	0.277606	-0.0792775	-0.95171	6.35798	0	0.995163	TRUE	TRUE	0.478028	0.474722	0.4894	prot.2210	0.111748	seq.7955.195	0.401626
ITIH3_45378	OID45378	ITIH3	Q06033	7	0.0695894	4.87465	13.0046	-1.34352	0.191179	22	-0.789687	0.478469	-0.754997	-2.671	0.480787	0	0.918225	TRUE	TRUE	0.591378	0.579095	0.594254	prot.3261	0.690537	seq.7145.1	0.740314
ITIH4_45472	OID45472	ITIH4	Q14624	8	0.835073	5.19298	14.8138	-0.0835459	0.255431	22	-0.164227	0.425928	-0.140729	-2.51406	1.04672	0	0.803718	TRUE	FALSE	0.530312	0.527092	0.533851	prot.3532	-0.0215529	seq.4811.33	0.539477
ITIH5_43881	OID43881	ITIH5	Q86UX2	4	0	46.9729	33.4757	-0.544533	0.491154	22	-0.223896	0.762388	-0.272638	-2.65609	5.71892	0.00787966	0.995248	FALSE	FALSE	0.0844698	0.0823598	0.0885837			seq.8233.2	0.0498035
ITM2A_43882	OID43882	ITM2A	O43736	4	0	0	20.7108	1.96531	0.333524	22	2.1726	0.511229	2.21648	-0.0598638	3.99014	0.00573066	0.999133	TRUE	FALSE	0.211418	0.206217	0.220075			seq.7765.15	-0.127084
ITPA_42641	OID42641	ITPA	Q9BY32	3	0	19.1371	27.315	2.24038	0.420375	22	3.64257	1.1733	3.78651	-2.11818	7.13974	0.00644699	0.99005	TRUE	TRUE	0.565475	0.552038	0.569625	prot.5314	0.529309	seq.18916.25	0.685789
ITPKA_40319	OID40319	ITPKA	P23677	1	0	88.5873	42.7351	-0.341178	0.528148	22	-0.159038	0.806543	-0.185966	-4.5918	7.48943	0.034384	1	FALSE	FALSE	0.0421701	0.03991	0.0436823	prot.2321	0.00124083	seq.13473.55	0.0187347
ITPR1_43883	OID43883	ITPR1	Q14643	4	0	20.8768	18.2512	1.74229	0.251732	22	2.24237	0.878837	2.1705	-0.325404	7.05311	0.00358166	0.998623	FALSE	FALSE	0.39565	0.387724	0.40402	prot.273	0.381031
ITPRID2_40320	OID40320	ITPRID2	P28290	1	0	53.1663	45.8607	0.544621	0.546643	22	1.07668	0.654298	1.07348	-1.41821	5.048	0.00429799	0.995743	FALSE	FALSE	0.236831	0.229198	0.238743	prot.2397	0.283561	seq.30753.26	-0.00878152
ITPRIPL1_41348	OID41348	ITPRIPL1	Q6GPH6	2	0.139179	68.2927	42.2712	-2.02175	0.713885	22	-1.27314	1.30502	-1.51208	-4.28906	6.52184	0	0.991983	FALSE	FALSE	0.0364532	0.0349122	0.0379125			seq.9221.6	0.0626574
ITPRIP_42642	OID42642	ITPRIP	Q8IWB1	3	0	72.9297	67.8772	-0.884755	1.78133	22	-0.596778	1.40573	-0.361448	-7.63417	4.38397	0.0250716	0.963396	FALSE	FALSE	0.0170929	0.0150204	0.0177438	prot.6698	-0.00785069
IVD_42643	OID42643	IVD	P26440	3	0	73.2081	52.2859	-0.268199	0.813445	22	0.413185	0.828252	0.388064	-2.98729	6.12876	0.010745	0.996535	FALSE	FALSE	0.0984201	0.0962013	0.102955	prot.98	0.106373	seq.17737.7	0.0650054
IVL_45168	OID45168	IVL	P07476	6	1.11343	9.28923	9.66126	1.1088	0.135774	21	0.0116017	0.828947	0.0161305	-3.42098	2.73813	0	0.990193	TRUE	TRUE	0.287742	0.278611	0.293792	prot.7523	-0.0605528	seq.32021.16	-0.0641708
IZUMO1_41349	OID41349	IZUMO1	Q8IYV9	2	0.139179	90.5226	171.047	1.53399	2.08126	22	0.561608	3.12513	0.603466	-5.60628	8.84507	0	0	FALSE	FALSE	0.0371862	0.0352556	0.0378985			seq.21526.88	0.0265256
JADE1_40321	OID40321	JADE1	Q6IE81	1	0	62.8392	229.733	-0.385379	3.16985	22	-0.768388	3.16002	-0.142399	-6.42883	9.74811	0	0	FALSE	FALSE	0.0222368	0.0201448	0.0237318
JADE3_41350	OID41350	JADE3	Q92613	2	0.139179	77.4216	66.6782	-0.380549	0.986856	22	0.19208	1.00933	0.19187	-6.64887	6.27095	0	0.995518	FALSE	FALSE	0.0222453	0.021581	0.0231989
JAKMIP1_42644	OID42644	JAKMIP1	Q96N16	3	0	84.7599	41.231	-1.1494	0.572775	22	-0.826929	0.745022	-0.851049	-3.0823	4.21232	0.0114613	0.989738	FALSE	FALSE	0.0192043	0.014897	0.0216219			seq.35038.35	-0.019031
JAKMIP2_41351	OID41351	JAKMIP2	Q96AA8	2	0.139179	77.4216	28.9328	0.609075	0.464872	22	-0.274853	0.91783	-0.363627	-2.97759	6.80468	0	0.998268	FALSE	FALSE	0.00475889	0.00357037	0.00686151	prot.6760	-0.052612
JAKMIP3_40322	OID40322	JAKMIP3	Q5VZ66	1	0	77.8706	58.0419	-2.00242	0.942718	22	-1.7551	1.22779	-1.66127	-9.58087	5.3217	0.0136103	0.998877	FALSE	FALSE	0.0324985	0.0302097	0.0357889			seq.9068.17	0.0489406
JAM2_44725	OID44725	JAM2	P57087	5	0.0695894	6.40669	7.73974	0.422637	0.113082	22	0.462553	0.327168	0.447875	-0.484228	3.04215	0	0.984526	FALSE	FALSE	0.410495	0.409851	0.416298	prot.2956	0.0296757	seq.2997.8	0.313182
JAM3_44726	OID44726	JAM3	Q9BX67	5	0.0695894	12.7437	27.8519	0.83848	0.35592	22	1.02822	0.502103	0.967588	-0.355453	5.16737	0	0.886302	FALSE	FALSE	0.492611	0.487204	0.503411	prot.5289	0.549439	seq.2998.53	0.301464
JAZF1_40323	OID40323	JAZF1	Q86VZ6	1	0	81.1413	64.8156	-4.1543	0.716958	22	-3.79184	1.011	-3.84517	-9.42915	2.42957	0.0179083	0.921127	FALSE	FALSE	0.0372172	0.0359365	0.0397143
JCAD_40324	OID40324	JCAD	Q9P266	1	0	66.5971	338.465	2.05122	2.23642	22	1.9015	2.34949	1.60807	-6.66876	9.68498	0.103152	0.00932073	FALSE	FALSE	0.118901	0.114365	0.125908	prot.5864	0.149808
JCHAIN_42645	OID42645	JCHAIN	P01591	3	0	79.8887	49.5	-0.149431	0.726714	22	-0.034032	0.982609	0.0187717	-7.67266	3.0417	0.00286533	0.990343	FALSE	FALSE	0.0609259	0.0541479	0.0654065	prot.1665	-0.0401927	seq.15306.20	-0.0387646
JMJD1C_42646	OID42646	JMJD1C	Q15652	3	0	80.9325	89.6516	-1.29202	1.02711	22	-0.981938	1.81179	-0.76937	-7.83547	5.39733	0.0494269	0.802642	FALSE	FALSE	0.0483738	0.0460394	0.0507647	prot.3644	0.0478618
JMJD6_40325	OID40325	JMJD6	Q6NYC1	1	0	76.8267	41.9801	-0.0887909	0.696436	22	0.258677	0.899877	0.187914	-3.02942	5.704	0.015043	0.994158	FALSE	FALSE	0.0838539	0.0813747	0.0890071			seq.18322.15	0.105019
JPH1_41352	OID41352	JPH1	Q9HDC5	2	0.139179	70.0348	49.6344	-2.5845	0.762008	22	-1.93682	1.25816	-1.98511	-10.2241	3.2184	0	0.935892	FALSE	FALSE	0.0264381	0.0234137	0.0294126			seq.6940.18	-0.00435915
JPT2_43884	OID43884	JPT2	Q9H910	4	0	26.7919	21.2541	2.37378	0.302142	22	2.61429	0.685126	2.57485	-0.184201	6.55643	0.00358166	0.997559	FALSE	FALSE	0.576958	0.567854	0.581374	prot.5524	0.66234	seq.20110.25	0.485807
JTB_42647	OID42647	JTB	O76095	3	0	17.3974	21.1162	1.17853	0.312539	22	0.627715	0.441181	0.609208	-0.725644	3.47398	0.00644699	0.995565	FALSE	FALSE	0.251682	0.24766	0.255232	prot.1478	0.00809538	seq.9038.12	0.218445
JUN_42648	OID42648	JUN	P05412	3	0	44.1893	29.033	-0.396812	0.416061	22	0.0681247	1.03872	-0.0954007	-2.72472	7.40126	0.030086	0.994731	FALSE	FALSE	0.0879873	0.0828749	0.0914514			seq.10356.21	0.0398106
KALRN_40326	OID40326	KALRN	O60229	1	0	84.4816	55.8963	-1.45595	1.36979	22	-0.705965	2.18511	-0.515631	-7.88684	9.75494	0.0716332	0.147349	FALSE	FALSE	0.0521607	0.0489058	0.0552802	prot.1290	0.052836	seq.31996.11	0.00668299
KANK1_41353	OID41353	KANK1	Q14678	2	0.139179	73.3101	158.184	2.57767	2.79048	22	-0.36181	3.19792	-0.0440017	-6.22257	9.34331	0	0	FALSE	FALSE	0.00512282	0.00453685	0.00640339			seq.32060.30	-0.0295627
KANK2_42649	OID42649	KANK2	Q63ZY3	3	0	8.14196	18.7854	0.431669	0.289865	22	1.41402	0.743107	1.33023	-0.437164	6.65928	0.0186246	0.840104	FALSE	FALSE	0.308924	0.30184	0.317297	prot.3931	0.284124
KANK4_40327	OID40327	KANK4	Q5T7N3	1	0	92.4843	34.8137	-2.18244	0.608583	22	-1.90559	0.704929	-1.93259	-4.97148	3.58544	0.0136103	0.946944	FALSE	FALSE	0.0389857	0.0383942	0.0400748			seq.30783.44	0.056833
KANSL1_41354	OID41354	KANSL1	Q7Z3B3	2	0.139179	88.0139	42.5995	-0.840193	0.787026	22	-0.935193	1.20128	-0.889692	-8.50216	5.35187	0	0.983399	FALSE	FALSE	0.0236241	0.0210934	0.0251205
KAT14_41355	OID41355	KAT14	Q9H8E8	2	0.139179	93.9373	56.8463	-0.37693	1.5589	22	0.00423649	1.22778	0.0755873	-7.53725	5.82439	0	0.994471	FALSE	FALSE	0.0136898	0.0117882	0.0145893			seq.33749.17	0.00506634
KAT2B_40328	OID40328	KAT2B	Q92831	1	0	83.7857	73.9839	-0.458887	0.879158	22	0.319045	1.28035	0.153021	-4.51253	8.60376	0.0143266	0.995743	FALSE	FALSE	0.0169073	0.0139455	0.01958			seq.12368.18	-0.0375564
KAT6A_42650	OID42650	KAT6A	Q92794	3	0	66.0404	42.3135	-0.216039	0.687551	22	-0.0625339	1.16697	-0.190191	-3.21755	8.0713	0.0207736	0.991183	FALSE	FALSE	0.0694391	0.0639007	0.0777207
KATNAL1_41356	OID41356	KATNAL1	Q9BW62	2	0.139179	34.0767	226.805	1.58824	2.06324	22	2.05883	2.33849	1.87883	-5.89535	8.87948	0	0.958017	FALSE	FALSE	0.192752	0.185808	0.203778	prot.5277	0.128767	seq.24494.67	-0.0105403
KATNB1_42651	OID42651	KATNB1	Q9BVA0	3	0	32.6374	29.3494	0.721367	0.435273	22	0.947486	0.672558	0.939495	-1.58922	6.5719	0.00716332	0.99158	FALSE	FALSE	0.325045	0.321277	0.327908	prot.5259	0.454693
KAZALD1_43885	OID43885	KAZALD1	Q96I82	4	0	5.63674	8.6677	0.544758	0.122041	22	0.676516	0.50924	0.675941	-3.97347	2.57535	0.002149	0.997236	TRUE	FALSE	0.611003	0.596724	0.613612	prot.4961	0.787233	seq.7144.70	0.207701
KAZN_43886	OID43886	KAZN	Q674X7	4	0	46.7641	30.3266	0.877065	0.484279	22	1.52502	0.777847	1.54945	-3.18786	4.62441	0.00143266	0.964935	FALSE	FALSE	0.325476	0.321682	0.32956	prot.3940	0.295607	seq.31582.35	0.319295
KBTBD7_41357	OID41357	KBTBD7	Q8WVZ9	2	0.139179	86.6202	247.703	-0.84158	2.91829	22	-0.685859	2.81148	-0.137323	-6.36919	7.87565	0	0	FALSE	FALSE	-0.0138452	-0.0143964	-0.011078			seq.33115.140	-0.0495124
KCNA3_41358	OID41358	KCNA3	P22001	2	0.139179	86.0627	78.1333	-0.452286	1.79461	22	-0.325437	1.55229	-0.0747057	-7.03476	4.90215	0	0.974528	FALSE	FALSE	0.0209025	0.0188547	0.0232946	prot.2268	0.00162138
KCNC4_42652	OID42652	KCNC4	Q03721	3	0	56.9241	33.6831	-2.08958	0.45447	22	-1.23297	1.22543	-1.47468	-4.37892	5.10373	0.0229226	1	FALSE	FALSE	0.0731563	0.0699601	0.0796537
KCND2_41359	OID41359	KCND2	Q9NZV8	2	0.139179	88.2927	231.815	0.0656448	2.55269	22	-0.521682	2.96823	-0.00652377	-6.13476	9.12916	0	0	FALSE	FALSE	0.0205337	0.0192488	0.0225734
KCNE1_41360	OID41360	KCNE1	P15382	2	0.139179	76.7944	48.1996	-0.265861	0.711588	22	-0.199552	0.957144	-0.236632	-5.53026	5.40415	0	0.998039	FALSE	FALSE	0.0583778	0.0498716	0.061618
KCNIP3_40329	OID40329	KCNIP3	Q9Y2W7	1	0	98.9562	215.317	0.496057	2.64111	22	0.589064	2.94333	0.505073	-6.65426	9.27045	0.00358166	0.00973338	FALSE	FALSE	0.0147835	0.0130727	0.0177888			seq.10513.13	-0.0140545
KCNIP4_42653	OID42653	KCNIP4	Q6PIL6	3	0	75.0174	34.1417	-0.0311638	0.541912	22	0.1326	0.765773	0.0823183	-6.6939	8.05746	0.027937	0.990124	FALSE	FALSE	0.0206169	0.0188844	0.0224268			seq.7011.8	-0.0165555
KCNJ11_40330	OID40330	KCNJ11	Q14654	1	0	89.3528	106.096	-1.19857	2.84792	22	-0.307558	2.56977	0.184408	-7.1062	9.11216	0.00573066	0.00263544	FALSE	FALSE	0.0323953	0.0307131	0.0336373
KCNRG_41361	OID41361	KCNRG	Q8N5I3	2	0.139179	85.4355	116.201	-2.20346	2.64087	22	-1.30539	2.58435	-0.574408	-7.0794	7.32942	0	0	FALSE	FALSE	-0.00822648	-0.00887768	-0.00777414			seq.23336.2	-0.0271861
KCTD16_41362	OID41362	KCTD16	Q68DU8	2	0.139179	58.2578	21.3383	-0.508108	0.348534	22	0.106005	0.908529	-0.107475	-3.09674	5.25163	0	0.995128	FALSE	FALSE	0.0418174	0.0393712	0.0464052	prot.6657	-0.0533071
KCTD18_42654	OID42654	KCTD18	Q6PI47	3	0	41.4753	25.167	0.182067	0.374014	22	0.611889	0.972051	0.501448	-2.01429	6.89129	0.0121777	0.985225	FALSE	FALSE	0.134318	0.128013	0.144663
KCTD19_41363	OID41363	KCTD19	Q17RG1	2	0.139179	68.7108	52.4485	-2.59335	1.70306	22	-1.62637	1.73777	-1.71769	-9.56542	7.48719	0	0.997373	FALSE	FALSE	0.0370325	0.0292199	0.0378108
KCTD20_40331	OID40331	KCTD20	Q7Z5Y7	1	0	78.636	53.513	-0.315907	0.764922	22	-0.00580614	1.60748	0.000420495	-7.90163	9.52564	0.0243553	0.990207	FALSE	FALSE	0.0190988	0.017391	0.0202917	prot.4196	-0.0146075
KCTD2_41364	OID41364	KCTD2	Q14681	2	0.139179	90.5226	339.232	1.41033	1.82075	22	1.2465	2.32856	1.338	-6.03788	9.84085	0	0.259914	FALSE	FALSE	0.0531982	0.0470409	0.0580703			seq.23285.51	0.00893455
KCTD5_43887	OID43887	KCTD5	Q9NXV2	4	0	8.5595	15.7376	0.756087	0.238377	22	0.68336	0.511553	0.634596	-0.934737	3.48922	0.00286533	0.991091	FALSE	FALSE	0.247558	0.241938	0.250988			seq.12473.48	0.0198734
KCTD8_41365	OID41365	KCTD8	Q6ZWB6	2	0.139179	74.1463	36.2162	2.2607	0.462337	22	-0.33196	1.23323	-0.46315	-5.04037	5.59246	0	0.995664	FALSE	FALSE	0.0489498	0.0450111	0.0529183			seq.34213.7	0.036396
KDF1_41366	OID41366	KDF1	Q8NAX2	2	0.139179	71.2892	28.2298	-0.8038	0.408857	22	-0.287641	1.13348	-0.467922	-3.0392	7.91899	0	0.992762	FALSE	FALSE	0.0187322	0.0179102	0.0201587			seq.23550.10	-0.0200181
KDM1A_40332	OID40332	KDM1A	O60341	1	0	98.9562	80.2761	0.148697	1.5577	22	-0.0580707	1.68421	0.244149	-7.71979	3.34946	0.0508596	0.979462	FALSE	FALSE	0.00969076	0.00728799	0.0152051	prot.8018	-0.0566394	seq.22429.13	-0.0380353
KDM3A_42655	OID42655	KDM3A	Q9Y4C1	3	0	85.8733	32.9789	0.292346	0.504467	22	-0.0305869	0.847275	-0.015122	-7.85821	4.86005	0.00716332	0.998793	FALSE	FALSE	0.0326907	0.0299522	0.0340963			seq.31600.7	-0.0063072
KDM5A_40333	OID40333	KDM5A	P29375	1	0	96.103	44.5129	-0.0832076	0.958039	22	0.0751534	0.758404	0.106104	-4.5952	3.13112	0.012894	0.999175	FALSE	FALSE	0.0632987	0.0592566	0.0650111
KDM5D_41367	OID41367	KDM5D	Q9BY66	2	0.139179	60.9756	51.0045	-0.311905	0.645504	22	-0.18369	1.33436	-0.106348	-8.27713	7.55589	0	0.932441	FALSE	FALSE	NA	NA	NA
KDR_44727	OID44727	KDR	P35968	5	0.0695894	0	8.26416	0.47889	0.118197	22	0.478715	0.289583	0.497941	-0.835982	1.67793	0	0.99834	TRUE	FALSE	0.538558	0.526382	0.545051			seq.3651.50	0.623131
KEL_43888	OID43888	KEL	P23276	4	0	0	13.2563	0.00571162	0.173877	22	0.314039	0.418405	0.293656	-0.978067	2.72767	0.00286533	0.990715	FALSE	FALSE	0.301889	0.296471	0.306688	prot.2304	0.241504	seq.7070.25	-0.0370025
KHDC3L_42656	OID42656	KHDC3L	Q587J8	3	0	60.8212	104.388	-5.67669	2.65602	22	-2.81485	2.41471	-2.61029	-9.80866	5.20759	0.0537249	0.00235338	FALSE	FALSE	0.0119159	0.00980706	0.0163494			seq.28558.10	-0.0353114
KHDRBS3_41368	OID41368	KHDRBS3	O75525	2	0.139179	77.0035	28.9085	0.0105564	0.390547	22	0.328065	1.17638	0.140604	-2.37931	9.75867	0	0.90839	FALSE	FALSE	0.0636334	0.0604391	0.0671236
KHK_43889	OID43889	KHK	P50053	4	0	0	14.1239	4.62946	0.206085	22	4.06401	0.874034	4.07419	-1.4712	6.61269	0.000716332	0.963316	TRUE	FALSE	0.434427	0.41896	0.440284	prot.2770	0.118808	seq.21856.59	0.279681
KIAA0232_40334	OID40334	KIAA0232	Q92628	1	0	72.3034	47.6523	0.0388669	0.705498	22	-0.27709	1.367	-0.247571	-8.73338	5.44998	0.0143266	0.983631	FALSE	FALSE	0.045521	0.0427075	0.0492699			seq.32129.139	0.03573
KIAA0319L_42657	OID42657	KIAA0319L	Q8IZA0	3	0	22.6166	15.657	0.304745	0.248297	22	0.495828	0.780816	0.378188	-1.33197	8.22589	0.0379656	0.997398	FALSE	FALSE	0.163685	0.153597	0.168066	prot.4372	0.0446744	seq.13698.28	0.060779
KIAA0319_43890	OID43890	KIAA0319	Q5VV43	4	0	37.1608	21.0296	-0.240929	0.293441	22	0.00456295	0.476126	-0.0296604	-1.52381	5.1972	0.00787966	0.991979	TRUE	FALSE	0.318679	0.309624	0.321568			seq.26057.8	0.425813
KIAA0408_41369	OID41369	KIAA0408	Q6ZU52	2	0.139179	54.2857	153.613	1.23769	3.63461	22	0.936368	3.41907	0.296321	-5.61936	14.2335	0	0	FALSE	FALSE	0.0270385	0.0266687	0.0313364
KIAA0513_42658	OID42658	KIAA0513	O60268	3	0	0.487126	22.1035	3.95125	0.333093	22	4.13494	0.985119	4.14909	-1.26321	8.65851	0.012894	0.994261	FALSE	FALSE	0.589839	0.585114	0.597026	prot.1299	0.734045	seq.34767.25	0.722253
KIAA0586_41370	OID41370	KIAA0586	Q9BVV6	2	0.139179	76.5854	25.4012	-0.297368	0.374453	22	0.391103	0.790188	0.250011	-1.59635	5.15414	0	0.990889	FALSE	FALSE	0.0650085	0.06342	0.0684711
KIAA0753_40335	OID40335	KIAA0753	Q2KHM9	1	0	73.904	224.796	-0.365431	3.00035	22	1.01852	3.24898	0.239482	-5.63204	9.83669	0	0	FALSE	FALSE	0.023583	0.0220161	0.0268692
KIAA1143_42659	OID42659	KIAA1143	Q96AT1	3	0	24.0779	16.761	0.0872229	0.239844	22	0.398811	0.552203	0.364882	-1.19075	3.42273	0.00716332	0.893277	FALSE	FALSE	0.185652	0.181385	0.189638			seq.23625.44	0.160385
KIAA1210_41371	OID41371	KIAA1210	Q9ULL0	2	0.139179	75.8885	40.2921	-3.1106	0.697778	22	-2.43102	1.53721	-2.45399	-9.98711	4.62649	0	1	FALSE	FALSE	0.0376297	0.0347322	0.0407212
KIAA1217_40336	OID40336	KIAA1217	Q5T5P2	1	0	64.9965	25.6541	-0.733155	0.476772	22	-0.0469083	0.795176	-0.111842	-4.66616	5.32477	0.010745	0.995843	FALSE	FALSE	0.0620327	0.0573576	0.0679173			seq.32080.37	0.00772589
KIAA1328_42660	OID42660	KIAA1328	Q86T90	3	0	73.1385	50.9094	-0.714782	1.05963	22	-0.201794	0.96896	-0.21578	-3.99522	6.83732	0.0179083	0.987868	FALSE	FALSE	0.0301212	0.0281083	0.0313321
KIAA1549L_42662	OID42662	KIAA1549L	Q6ZVL6	3	0	71.6075	41.6734	0.132917	0.61559	22	-1.77252	2.01753	-1.56479	-8.75583	7.3065	0.0565903	0.0346019	FALSE	FALSE	0.0310847	0.0265649	0.0362368			seq.11145.72	-0.0104615
KIAA1549_42661	OID42661	KIAA1549	Q9HCM3	3	0	89.7008	64.8257	-0.37024	1.65348	22	0.0361095	1.28544	0.0368174	-7.70001	6.32143	0.023639	0.980294	FALSE	FALSE	0.0247556	0.0211042	0.0307422			seq.32157.78	0.00268695
KIAA1614_40337	OID40337	KIAA1614	Q5VZ46	1	0	78.9144	75.4532	-1.97832	2.52628	22	-0.131994	2.07121	0.0908057	-7.77886	5.47714	0.0451289	0.247369	FALSE	FALSE	0.0202714	0.0191878	0.0253361
KIAA1755_41372	OID41372	KIAA1755	Q5JYT7	2	0.139179	68.0836	58.5105	-0.931832	1.47191	22	0.412682	1.56684	0.338001	-7.93926	8.12169	0	0.863583	FALSE	FALSE	0.0222886	0.0211768	0.0249839
KIAA1958_40338	OID40338	KIAA1958	Q8N8K9	1	0	65.2749	30.3598	-0.0393609	0.590632	22	0.755853	1.23856	0.600714	-3.20021	9.80939	0.017192	0.98694	FALSE	FALSE	0.0859318	0.0844958	0.091336
KIAA2013_43891	OID43891	KIAA2013	Q8IYS2	4	0	77.3834	22.9565	-1.26362	0.342735	22	-0.781248	1.01134	-0.952307	-3.41136	5.54934	0.0315186	0.999414	FALSE	FALSE	0.0592596	0.0536626	0.0650629	prot.4363	0.0141222	seq.6538.90	-0.0359891
KIAA2026_40339	OID40339	KIAA2026	Q5HYC2	1	0	93.0411	232.527	3.7437	1.78313	22	0.278608	2.43572	0.516528	-7.32895	8.54798	0.0222063	0.329541	FALSE	FALSE	0.0147095	0.0127666	0.016747	prot.3810	-0.0481705
KIF13A_40340	OID40340	KIF13A	Q9H1H9	1	0	65.5532	29.9647	-0.0886778	0.365772	22	0.372527	0.984693	0.125043	-1.49393	8.3845	0.0451289	0.996112	FALSE	FALSE	0.0509049	0.0483564	0.0547807	prot.5427	0.0360659
KIF13B_40341	OID40341	KIF13B	Q9NQT8	1	0	87.8219	225.257	0.796592	2.82991	22	0.837839	2.76646	0.73216	-6.68661	8.42086	0.0451289	0.913588	FALSE	FALSE	0.073921	0.0685766	0.0754076	prot.5640	0.0883642
KIF15_41373	OID41373	KIF15	Q9NS87	2	0.139179	57.0732	125.146	-3.03433	2.38104	22	-2.23146	2.84069	-1.408	-6.04876	6.17686	0	0	FALSE	FALSE	0.0337958	0.0264188	0.0348287
KIF18A_41374	OID41374	KIF18A	Q8NI77	2	0.139179	52.4042	45.8539	-5.71254	0.705539	22	-4.27039	1.35934	-4.45345	-8.58758	3.90684	0	0.997494	FALSE	FALSE	0.0604574	0.057551	0.0642706			seq.34370.14	0.0121632
KIF19_41375	OID41375	KIF19	Q2TAC6	2	0.139179	54.216	47.459	-0.700022	0.603164	22	0.246304	1.53536	-0.0509117	-4.26775	8.04247	0	0.985867	FALSE	FALSE	0.0356374	0.0344344	0.0387477
KIF1A_41376	OID41376	KIF1A	Q12756	2	0.139179	91.4983	67.1601	-0.766779	2.08113	22	0.0682753	1.66702	0.206895	-7.25538	7.77408	0	0.901729	FALSE	FALSE	0.0135322	0.0118762	0.014369			seq.32046.8	-0.0160775
KIF1C_42663	OID42663	KIF1C	O43896	3	0	68.1976	53.7214	0.114312	0.822736	22	0.352528	0.922131	0.333402	-5.79236	7.16712	0.012894	0.9916	FALSE	FALSE	0.0522666	0.047239	0.0531928			seq.9899.28	-0.0313154
KIF20B_42664	OID42664	KIF20B	Q96Q89	3	0	84.7599	39.9581	-0.411505	0.645316	22	-0.078711	1.09853	-0.0847616	-8.73586	5.99446	0.0222063	0.992839	FALSE	FALSE	0.0366989	0.0341754	0.0394332
KIF22_43892	OID43892	KIF22	Q14807	4	0	26.6527	33.7222	3.71604	0.537317	22	3.16966	1.39974	3.337	-3.32902	7.9729	0.000716332	0.996559	FALSE	FALSE	0.212899	0.197333	0.218928			seq.12734.112	-0.120695
KIF24_41377	OID41377	KIF24	Q5T7B8	2	0.139179	60.2787	129.637	-3.53045	2.44423	22	-1.10144	3.08399	-0.481293	-6.88161	9.26621	0	0	FALSE	FALSE	0.0136284	0.012968	0.0161453
KIF26A_41378	OID41378	KIF26A	Q9ULI4	2	0.139179	83.4146	57.3655	-0.0832749	0.783532	22	0.232629	1.44618	0.14324	-6.95511	7.77335	0	0.992012	FALSE	FALSE	0.0315301	0.0301871	0.0331752
KIF26B_40342	OID40342	KIF26B	Q2KJY2	1	0	79.8887	51.9175	1.49916	0.6275	22	0.343452	0.983255	0.342591	-5.17983	7.05074	0.0136103	0.935391	FALSE	FALSE	0.0815995	0.0789176	0.0851635
KIF27_42665	OID42665	KIF27	Q86VH2	3	0	78.1489	30.9993	-0.394634	0.455432	22	-0.0481634	0.809515	-0.121734	-2.64474	4.16969	0.010745	0.992976	FALSE	FALSE	0.0418395	0.0415164	0.0427721
KIF28P_40343	OID40343	KIF28P	B7ZC32	1	0	69.5894	57.4813	-0.496018	0.557937	22	-0.252826	0.768729	-0.316901	-2.80989	4.87787	0.0143266	0.99572	FALSE	FALSE	0.0473101	0.0440256	0.0481476
KIF2B_40344	OID40344	KIF2B	Q8N4N8	1	0	87.3347	65.8049	-0.0293589	0.984744	22	-0.0577576	0.884339	-0.00492564	-7.48694	6.30106	0.00644699	0.99273	FALSE	FALSE	0.0231494	0.02212	0.0267801
KIF2C_41379	OID41379	KIF2C	Q99661	2	0.139179	76.7247	31.4118	-1.46857	0.48788	22	-1.53987	0.802129	-1.52186	-5.21165	3.1146	0	0.950246	FALSE	FALSE	0.0814638	0.0799479	0.0866476
KIF3A_42666	OID42666	KIF3A	Q9Y496	3	0	91.0926	42.9816	-0.149032	0.626693	22	0.0989081	0.926951	0.10415	-3.57004	4.99047	0.0121777	0.994946	FALSE	FALSE	0.0238202	0.0231228	0.0254216			seq.13961.18	0.0119869
KIF3B_41380	OID41380	KIF3B	O15066	2	0.139179	82.7875	70.1599	-0.394256	1.18588	22	0.350203	1.28873	0.398114	-7.22448	5.40283	0	0.993414	FALSE	FALSE	0.0604147	0.058746	0.0641691	prot.6994	0.0761044	seq.24953.27	0.0473596
KIF4A_42667	OID42667	KIF4A	O95239	3	0	62.5609	29.0137	-0.872808	0.414797	22	-0.372409	0.632529	-0.45901	-2.06115	4.74579	0.023639	0.955053	FALSE	FALSE	0.062296	0.0591464	0.0666505
KIF4B_41381	OID41381	KIF4B	Q2VIQ3	2	0.139179	80.4878	24.4734	-0.332293	0.36006	22	-0.0572582	0.640166	-0.152537	-1.91678	4.88909	0	0.995697	FALSE	FALSE	0.0632793	0.0588082	0.066103
KIF5C_41382	OID41382	KIF5C	O60282	2	0.139179	88.9199	41.904	-0.173948	0.777261	22	-0.0285812	0.848633	-0.0297407	-6.71332	4.88794	0	0.993634	FALSE	FALSE	0.0244833	0.0230929	0.025421
KIF6_40345	OID40345	KIF6	Q6ZMV9	1	0	19.6242	19.8124	0.916534	0.300845	22	1.28907	0.533001	1.26758	-0.680894	5.12716	0.010745	0.993938	FALSE	FALSE	0.308938	0.303451	0.31736
KIF7_41383	OID41383	KIF7	Q2M1P5	2	0.139179	83.8328	53.122	-0.35669	1.392	22	0.383308	1.15578	0.45929	-6.94886	9.31023	0	0.991359	FALSE	FALSE	0.0544968	0.0527148	0.0582774
KIF9_41384	OID41384	KIF9	Q9HAQ2	2	0.139179	60.6272	29.1123	0.0106027	0.492808	22	0.738965	1.4641	0.469714	-3.59646	10.3293	0	0.993161	FALSE	FALSE	0.126526	0.121195	0.128969
KIFAP3_42668	OID42668	KIFAP3	Q92845	3	0	59.7773	19.4345	-0.354823	0.271345	22	-0.124726	0.825748	-0.311978	-1.70651	5.72677	0.0401146	0.986614	FALSE	FALSE	0.0605999	0.0557121	0.0621072	prot.4758	0.0213822
KIFC1_42669	OID42669	KIFC1	Q9BW19	3	0	68.476	25.5479	-0.577116	0.36808	22	-0.0997601	0.723358	-0.145328	-2.50302	2.97922	0.002149	0.899635	FALSE	FALSE	0.198287	0.192299	0.204159
KIFC2_40346	OID40346	KIFC2	Q96AC6	1	0	78.4273	34.1213	-0.125628	0.5632	22	0.377909	0.784126	0.33634	-2.71159	5.63945	0.0100287	0.970561	FALSE	FALSE	0.0468583	0.0432117	0.0508273
KIFC3_43893	OID43893	KIFC3	Q9BVG8	4	0	0	30.798	2.76065	0.470707	22	3.44456	0.896875	3.54335	-1.22066	7.12804	0.010745	0.992378	FALSE	FALSE	0.486408	0.478192	0.48831	prot.5263	0.444286
KIN_40347	OID40347	KIN	O60870	1	0	94.92	66.7378	-1.05644	1.34791	22	-0.711625	1.81441	-0.466291	-7.62386	7.89452	0.0522923	0.189626	FALSE	FALSE	-0.00191861	-0.0052404	-0.000710242			seq.13476.16	-0.061109
KIR2DL2_KIR2DL3_43894	OID43894	KIR2DL2_KIR2DL3	P43627_P43628	4	0	45.0939	22.0329	1.44281	0.29516	22	0.939346	1.00421	0.998594	-3.66038	3.61876	0.002149	0.995372	FALSE	FALSE	0.333911	0.322489	0.337586			seq.17153.46	0.414595
KIR3DL1_42672	OID42672	KIR3DL1	P43629	3	0	18.5804	12.2378	1.10387	0.181704	22	-0.715432	2.08145	-0.182507	-8.03921	4.31182	0.02149	0.00863658	TRUE	FALSE	0.208364	0.200798	0.224088			seq.18907.97	0.0476479
KIR3DL2_42673	OID42673	KIR3DL2	P43630	3	0	45.0244	34.6211	-1.5567	0.501588	22	-0.999002	1.11038	-1.2205	-3.69706	7.84579	0.0408309	0.999262	FALSE	FALSE	0.0386897	0.036654	0.043351			seq.5096.51	0.0135422
KIR3DL3_41388	OID41388	KIR3DL3	Q8N743	2	0.139179	94.8432	49.7239	1.65206	0.746797	22	-0.229124	1.87417	0.0360641	-7.94001	7.40935	0	0.995379	FALSE	FALSE	0.0314186	0.0289232	0.0322975			seq.8045.3	0.0137351
KIRREL1_42674	OID42674	KIRREL1	Q96J84	3	0	75.1566	37.2006	-1.70347	0.555507	22	-1.01091	1.07214	-1.20938	-3.63031	6.08624	0.034384	0.992776	FALSE	FALSE	0.0329464	0.0322016	0.0351175			seq.22563.4	0.0256455
KIRREL2_42675	OID42675	KIRREL2	Q6UWL6	3	0	21.9207	16.0751	0.123941	0.237213	22	0.261751	0.427705	0.273418	-1.69036	2.69889	0.00143266	0.997085	FALSE	FALSE	0.404963	0.398492	0.417031			seq.16609.106	0.551716
KIRREL3_40349	OID40349	KIRREL3	Q8IZU9	1	0	88.1698	37.9543	0.0274833	0.513408	22	0.160222	0.727876	0.108283	-2.60567	4.55168	0.0179083	0.978347	FALSE	FALSE	0.0204812	0.0170723	0.0216921			seq.4557.61	-0.0311411
KISS1_45169	OID45169	KISS1	Q15726	6	1.11343	83.2512	29.928	0.294749	0.486289	21	0.149797	0.956566	0.136863	-3.24823	12.4466	0	0.994477	FALSE	FALSE	0.358484	0.355199	0.365978	prot.7566	0.500886	seq.6606.61	-0.0387651
KITLG_44728	OID44728	KITLG	P21583	5	0.0695894	5.64067	7.4374	0.880025	0.104643	22	0.577748	0.46256	0.602679	-1.90643	2.97481	0	0.965924	FALSE	FALSE	0.632425	0.625663	0.6375			seq.9377.25	0.82462
KIT_45379	OID45379	KIT	P10721	7	0.0695894	0	5.90296	0.127075	0.085243	22	-0.204805	0.331856	-0.195265	-1.92944	1.29606	0	0.962758	FALSE	FALSE	0.608837	0.598587	0.61019	prot.175	-0.0471452	seq.2475.1	0.743058
KLB_43895	OID43895	KLB	Q86Z14	4	0	1.04384	9.3545	0.075626	0.134396	22	0.119339	0.838723	0.116987	-2.80593	3.25729	0	0.966933	TRUE	TRUE	0.507443	0.496041	0.512357			seq.19557.3	0.540765
KLF12_41389	OID41389	KLF12	Q9Y4X4	2	0.139179	87.5958	29.823	-0.0215154	0.469007	22	0.0659315	0.665398	0.0387411	-4.48289	4.05982	0	0.996263	FALSE	FALSE	0.0255771	0.0248465	0.0266511			seq.29361.271	0.0201652
KLF15_40350	OID40350	KLF15	Q9UIH9	1	0	94.4328	90.8325	-1.96504	2.1031	22	-1.46962	2.33802	-0.856889	-7.59929	3.82845	0.0866762	0	FALSE	FALSE	0.0133589	0.0118318	0.0154551			seq.28435.14	0.000911964
KLF4_42676	OID42676	KLF4	O43474	3	0	65.4141	30.2066	-0.783606	0.514691	22	-0.778807	0.649258	-0.733581	-4.03231	1.83046	0.00143266	0.805132	FALSE	FALSE	0.0304045	0.0295619	0.0316636			seq.17850.42	-0.0753634
KLF8_40351	OID40351	KLF8	O95600	1	0	92.9019	54.3458	0.0164937	0.72276	22	0.0317314	0.97464	0.0509101	-8.37994	6.08012	0.00787966	0.718633	FALSE	FALSE	0.02209	0.0170633	0.0239325
KLHDC4_41390	OID41390	KLHDC4	Q8TBB5	2	0.139179	22.3693	22.9929	0.510785	0.350715	22	0.879101	0.733572	0.779055	-1.16844	6.90083	0	0.969809	TRUE	FALSE	0.195682	0.191651	0.200627	prot.7137	-0.123322	seq.32829.5	0.0192936
KLHDC7B_41391	OID41391	KLHDC7B	Q96G42	2	0.139179	79.1638	39.8322	-0.117407	0.696573	22	0.0127307	0.861882	-0.0201887	-3.76849	6.03491	0	0.994681	FALSE	FALSE	0.0164222	0.0159613	0.0174081			seq.31291.14	0.0179082
KLHL40_41392	OID41392	KLHL40	Q2TBA0	2	0.139179	56.7944	25.4672	-0.531261	0.396947	22	0.37006	1.21514	0.0476598	-2.55055	7.89485	0	0.915431	FALSE	FALSE	0.0435992	0.0399836	0.0481775			seq.24256.7	0.00953134
KLHL41_42677	OID42677	KLHL41	O60662	3	0	51.4962	33.6664	0.955302	0.452812	22	0.521864	0.822094	0.490524	-3.35867	6.62127	0.0100287	0.985776	FALSE	FALSE	0.283181	0.276595	0.290842			seq.23660.112	0.526861
KLK10_44730	OID44730	KLK10	O43240	5	0.0695894	5.1532	8.97993	-0.306472	0.127096	22	-0.332786	0.453251	-0.343182	-1.78913	3.37217	0	0.75792	TRUE	TRUE	0.682851	0.676513	0.692954	prot.1216	0.0573744	seq.6227.1	0.783398
KLK11_44731	OID44731	KLK11	Q9UBX7	5	0.0695894	3.76045	13.3587	0.4315	0.208289	22	0.260135	0.384623	0.263999	-1.40483	3.49318	0	0.81917	FALSE	FALSE	0.547271	0.537424	0.552585			seq.2831.29	0.611991
KLK12_42678	OID42678	KLK12	Q9UKR0	3	0	53.1663	24.5355	-0.652259	0.375524	22	-2.20819	2.89975	-0.942617	-10.7553	3.30156	0.0136103	0	TRUE	TRUE	0.138471	0.131422	0.147957			seq.3199.54	0.112792
KLK13_43896	OID43896	KLK13	Q9UKR3	4	0	0	10.6165	2.27656	0.16308	22	1.9976	0.516998	1.97478	0.386983	3.97045	0	0.9933	TRUE	FALSE	0.629869	0.620257	0.637917	prot.8061	0.4	seq.11152.46	0.835431
KLK14_43897	OID43897	KLK14	Q9P0G3	4	0	5.49756	8.70606	-0.350236	0.118952	22	-0.0310609	0.5476	-0.0240356	-2.44561	1.99949	0.000716332	0.990007	TRUE	FALSE	0.668503	0.655882	0.675229	prot.5838	0.805001	seq.8620.56	0.886736
KLK15_43898	OID43898	KLK15	Q9H2R5	4	0	2.85317	17.1406	-0.902086	0.238695	22	0.114151	0.53197	0.0965267	-1.5931	8.06026	0.00644699	0.994724	FALSE	FALSE	0.214304	0.202986	0.217575			seq.6491.59	0.0616667
KLK1_44729	OID44729	KLK1	P06870	5	0.0695894	0	11.0522	-1.93805	0.156372	22	0.121022	1.44029	-0.343017	-2.81428	3.47106	0	4.49648e-06	FALSE	FALSE	0.582695	0.570855	0.595119
KLK4_43899	OID43899	KLK4	Q9Y5K2	4	0	7.51566	11.3445	-0.192724	0.158659	22	0.603337	0.963023	0.460536	-2.11222	8.90213	0.00358166	0.99944	TRUE	FALSE	0.263667	0.254538	0.272732			seq.2833.20	0.00389298
KLK6_44732	OID44732	KLK6	Q92876	5	0.0695894	0.0696379	10.9837	0.602192	0.15201	22	0.625504	0.386888	0.63145	-1.08637	2.09483	0	0.916872	FALSE	FALSE	0.361857	0.345882	0.37086	prot.7429	0.0520382	seq.35095.42	0.0599532
KLK7_44733	OID44733	KLK7	P49862	5	0.0695894	4.17827	23.372	-0.504387	0.628605	22	-0.196103	0.767493	-0.110838	-4.4186	3.39735	0	1	TRUE	FALSE	0.55184	0.538462	0.556485	prot.2763	0.706033	seq.3378.49	0.636508
KLK8_44734	OID44734	KLK8	O60259	5	0.0695894	3.76045	6.51821	0.0428714	0.095291	22	-0.000342504	0.441354	-0.00997783	-2.29174	2.8713	0	1	TRUE	FALSE	0.710881	0.704946	0.71185	prot.7902	-0.341565	seq.13708.56	0.84302
KLK9_42679	OID42679	KLK9	Q9UKQ9	3	0	70.2853	22.6103	-1.40298	0.426644	22	-1.59278	0.409484	-1.60006	-3.67806	2.47016	0.0157593	0.990912	FALSE	FALSE	0.047859	0.0444622	0.0546417	prot.8055		seq.5758.49	-0.0215238
KLKB1_45473	OID45473	KLKB1	P03952	8	0.835073	0	10.1337	0.779802	0.14904	22	0.562325	0.337939	0.566065	-0.878059	5.09506	0	0.996486	TRUE	TRUE	0.586006	0.579025	0.586791			seq.4152.58	0.589372
KLKP1_41393	OID41393	KLKP1	Q107X0	2	0.139179	59.0244	90.8037	-3.98251	2.30416	22	-2.89749	2.53365	-2.21643	-7.78933	3.9578	0	0	FALSE	FALSE	-0.00136551	-0.00259561	0.000352912			seq.34885.6	-0.0383068
KLRB1_43900	OID43900	KLRB1	Q12918	4	0	0	10.2452	0.184423	0.147246	22	0.697533	0.535111	0.663845	-1.86976	3.07494	0.0100287	0.999833	FALSE	FALSE	0.302571	0.297223	0.311208			seq.10809.14	0.207412
KLRC1_42680	OID42680	KLRC1	P26715	3	0	80.8629	71.7767	-1.7257	1.69955	22	-0.348537	1.4285	-0.418613	-8.43899	8.60455	0.019341	0.991048	FALSE	FALSE	0.0193667	0.0186031	0.020709			seq.5629.58	0.00881665
KLRD1_43901	OID43901	KLRD1	Q13241	4	0	0.278358	17.6056	0.421967	0.272942	22	0.409482	0.60897	0.422966	-5.48056	2.23801	0.002149	0.995052	TRUE	FALSE	0.37148	0.359615	0.382183
KLRF1_42681	OID42681	KLRF1	Q9NZS2	3	0	57.968	26.1566	0.18208	0.407334	22	0.832559	1.06011	0.658515	-1.01023	6.41592	0.0494269	0.935136	TRUE	TRUE	0.200713	0.195736	0.202889			seq.7756.37	0.205981
KLRK1_43902	OID43902	KLRK1	P26718	4	0	7.30689	9.533	-0.58273	0.138239	22	0.359005	0.424105	0.342908	-1.06965	2.83005	0.00358166	0.994577	TRUE	TRUE	0.298108	0.285745	0.308411			seq.3056.11	0.187386
KMT2C_40352	OID40352	KMT2C	Q8NEZ4	1	0	75.5045	37.4338	0.0915996	0.510049	22	-0.706813	1.08629	-0.810244	-7.92152	5.45846	0.019341	0.994305	FALSE	FALSE	0.055107	0.0523424	0.056807			seq.11402.17	0.0307019
KMT2E_41394	OID41394	KMT2E	Q8IZD2	2	0.139179	65.3659	44.6606	-0.150552	0.609745	22	-0.723941	1.77618	-0.674176	-8.02109	6.79966	0	0.992448	FALSE	FALSE	0.0380762	0.0371462	0.0431586			seq.33375.216	0.0271622
KMT5A_41395	OID41395	KMT5A	Q9NQR1	2	0.139179	70.5923	46.3263	-1.59992	0.741329	22	-0.881146	1.35934	-0.921725	-8.55795	9.6915	0	0.955518	FALSE	FALSE	0.0376897	0.0366716	0.0396018			seq.29305.100	0.0418523
KMT5B_41396	OID41396	KMT5B	Q4FZB7	2	0.139179	76.7247	89.8649	-1.46527	1.75731	22	-1.10658	1.80744	-0.949198	-7.93318	5.93014	0	0.808373	FALSE	FALSE	0.0297449	0.0284127	0.0310607
KNDC1_40353	OID40353	KNDC1	Q76NI1	1	0	88.7265	39.5271	1.45866	0.544957	22	-1.9901	2.61144	-1.66643	-8.6223	6.00662	0.015043	0	FALSE	FALSE	0.0413957	0.0388249	0.0430528
KNSTRN_40354	OID40354	KNSTRN	Q9Y448	1	0	94.2241	161.148	-1.99377	3.02762	22	-0.599973	2.29059	-0.0694679	-7.03281	5.13873	0.0744986	3.50323e-05	FALSE	FALSE	0.0159814	0.0143436	0.0175788
KPNA7_40355	OID40355	KPNA7	A9QM74	1	0	87.3347	204.104	0.177034	3.21224	22	1.27723	3.4567	0.409636	-5.92805	9.22496	0	0	FALSE	FALSE	0.0211962	0.0192128	0.0218094
KRBA1_40356	OID40356	KRBA1	A5PL33	1	0	73.904	119.455	-3.96294	2.65557	22	-2.67844	2.90983	-1.95019	-8.27761	5.77905	0	0	FALSE	FALSE	0.0108983	0.0102368	0.0113315
KRI1_40357	OID40357	KRI1	Q8N9T8	1	0	81.0021	65.7052	-1.47205	1.12429	22	-1.25224	1.95556	-1.10377	-8.634	8.09538	0.0458453	0.685538	FALSE	FALSE	0.026616	0.0229661	0.028287
KRIT1_40358	OID40358	KRIT1	O00522	1	0	71.0508	35.5445	-0.311806	0.412608	22	-0.0919763	0.918083	-0.18249	-2.66723	6.02972	0.0315186	0.996172	FALSE	FALSE	0.0410741	0.0378787	0.0438123
KRR1_41397	OID41397	KRR1	Q13601	2	0.139179	73.7282	43.7705	-1.06382	0.657581	22	-1.09593	1.23112	-1.00917	-8.41376	5.46385	0	0.981324	FALSE	FALSE	0.0456887	0.042062	0.0466249
KRT12_40359	OID40359	KRT12	Q99456	1	0	69.3807	178.763	-0.121718	3.3225	22	0.527733	3.34554	0.00867004	-5.80328	10.398	0	0	FALSE	FALSE	0.0122514	0.0101401	0.0124921
KRT14_42682	OID42682	KRT14	P02533	3	0	63.3264	32.9154	0.343972	0.385971	22	0.198642	0.624897	0.138397	-1.46362	4.08226	0.0143266	0.998124	FALSE	FALSE	0.0617693	0.0591805	0.066503	prot.1708	0.0356067	seq.22482.87	-0.0249639
KRT17_42683	OID42683	KRT17	Q04695	3	0	89.2832	73.2703	-0.0560482	1.75226	22	-0.696448	2.28741	-0.171169	-6.84804	4.39138	0.0222063	0	FALSE	FALSE	0.00969255	0.00750866	0.010667	prot.664	-0.0229572	seq.12923.51	-0.0037257
KRT18_43903	OID43903	KRT18	P05783	4	0	0	11.292	-0.155743	0.17004	22	0.650581	1.16534	0.510797	-1.86539	5.79363	0.00358166	0.953103	FALSE	FALSE	0.195108	0.189768	0.201568	prot.7399	-0.163369	seq.5354.11	-0.00378765
KRT19_43904	OID43904	KRT19	P08727	4	0	4.66249	21.975	-0.565127	0.331913	22	0.467372	0.787825	0.422528	-1.72895	4.43007	0.00429799	0.991996	FALSE	FALSE	0.191559	0.181758	0.194827	prot.7465	-0.0245144	seq.15606.19	0.0219252
KRT20_40360	OID40360	KRT20	P35900	1	0	94.9896	222.408	0.345064	2.05957	22	-0.437497	2.73152	-0.141123	-7.00385	7.18787	0.000716332	0.000253998	FALSE	FALSE	0.00324755	0.00184411	0.0062043	prot.6407		seq.12975.11	-0.0196433
KRT31_41398	OID41398	KRT31	Q15323	2	0.139179	91.1498	77.6389	-0.0494897	1.23763	22	-0.136696	1.53678	0.0743067	-8.33514	4.51467	0	0.991035	FALSE	FALSE	0.0484709	0.0481046	0.0501596	prot.7327	0.12697
KRT5_42684	OID42684	KRT5	P13647	3	0	56.2978	28.6477	1.50114	0.378682	22	0.962508	1.06203	0.907586	-2.52923	8.38236	0.00644699	0.991029	FALSE	FALSE	0.405147	0.394322	0.407534	prot.2073	0.0584294	seq.11177.16	0.580613
KRT6C_43905	OID43905	KRT6C	P48668	4	0	29.9235	17.4564	-3.6623	0.296248	22	-4.39824	1.08507	-4.65721	-6.08822	4.61272	0.0429799	0.900483	FALSE	FALSE	0.126091	0.122872	0.133282	prot.7528	-0.0366643	seq.31248.5	0.0305483
KRT78_41399	OID41399	KRT78	Q8N1N4	2	0.139179	82.0209	41.6684	-0.213478	0.563818	22	0.0375515	0.772844	-0.0191575	-2.18958	5.65119	0	0.990319	FALSE	FALSE	0.0058303	0.00382839	0.00738907	prot.4396	-0.0304947
KRT8_42685	OID42685	KRT8	P05787	3	0	78.0793	56.1987	-0.408583	0.724693	22	0.55133	1.52097	0.183267	-5.22823	8.08789	0.0659026	0.993122	FALSE	FALSE	0.0196261	0.0179124	0.0222927	prot.7708	-0.0862989	seq.33744.20	-0.0296926
KXD1_41400	OID41400	KXD1	Q9BQD3	2	0.139179	76.9338	26.1131	1.39738	0.35795	22	-0.143404	1.55005	-0.371442	-7.90153	9.30134	0	1	FALSE	FALSE	0.0501639	0.0471631	0.0551892			seq.22050.19	0.0225556
KYAT1_44735	OID44735	KYAT1	Q16773	5	0.0695894	24.0251	12.8096	0.993948	0.190088	22	1.02805	0.574031	1.00506	-0.784837	6.90586	0	0.991568	FALSE	FALSE	0.29691	0.288817	0.310958	prot.7079	-0.0237837	seq.17365.7	0.014175
KYNU_43906	OID43906	KYNU	Q16719	4	0	27.2095	20.694	2.21268	0.281718	22	2.15859	0.574689	2.15044	0.366684	4.30711	0.000716332	0.993724	FALSE	FALSE	0.447042	0.442385	0.453413	prot.3708	0.384392	seq.4559.64	0.367403
L1CAM_44736	OID44736	L1CAM	P32004	5	0.0695894	0	12.0685	-0.0722566	0.170992	22	0.0608986	0.352272	0.0574069	-1.06667	1.72924	0	0.948815	FALSE	FALSE	0.510259	0.502075	0.522342			seq.4246.40	0.669613
L1RE1_42686	OID42686	L1RE1	Q9UN81	3	0	62.0042	94.7767	0.368835	0.921637	22	0.270709	1.07906	0.215467	-3.78572	12.0696	0.00787966	0.99602	FALSE	FALSE	NA	NA	NA
L1TD1_41401	OID41401	L1TD1	Q5T7N2	2	0.139179	83.2753	314.584	-1.5201	3.03033	22	-0.369274	2.69318	0.0453593	-6.61866	9.33294	0	0	FALSE	FALSE	0.0108579	0.00760371	0.0120318
L3HYPDH_44737	OID44737	L3HYPDH	Q96EM0	5	0.0695894	0.139276	27.9283	1.43352	0.431402	22	1.93667	0.744875	1.90615	-1.06956	7.10793	0	0.997815	FALSE	FALSE	0.484801	0.474255	0.493114	prot.4901	0.381928	seq.23380.16	0.12342
L3MBTL2_41402	OID41402	L3MBTL2	Q969R5	2	0.139179	65.0871	115.47	-4.79751	2.48369	22	-2.38912	2.64627	-2.01586	-8.70426	7.4097	0	0	FALSE	FALSE	0.0222236	0.0192098	0.0228206			seq.12708.91	0.0171779
L3MBTL4_40361	OID40361	L3MBTL4	Q8NA19	1	0	77.3834	233.578	-1.01528	3.83438	22	-0.438406	3.50915	-0.0739007	-5.76978	10.8145	0	0	FALSE	FALSE	0.00445773	0.00325213	0.00575704
LACRT_43907	OID43907	LACRT	Q9GZZ8	4	0	6.75017	30.2925	0.96115	0.351783	22	0.260584	0.966618	0.107788	-1.62773	5.76046	0.010745	0.993739	FALSE	FALSE	0.346922	0.339883	0.352626	prot.5393	0.516087	seq.7163.26	0.100173
LACTB2_44738	OID44738	LACTB2	Q53H82	5	0.0695894	0	11.5387	1.50191	0.158772	22	1.63944	0.46577	1.62075	-0.204146	5.07152	0	0.992461	FALSE	FALSE	0.681286	0.676495	0.684092	prot.3785	0.412168	seq.22381.1	0.805917
LAG3_43908	OID43908	LAG3	P18627	4	0	2.29645	13.1907	-0.441996	0.191565	22	0.707795	0.476451	0.682674	-0.925759	4.45151	0.00286533	0.992226	FALSE	FALSE	0.53345	0.528252	0.536778	prot.2190	0.610709	seq.5099.14	0.782454
LAIR1_44739	OID44739	LAIR1	Q6GTX8	5	0.0695894	13.7187	14.4909	-1.39489	0.216748	22	-0.913263	0.496344	-0.931617	-2.42804	2.10629	0	0.862635	TRUE	FALSE	0.29347	0.282469	0.30463	prot.6969	0.0553251	seq.11284.24	-0.0681396
LAIR2_43909	OID43909	LAIR2	Q6ISS4	4	0	7.93319	31.8061	-6.16072	0.523629	22	-0.242023	1.57531	-0.22033	-8.0513	4.61846	0.0164756	0.990559	TRUE	FALSE	0.145061	0.139325	0.150705			seq.7130.4	-0.0231918
LAMA1_42687	OID42687	LAMA1	P25391	3	0	62.2129	34.7927	-3.07942	0.547616	22	-1.99529	1.10168	-2.19726	-5.37633	4.37259	0.0229226	0.950134	FALSE	FALSE	0.0717735	0.0634087	0.0765486
LAMA4_44740	OID44740	LAMA4	Q16363	5	0.0695894	0	16.6442	0.477851	0.220707	22	0.640819	0.378455	0.618249	-0.736641	3.08861	0	0.990508	FALSE	FALSE	0.286398	0.281961	0.295724			seq.35764.5	0.00919674
LAMB1_43910	OID43910	LAMB1	P07942	4	0	31.3848	22.069	-0.0292375	0.312011	22	0.217262	0.439138	0.222207	-1.4254	1.65171	0	0.998633	TRUE	FALSE	0.210424	0.207825	0.217708	prot.1875	0.0603795	seq.18347.15	-0.00154539
LAMB2_45171	OID45171	LAMB2	P55268	6	1.11343	8.51513	9.37906	0.254967	0.135366	21	0.292264	0.366967	0.285146	-1.36279	1.84376	0	0.99444	TRUE	FALSE	0.395784	0.388937	0.406621	prot.2928	0.203615	seq.29144.54	-0.017252
LAMP1_45172	OID45172	LAMP1	P11279	6	1.11343	63.1949	52.9799	0.650797	0.517321	21	0.182495	0.521991	0.194545	-2.02405	4.36211	0	0.985305	FALSE	FALSE	0.206739	0.202032	0.209592	prot.2022	0.180591	seq.16902.17	0.0129173
LAMP2_44741	OID44741	LAMP2	P13473	5	0.0695894	3.76045	5.75399	0.559468	0.0811186	22	0.245698	0.22732	0.252188	-1.18564	0.894718	0	0.991593	TRUE	FALSE	0.299489	0.289979	0.306255	prot.2063	0.131875	seq.34560.33	-0.119252
LAMP3_43911	OID43911	LAMP3	Q9UQV4	4	0	16.2143	16.4732	-0.849767	0.246449	22	-0.173472	0.603745	-0.240887	-1.79654	2.36803	0.00286533	0.709544	FALSE	FALSE	0.189181	0.180633	0.20168			seq.34618.247	-0.019631
LAMTOR1_41403	OID41403	LAMTOR1	Q6IAA8	2	0.139179	74.3554	32.2115	-1.95695	0.531559	22	-2.89549	1.32571	-2.87319	-10.6936	3.21718	0	0.994659	FALSE	FALSE	0.0870867	0.0823492	0.0900157	prot.3970	0.107515
LAMTOR5_43912	OID43912	LAMTOR5	O43504	4	0	40.3619	22.6511	-1.30644	0.331784	22	-1.20524	0.531699	-1.22256	-2.77144	2.10515	0.00859599	0.996005	FALSE	FALSE	0.293291	0.288388	0.299933
LAP3_42688	OID42688	LAP3	P28838	3	0	70.6333	20.6654	-0.947085	0.291374	22	-0.807369	0.651614	-0.834905	-3.09074	5.39093	0.015043	0.991718	FALSE	FALSE	0.159479	0.151091	0.167408	prot.2403	0.240966	seq.15610.72	0.235637
LARP1B_41404	OID41404	LARP1B	Q659C4	2	0.139179	43.4146	33.958	0.564287	0.481054	22	1.22771	0.925469	1.15154	-2.27045	6.66554	0	0.996892	FALSE	FALSE	0.216745	0.210192	0.222072
LARP1_43913	OID43913	LARP1	Q6PKG0	4	0	0.835073	16.3895	-0.733219	0.256562	22	-0.516328	0.693562	-0.600806	-2.77119	4.51389	0.0143266	0.995479	FALSE	FALSE	0.392437	0.391681	0.395936	prot.4032	0.573759
LARP4_41405	OID41405	LARP4	Q71RC2	2	0.139179	86.3415	291.948	-0.168029	2.92141	22	0.822481	3.15501	0.936678	-6.08132	12.2034	0	4.13731e-06	FALSE	FALSE	0.04389	0.0413707	0.0446174
LAS1L_41406	OID41406	LAS1L	Q9Y4W2	2	0.139179	83.7631	102.354	-0.627426	1.89116	22	-1.07481	2.56711	-0.540725	-6.71707	6.73471	0	0	FALSE	FALSE	0.00753293	0.00630864	0.00908042
LAT2_43915	OID43915	LAT2	Q9GZY6	4	0	65.4141	27.2731	1.95368	0.367518	22	2.00619	0.751359	1.98152	-0.744044	5.29541	0.00429799	1	FALSE	FALSE	0.468573	0.460678	0.471153	prot.5391	0.525933	seq.5613.75	-0.154859
LATS1_43916	OID43916	LATS1	O95835	4	0	12.6653	22.8037	1.33474	0.346155	22	1.76874	0.716576	1.75849	-0.649633	6.74313	0.00358166	0.959297	FALSE	FALSE	0.437533	0.426655	0.451424
LAT_43914	OID43914	LAT	O43561	4	0	1.87891	22.0304	3.30011	0.322009	22	3.83515	0.795008	3.85153	-0.151243	6.93346	0.00644699	0.99026	FALSE	FALSE	0.537141	0.535784	0.543267	prot.1247	0.530595	seq.10551.7	-0.000204144
LAYN_43917	OID43917	LAYN	Q6UX15	4	0	27.6966	15.4741	0.252207	0.221053	22	0.400646	0.465933	0.362388	-1.02913	3.71839	0.00644699	0.983582	TRUE	FALSE	0.22185	0.219099	0.229684			seq.2635.61	0.153623
LBP_45380	OID45380	LBP	P18428	7	0.0695894	7.72981	19.1339	-0.611192	0.275763	22	-0.490318	0.711951	-0.503581	-3.09142	3.44052	0	0.99793	TRUE	TRUE	0.601291	0.587752	0.608008	prot.2187	0.394365	seq.3074.6	0.717061
LBR_44742	OID44742	LBR	Q14739	5	0.0695894	0	19.7027	-0.361466	0.288223	22	0.0214337	0.608227	0.0102209	-1.68438	4.54223	0	0.98765	FALSE	FALSE	0.519839	0.51575	0.528082	prot.3546	0.671221
LBX2_41407	OID41407	LBX2	Q6XYB7	2	0.139179	72.1254	27.6409	-0.819156	0.358734	22	-0.417846	0.843322	-0.529144	-2.48047	4.70265	0	0.804336	FALSE	FALSE	0.0443406	0.0399833	0.0467085
LCA5L_41408	OID41408	LCA5L	O95447	2	0.139179	47.0383	46.773	-0.520727	0.674254	22	0.250934	1.1768	0.0449577	-2.61103	7.36794	0	0.660727	FALSE	FALSE	0.0442712	0.0436274	0.0451988
LCAT_45381	OID45381	LCAT	P04180	7	0.0695894	0	8.88029	0.33253	0.126231	22	0.280204	0.22162	0.279796	-0.561606	1.16597	0	0.95711	FALSE	FALSE	0.323274	0.31525	0.333108	prot.1759	-0.0968071	seq.15413.3	-0.0305285
LCK_41409	OID41409	LCK	P06239	2	0.139179	37.561	18.5327	0.706662	0.259041	22	1.32874	0.676419	1.29929	-1.47823	4.50932	0	0.915973	FALSE	FALSE	0.397835	0.389649	0.400335	prot.1819	0.414576	seq.3452.17	0.129868
LCN15_43918	OID43918	LCN15	Q6UWW0	4	0	22.1294	24.0923	-0.13719	0.361364	22	-0.307915	0.980655	-0.390561	-4.947	5.55645	0.0136103	0.996964	TRUE	TRUE	0.319937	0.313462	0.326866			seq.29454.269	0.313931
LCN2_45382	OID45382	LCN2	P80188	7	0.0695894	0	7.39883	0.28474	0.107872	22	0.345865	0.411605	0.32962	-1.28286	3.8502	0	0.966544	FALSE	FALSE	0.663431	0.653624	0.666469	prot.3133	0.588639	seq.2836.68	0.746734
LCORL_42689	OID42689	LCORL	Q8N3X6	3	0	87.6131	20.9158	-0.0567095	0.281587	22	-0.0834729	0.410197	-0.109099	-1.20263	3.82982	0.0136103	0.996641	FALSE	FALSE	0.0328389	0.0296042	0.0398014			seq.4304.18	0.0131721
LCP1_45173	OID45173	LCP1	P13796	6	1.11343	1.97044	17.5138	0.0745188	0.245249	21	0.191417	0.474042	0.155793	-2.13342	2.11664	0	0.98664	TRUE	FALSE	0.479972	0.477167	0.484106	prot.2081	0.226263	seq.9749.190	0.440009
LCP2_44743	OID44743	LCP2	Q13094	5	0.0695894	0	21.5228	3.69105	0.287847	22	3.85773	0.839933	3.88482	-0.788494	8.99468	0	0.996565	FALSE	FALSE	0.683822	0.681873	0.689242	prot.3371	0.744938	seq.31318.17	0.212262
LCTL_40362	OID40362	LCTL	Q6UWM7	1	0	83.9248	203.692	0.597667	2.78138	22	0.585472	3.30201	0.153291	-5.95679	7.32384	0	0	FALSE	FALSE	0.0190671	0.0182116	0.0198295			seq.10890.135	0.0105524
LDB3_40363	OID40363	LDB3	O75112	1	0	65.762	46.1493	1.98332	0.746067	22	1.91776	1.24827	1.86801	-1.98169	7.9828	0.00286533	0.978721	FALSE	FALSE	0.179856	0.17521	0.193185	prot.1367	-0.0049073	seq.30560.7	-0.00010188
LDLRAP1_43919	OID43919	LDLRAP1	Q5SW96	4	0	50.0348	40.0967	3.95084	0.528721	22	4.1369	0.925817	4.16239	-1.03008	8.16856	0.00859599	0.979303	FALSE	FALSE	0.555214	0.552122	0.563091	prot.3848	0.65444	seq.18183.3	0.595098
LDLR_45174	OID45174	LDLR	P01130	6	1.11343	11.1893	12.3448	0.514796	0.176164	21	1.09694	0.689751	1.10178	-1.5779	3.18023	0	0.642016	FALSE	FALSE	0.398701	0.395992	0.402085	prot.1658	0.169101	seq.13129.40	-0.132534
LECT2_44744	OID44744	LECT2	O14960	5	0.0695894	0	10.7025	-4.96581	0.151657	22	-3.86861	0.940143	-3.85042	-6.41362	-0.534305	0	0.131508	TRUE	TRUE	0.612275	0.610171	0.623001	prot.1132	0.402802	seq.16763.11	0.65527
LEFTY2_43920	OID43920	LEFTY2	O00292	4	0	0	21.7881	-0.606499	0.318379	22	-0.241644	0.76333	-0.227493	-2.58082	2.47968	0	0.950152	TRUE	TRUE	0.516996	0.510268	0.523514	prot.1033	0.363179	seq.15503.20	0.673379
LEG1_44745	OID44745	LEG1	Q6P5S2	5	0.0695894	0	14.6487	-0.519454	0.179161	22	-0.682821	0.839015	-0.764713	-3.06315	3.12436	0	0.994939	FALSE	FALSE	0.411011	0.406505	0.420502	prot.7323		seq.7154.92	0.24609
LEKR1_42690	OID42690	LEKR1	Q6ZMV7	3	0	60.0557	60.9776	-0.820624	0.812319	22	-0.265788	1.32385	-0.401269	-3.84848	9.34274	0.00716332	0.991806	FALSE	FALSE	0.0450424	0.0400978	0.0515197
LELP1_42691	OID42691	LELP1	Q5T871	3	0	77.3834	61.2379	-1.2316	1.92588	22	-0.956242	2.52751	-0.612735	-7.4129	9.58452	0.012894	8.34427e-06	FALSE	FALSE	0.0211253	0.0188811	0.0249245			seq.27980.11	0.00127922
LENG1_41410	OID41410	LENG1	Q96BZ8	2	0.139179	15.6098	22.9363	-0.103563	0.344586	22	0.815405	0.823648	0.764533	-1.6588	5.26816	0	0.349914	FALSE	FALSE	0.323233	0.317542	0.330846			seq.23548.35	0.419178
LENG8_41411	OID41411	LENG8	Q96PV6	2	0.139179	26.899	18.34	-0.764081	0.255862	22	-0.325111	0.683665	-0.318905	-3.22764	3.33984	0	0.992748	FALSE	FALSE	0.25023	0.245751	0.254447
LEO1_42692	OID42692	LEO1	Q8WVC0	3	0	75.2958	32.2486	-1.74316	0.469334	22	-1.19561	0.651672	-1.21854	-4.49464	3.05739	0.0114613	0.907493	FALSE	FALSE	0.0543305	0.0500025	0.0567569			seq.30824.52	-0.0350729
LEPR_44747	OID44747	LEPR	P48357	5	0.0695894	0	12.9155	0.227907	0.169974	22	0.136238	0.33091	0.122435	-1.52748	1.81099	0	0.991816	TRUE	TRUE	0.49235	0.488589	0.504865	prot.6553	0.138637	seq.5400.52	0.576999
LEP_44746	OID44746	LEP	P41159	5	0.0695894	0.487465	18.3129	-1.81291	0.257706	22	-0.491904	1.36141	-0.269108	-6.85606	2.78105	0	0.799266	FALSE	FALSE	0.762293	0.749771	0.769476	prot.2604	0.914661	seq.2575.5	0.959665
LETM1_43921	OID43921	LETM1	O95202	4	0	50.5915	17.406	0.273816	0.250803	22	0.939591	0.606918	0.916226	-1.06059	3.979	0.00429799	0.905354	FALSE	FALSE	0.34362	0.335706	0.348789	prot.1523	0.405839
LGALS1_44748	OID44748	LGALS1	P09382	5	0.0695894	0.0696379	7.35349	0.428929	0.105449	22	0.66234	0.382883	0.663917	-5.82124	2.22132	0	0.996345	TRUE	FALSE	0.454227	0.450382	0.462537	prot.1931	0.382644	seq.8046.9	-0.0473654
LGALS3BP_45474	OID45474	LGALS3BP	Q08380	8	0.835073	0.210526	11.0709	-1.13328	0.159593	22	-0.0529851	0.600568	-0.064186	-1.74322	2.23276	0	0.995758	FALSE	FALSE	0.713493	0.708114	0.717211	prot.3292	0.450417	seq.5000.52	0.872026
LGALS3_45175	OID45175	LGALS3	P17931	6	1.11343	39.7607	19.8531	0.84396	0.287492	21	1.07397	0.550042	1.07636	-1.51639	3.24423	0	0.860183	TRUE	TRUE	0.480229	0.474545	0.485422	prot.2174	0.074772	seq.3066.12	0.493152
LGALS4_44749	OID44749	LGALS4	P56470	5	0.0695894	0	11.5312	0.49558	0.155061	22	1.09549	0.673816	1.01207	-0.602585	3.85719	0	0.996586	FALSE	FALSE	0.532931	0.5237	0.539568	prot.7722	-0.0295119	seq.2982.82	0.422219
LGALS7_43922	OID43922	LGALS7	P47929	4	0	16.4231	16.75	1.12774	0.234744	22	0.728031	0.514102	0.715525	-1.13727	4.32007	0.00644699	0.96735	TRUE	FALSE	0.272458	0.266166	0.281651	prot.2684	0.00361124	seq.9196.8	0.131864
LGALS8_44750	OID44750	LGALS8	O00214	5	0.0695894	6.75487	14.5692	0.600815	0.210633	22	1.0785	0.46185	1.0635	-0.82131	5.25008	0	1	TRUE	TRUE	0.58313	0.569161	0.589853	prot.1023	0.705118	seq.4909.68	-0.0942174
LGALS9_44751	OID44751	LGALS9	O00182	5	0.0695894	0	10.9125	-0.0532924	0.160659	22	0.401573	0.42334	0.38096	-0.790636	2.4273	0	0.994207	TRUE	FALSE	0.605943	0.596462	0.608755	prot.1016	0.113244	seq.9197.4	0.660977
LGMN_44752	OID44752	LGMN	Q99538	5	0.0695894	0.626741	10.8196	0.120403	0.153176	22	0.425254	0.345878	0.417542	-0.762564	2.21545	0	0.995319	TRUE	TRUE	0.63344	0.624487	0.639271	prot.5115	0.166875	seq.3622.33	0.763041
LHB_42693	OID42693	LHB	P01229	3	0	51.4266	71.403	-5.34807	1.96926	22	-2.82889	1.66993	-2.93795	-11.7378	3.304	0.0100287	0.891174	FALSE	FALSE	0.15316	0.150294	0.158488			seq.2953.31	0.210676
LHPP_44753	OID44753	LHPP	Q9H008	5	0.0695894	6.89415	24.0187	1.02103	0.271137	22	1.10143	0.642012	1.04094	-1.55912	4.75484	0	0.997656	TRUE	FALSE	0.357078	0.339609	0.365013	prot.7168	0.0758989
LHX1_41412	OID41412	LHX1	P48742	2	0.139179	80	29.4942	-0.795585	0.508892	22	-0.322796	0.957465	-0.454176	-4.10743	6.64821	0	0.997749	FALSE	FALSE	0.0252758	0.0225154	0.0277927
LHX2_40364	OID40364	LHX2	P50458	1	0	62.6305	123.115	-2.80525	2.52112	22	-1.83162	2.66578	-1.1651	-7.71106	6.31391	0.000716332	0	FALSE	FALSE	0.0034196	0.00266161	0.00542668
LIFR_43923	OID43923	LIFR	P42702	4	0	9.11621	14.42	-0.0332127	0.211789	22	0.187837	0.332413	0.177985	-0.87764	3.32595	0.00573066	0.991016	FALSE	FALSE	0.342183	0.334988	0.345832			seq.5837.49	0.365997
LIF_42694	OID42694	LIF	P15018	3	0	82.8114	24.4903	0.0695548	0.355251	22	0.108662	0.507695	0.0651574	-1.33829	5.4255	0.017192	0.782686	FALSE	FALSE	0.0717457	0.0669137	0.0783664			seq.7790.21	0.0131827
LIG3_42695	OID42695	LIG3	P49916	3	0	48.0167	34.7146	0.989381	0.483189	22	0.91503	0.669981	0.929374	-3.0659	4.28736	0.002149	0.972693	FALSE	FALSE	0.280906	0.275002	0.286672	prot.7985	0.344944	seq.30732.22	-0.023604
LILRA2_45176	OID45176	LILRA2	Q8N149	6	1.11343	2.46305	9.39117	-0.278251	0.129384	21	0.47231	0.60987	0.557304	-3.31629	2.12448	0	0.454353	TRUE	TRUE	0.580625	0.573524	0.59154			seq.15614.168	0.605465
LILRA3_45177	OID45177	LILRA3	Q8N6C8	6	1.11343	12.3153	10.5747	-0.201429	0.154767	21	-0.247331	0.748655	-0.0932929	-3.96671	3.72185	0	0.953	FALSE	FALSE	0.697772	0.693635	0.7082			seq.6391.52	0.859407
LILRA4_42696	OID42696	LILRA4	P59901	3	0	53.5143	84.3263	-1.04449	0.906419	22	-0.419086	1.35788	-0.425333	-7.92781	6.79415	0.0222063	1	FALSE	FALSE	0.11383	0.112261	0.114276			seq.8299.66	0.182849
LILRA5_44754	OID44754	LILRA5	A6NI73	5	0.0695894	2.64624	7.64218	-0.227736	0.10927	22	-0.265705	0.39786	-0.257304	-1.56429	1.53865	0	0.991217	TRUE	FALSE	0.620518	0.614514	0.629924			seq.7787.25	0.826944
LILRA6_44755	OID44755	LILRA6	Q6PI73	5	0.0695894	13.8579	15.5633	0.148968	0.217719	22	0.248693	1.19303	0.520005	-3.55975	2.57113	0	0.99088	TRUE	FALSE	0.653357	0.636037	0.662409			seq.34702.47	0.908387
LILRB4_42697	OID42697	LILRB4	Q8NHJ6	3	0	22.6166	18.8829	1.83854	0.257855	22	2.18085	0.530679	2.1627	0.401722	6.12137	0.00143266	0.993812	FALSE	FALSE	0.247396	0.245692	0.248807			seq.6453.70	-0.0230394
LILRB5_45178	OID45178	LILRB5	O75023	6	1.11343	31.0345	13.3031	-1.53054	0.191246	21	-0.231358	0.892299	-0.0107601	-3.28357	1.57909	0	0.137612	TRUE	TRUE	0.681126	0.676366	0.703428	prot.6467	0.272613	seq.7015.8	0.914279
LIMCH1_40365	OID40365	LIMCH1	Q9UPQ0	1	0	81.2804	53.6017	-0.460828	1.2556	22	0.464268	1.57837	0.314049	-7.59644	9.13104	0.0293696	0.977442	FALSE	FALSE	0.0306025	0.0290209	0.0395523
LIMD1_41413	OID41413	LIMD1	Q9UGP4	2	0.139179	40.1394	18.165	1.7483	0.264692	22	1.93017	0.708327	1.90228	-1.28903	5.32581	0	0.992272	FALSE	FALSE	0.446951	0.441877	0.452832	prot.5935	0.520281	seq.25280.2	0.512574
LIN9_40366	OID40366	LIN9	Q5TKA1	1	0	77.8706	175.112	0.0817517	3.91282	22	0.353311	3.15511	0.0453583	-6.08835	8.00355	0.0121777	0	FALSE	FALSE	0.0250958	0.0244956	0.0256202
LINC00469_40367	OID40367	LINC00469	Q8N7U9	1	0	76.0612	288.283	-1.08742	2.9467	22	-0.590355	2.95164	-0.111188	-6.38509	11.0031	0.0100287	0	FALSE	FALSE	0.0173545	0.0163757	0.0180244
LINC00471_40368	OID40368	LINC00471	Q8N535	1	0	55.4628	34.4585	-0.43656	0.428918	22	-0.0504095	0.820525	-0.176006	-2.13428	6.87085	0.0186246	0.995694	FALSE	FALSE	0.0433904	0.0428592	0.0498426			seq.34870.15	-0.0465941
LINC01356_40369	OID40369	LINC01356	Q8N9X3	1	0	71.2596	39.4994	-1.49855	0.575839	22	-0.530594	1.20566	-0.704996	-4.43615	8.62307	0.02149	0.978457	FALSE	FALSE	0.0329421	0.0293612	0.0357188
LINC02872_41414	OID41414	LINC02872	A2RU37	2	0.139179	49.1986	29.4418	-1.25846	0.452618	22	-0.579447	1.27319	-0.78647	-4.65886	5.6248	0	0.993903	FALSE	FALSE	0.0359093	0.0323978	0.0416969			seq.34929.5	0.0211441
LINC02906_41415	OID41415	LINC02906	E5RJ46	2	0.139179	85.9233	40.4915	1.50222	0.792668	22	-0.0248425	1.22653	-0.0157305	-7.62485	6.74617	0	0.99338	FALSE	FALSE	0.0435515	0.0366036	0.0535992
LIPF_43924	OID43924	LIPF	P07098	4	0	21.9207	15.3439	1.09589	0.210754	22	0.899665	0.882999	0.826425	-1.49535	5.45746	0.002149	0.985627	TRUE	TRUE	0.285817	0.273034	0.293573			seq.26278.5	0.0223544
LIPN_41416	OID41416	LIPN	Q5VXI9	2	0.139179	78.885	72.8442	-1.28189	1.62605	22	-0.166201	1.50545	-0.204867	-7.73158	7.731	0	0.992107	FALSE	FALSE	0.0807275	0.0780405	0.0818434	prot.7537	0.181966	seq.8097.77	0.0450571
LMCD1_41417	OID41417	LMCD1	Q9NZU5	2	0.139179	86.9686	43.7672	-0.124072	0.838085	22	0.118043	0.713846	0.112745	-3.25092	3.67645	0	0.992629	FALSE	FALSE	0.0368958	0.0341781	0.0371841	prot.5832	0.00375883	seq.31690.57	0.0584642
LMNB1_43925	OID43925	LMNB1	P20700	4	0	15.0313	35.6974	-2.3951	0.507647	22	-2.03208	0.709674	-1.99242	-8.87437	1.62459	0.00573066	0.996016	FALSE	FALSE	0.320109	0.313074	0.321423	prot.2234	0.328605	seq.3889.64	-0.010145
LMNB2_43926	OID43926	LMNB2	Q03252	4	0	10.7168	14.3158	-0.29961	0.204472	22	0.0292534	0.422026	0.0120578	-1.07278	2.99086	0.00286533	0.971163	FALSE	FALSE	0.441572	0.437622	0.445785	prot.3233	0.398589	seq.20217.26	0.606757
LMNTD2_41418	OID41418	LMNTD2	Q8IXW0	2	0.139179	83.2753	59.6854	-0.425672	1.13001	22	0.0371909	1.17829	0.0326816	-7.74769	5.16462	0	0.998581	FALSE	FALSE	0.005656	0.00532174	0.00788292
LMO4_40370	OID40370	LMO4	P61968	1	0	88.4482	85.5683	-1.28411	2.12793	22	-0.826882	2.09347	-0.490265	-7.85191	7.09441	0.0608883	0.252303	FALSE	FALSE	0.0217473	0.0208562	0.023236			seq.23284.5	0.0171982
LMOD1_43927	OID43927	LMOD1	P29536	4	0	8.00278	8.20304	1.32248	0.116756	22	0.677845	0.515218	0.642286	-1.13023	4.40842	0.00644699	0.993798	FALSE	FALSE	0.285576	0.276393	0.293011	prot.2419	0.00561653	seq.12504.26	0.135431
LMOD2_42698	OID42698	LMOD2	Q6P5Q4	3	0	88.5873	71.3336	-0.997253	2.16804	22	-0.473671	1.92936	-0.174918	-7.71113	7.38495	0.0530086	0.207598	FALSE	FALSE	0.025339	0.0226191	0.0275379
LONP1_43928	OID43928	LONP1	P36776	4	0	20.3897	24.8906	0.705911	0.335282	22	1.52875	0.689895	1.49559	-1.07295	5.31814	0.00429799	0.990158	FALSE	FALSE	0.428569	0.42283	0.434344			seq.6398.12	0.45708
LONRF2_40371	OID40371	LONRF2	Q1L5Z9	1	0	72.9993	92.2945	-2.14343	2.43438	22	-0.914867	2.56515	-0.325354	-7.45725	7.78221	0.0121777	4.06884e-05	FALSE	FALSE	0.0157188	0.013956	0.018293
LOXL2_43929	OID43929	LOXL2	Q9Y4K0	4	0	58.1072	58.6994	0.98549	0.83955	22	1.2747	0.781505	1.32658	-3.28807	3.88277	0.00143266	0.835808	FALSE	FALSE	0.186432	0.182823	0.188188	prot.6217		seq.6504.65	0.0965126
LPA_45475	OID45475	LPA	P08519	8	0.835073	2.73684	55.0648	-0.835395	0.793327	22	0.199047	1.89819	0.219868	-5.54266	6.50797	0	0.978261	TRUE	FALSE	0.592811	0.573492	0.600499	prot.1902	0.781188	seq.35381.3	0.757833
LPCAT2_43930	OID43930	LPCAT2	Q7L5N7	4	0	64.0919	30.6118	-0.967902	0.447005	22	-0.544951	0.493184	-0.570861	-1.88737	3.513	0.00859599	0.995568	FALSE	FALSE	0.0616027	0.059847	0.0667041	prot.7109	-0.00874641	seq.11175.45	0.00545884
LPL_44756	OID44756	LPL	P06858	5	0.0695894	0	12.884	1.9657	0.201686	22	1.04534	0.648544	1.09685	-3.92757	2.68088	0	0.995939	TRUE	FALSE	0.711945	0.701401	0.715601	prot.1843	0.804997	seq.21987.76	0.13314
LPO_43931	OID43931	LPO	P22079	4	0	7.93319	10.6345	-0.335654	0.15619	22	-0.224552	0.688512	-0.258436	-3.99298	2.65656	0.00358166	0.997717	FALSE	FALSE	0.626728	0.617565	0.636324			seq.4801.13	0.891969
LPP_43932	OID43932	LPP	Q93052	4	0	7.30689	22.5844	1.50437	0.293651	22	1.46802	0.471425	1.42954	0.143108	5.82566	0.0100287	0.99545	FALSE	FALSE	0.452442	0.448837	0.454195	prot.4787	0.511264	seq.30584.26	-0.076419
LPXN_42699	OID42699	LPXN	O60711	3	0	35.6298	19.4449	-1.36021	0.273006	22	-1.1374	0.420126	-1.15255	-2.36116	2.39639	0.0136103	0.95223	FALSE	FALSE	0.268126	0.262497	0.271402	prot.1334	0.329098
LRATD2_41419	OID41419	LRATD2	Q96KN1	2	0.139179	82.5087	49.9839	-0.582741	0.738344	22	-0.489829	0.95617	-0.495232	-6.59769	4.20522	0	0.993829	FALSE	FALSE	0.0249605	0.0229257	0.0252353			seq.21141.9	0.0426638
LRBA_42700	OID42700	LRBA	P50851	3	0	35.2122	16.6655	2.47579	0.250184	22	2.44702	0.784531	2.48347	-1.97146	5.73657	0.010745	0.995087	FALSE	FALSE	0.407158	0.401526	0.411699
LRCH1_41420	OID41420	LRCH1	Q9Y2L9	2	0.139179	51.9861	44.1416	2.09165	0.630336	22	2.39957	0.895099	2.35525	-1.83955	7.20735	0	0.996987	FALSE	FALSE	0.339387	0.328204	0.346354	prot.6142	0.3736
LRCH4_43933	OID43933	LRCH4	O75427	4	0	9.67293	12.4194	0.660936	0.176298	22	1.07772	0.565936	1.0434	-0.619026	6.42697	0.00573066	0.974145	FALSE	FALSE	0.388337	0.378449	0.389799	prot.1410	0.428226	seq.11252.30	0.1222
LRFN1_40372	OID40372	LRFN1	Q9P244	1	0	52.8184	37.8995	0.726854	0.450638	22	0.442072	0.742539	0.424029	-2.94932	6.40825	0.00859599	0.995736	FALSE	FALSE	0.0750446	0.0713173	0.0841823			seq.7910.41	-0.0352237
LRFN2_42701	OID42701	LRFN2	Q9ULH4	3	0	85.9429	53.0891	-1.4059	0.898085	22	-1.44231	1.25586	-1.43908	-9.11214	6.73062	0.017192	0.988382	FALSE	FALSE	0.0136068	0.012105	0.0142007			seq.7200.4	0.000809075
LRFN3_41421	OID41421	LRFN3	Q9BTN0	2	0.139179	99.5819	100.81	1.20595	0.798463	22	0.65302	0.677002	0.592327	-1.34393	4.19489	0	0.993217	FALSE	FALSE	0.0636832	0.0585873	0.0668815			seq.21691.27	-0.00479814
LRG1_45476	OID45476	LRG1	P02750	8	0.835073	5.47368	11.8636	-0.66451	0.172988	22	-0.207339	0.447513	-0.221403	-1.95701	1.56147	0	0.997168	TRUE	TRUE	0.586764	0.582814	0.58916	prot.1727	0.578891	seq.32685.35	-0.132705
LRIG1_43934	OID43934	LRIG1	Q96JA1	4	0	13.4308	10.2708	-0.195168	0.147107	22	0.338703	0.45031	0.346371	-1.68231	2.2956	0.002149	0.993193	TRUE	TRUE	0.569277	0.562533	0.574749	prot.4977	0.0409557	seq.18831.6	0.787065
LRIG3_42702	OID42702	LRIG3	Q6UXM1	3	0	87.0564	32.2388	-0.30484	0.492623	22	-0.245503	0.645145	-0.220801	-3.37075	4.40925	0.00573066	0.995085	FALSE	FALSE	0.0443359	0.0414648	0.0457051			seq.3322.52	0.0328148
LRIT2_40373	OID40373	LRIT2	A6NDA9	1	0	67.5713	56.8145	-1.19277	0.659646	22	-0.506474	0.898568	-0.601878	-3.52634	5.85651	0.0157593	0.991667	FALSE	FALSE	0.0242428	0.0229432	0.0253619			seq.11716.28	0.0073319
LRP11_44757	OID44757	LRP11	Q86VZ4	5	0.0695894	0	9.38713	0.211719	0.132012	22	0.253762	0.421716	0.239858	-1.76932	2.12406	0	0.992067	TRUE	TRUE	0.581135	0.576125	0.585975			seq.15472.16	0.761063
LRP1_43935	OID43935	LRP1	Q07954	4	0	11.4127	15.6974	0.636439	0.215465	22	0.440837	0.281031	0.433903	-0.509406	1.73404	0.00358166	0.952175	FALSE	FALSE	0.290118	0.283488	0.299919	prot.3282	0.216658	seq.9182.3	0.258352
LRP2BP_42704	OID42704	LRP2BP	Q9P2M1	3	0	83.6465	55.3115	-0.763614	1.0032	22	-1.14481	2.18085	-1.1357	-8.29394	9.74989	0.0379656	0.99015	FALSE	FALSE	0.0230618	0.0212271	0.0243515			seq.21181.10	0.0116901
LRP2_42703	OID42703	LRP2	P98164	3	0	63.9527	25.5396	0.0674325	0.444443	22	0.0576467	0.689036	-0.00165198	-1.96621	4.30684	0.00931232	0.772459	FALSE	FALSE	0.104527	0.101996	0.106723	prot.3166	0.0759025	seq.10618.190	0.019617
LRPAP1_44758	OID44758	LRPAP1	P30533	5	0.0695894	16.9916	8.79571	0.44069	0.126316	22	0.218885	0.351462	0.202756	-1.35513	3.78544	0	0.969041	TRUE	TRUE	0.589975	0.580943	0.592017	prot.2452	0.283622	seq.3640.14	0.704665
LRRC1_40374	OID40374	LRRC1	Q9BTT6	1	0	82.5331	71.9021	-3.19585	2.08961	22	-2.05406	2.26211	-1.73056	-8.92726	7.84762	0.0773639	0.000889385	FALSE	FALSE	0.0297459	0.0279758	0.0297996
LRRC25_43936	OID43936	LRRC25	Q8N386	4	0	16.5623	23.2785	-0.424074	0.380566	22	0.194909	0.507449	0.194615	-1.89243	3.2012	0.00716332	0.995049	TRUE	FALSE	0.228722	0.226888	0.233415	prot.7697	0.240936	seq.9317.4	0.074306
LRRC27_40375	OID40375	LRRC27	Q9C0I9	1	0	94.7112	58.2058	-3.69204	1.73902	22	-2.94266	1.18683	-2.82031	-10.4758	1.78153	0.015043	0.996848	FALSE	FALSE	0.0277035	0.0249379	0.0313838
LRRC36_41423	OID41423	LRRC36	Q1X8D7	2	0.139179	71.7073	44.5052	0.660156	0.736369	22	-0.78252	2.35942	-0.532679	-7.43844	9.06066	0	9.20124e-06	FALSE	FALSE	0.0110461	0.00957781	0.0129741
LRRC37A2_43937	OID43937	LRRC37A2	A6NM11	4	0	5.77592	16.7881	-0.0505284	0.251893	22	0.314655	0.456678	0.318247	-1.46007	2.16153	0.00143266	0.903234	TRUE	FALSE	0.178041	0.172396	0.183783			seq.8897.3	-0.0564112
LRRC38_42705	OID42705	LRRC38	Q5VT99	3	0	71.7467	42.4123	-2.00716	0.664131	22	-2.34581	1.36127	-2.1493	-9.70681	3.23561	0.0222063	0.961799	FALSE	FALSE	0.034747	0.0342637	0.0377346			seq.34736.106	0.025562
LRRC3_41422	OID41422	LRRC3	Q9BY71	2	0.139179	81.8118	22.8333	-0.120717	0.332302	22	-0.0452354	0.485255	-0.0788969	-1.75098	2.11236	0	0.946273	FALSE	FALSE	0.025225	0.0216022	0.0303529			seq.6917.49	-0.055845
LRRC42_41425	OID41425	LRRC42	Q9Y546	2	0.139179	65.2962	18.6059	1.57114	0.261526	22	-1.715	1.86088	-1.79822	-9.34637	6.60053	0	0.983276	FALSE	FALSE	0.114631	0.11117	0.125428
LRRC43_40376	OID40376	LRRC43	Q8N309	1	0	71.7467	348.141	-2.75814	3.12007	22	-1.5357	3.56762	-0.810686	-6.95661	11.0801	0	0	FALSE	FALSE	0.0065429	0.00572215	0.00732276			seq.31616.11	0.0125154
LRRC45_42706	OID42706	LRRC45	Q96CN5	3	0	64.8573	26.7811	0.965256	0.394795	22	0.164868	0.753006	0.208913	-3.21373	4.9839	0.00358166	0.981717	FALSE	FALSE	0.0683198	0.0622594	0.0777397			seq.32765.86	-0.0411705
LRRC49_41426	OID41426	LRRC49	Q8IUZ0	2	0.139179	82.8571	69.6959	-5.58224	1.94208	22	-4.66634	2.05807	-4.55109	-11.8548	5.7802	0	0.673634	FALSE	FALSE	0.0195348	0.0179982	0.0204814
LRRC4C_41427	OID41427	LRRC4C	Q9HCJ2	2	0.139179	94.2857	129.38	-0.041878	1.73054	22	0.0470152	1.55962	0.22721	-6.73662	6.25277	0	0.99053	FALSE	FALSE	0.0225562	0.0220531	0.0235154			seq.9369.174	0.00375221
LRRC4_41424	OID41424	LRRC4	Q9HBW1	2	0.139179	61.6725	35.0229	0.00677105	0.573768	22	0.3542	0.686273	0.331408	-2.12907	4.09614	0	0.998744	FALSE	FALSE	0.1923	0.188189	0.195178			seq.21690.31	0.274314
LRRC71_41428	OID41428	LRRC71	Q8N4P6	2	0.139179	61.324	23.4996	-0.606827	0.352707	22	-0.698414	1.23518	-0.845859	-3.96615	6.92021	0	0.985271	FALSE	FALSE	0.0405619	0.0378816	0.0430706
LRRC75A_40377	OID40377	LRRC75A	Q8NAA5	1	0	47.9471	43.3946	0.40587	0.741647	22	1.1909	0.973862	1.20069	-2.2315	10.7136	0.00716332	0.984648	TRUE	FALSE	0.231779	0.221808	0.235463	prot.6719	0.224106	seq.24718.8	0.176645
LRRCC1_41429	OID41429	LRRCC1	Q9C099	2	0.139179	88.4321	23.248	-0.0592071	0.361339	22	-0.0683772	0.516757	-0.115096	-1.82462	3.0242	0	0.995276	FALSE	FALSE	0.0519698	0.0472472	0.0566512
LRRFIP1_42707	OID42707	LRRFIP1	Q32MZ4	3	0	63.6047	29.9706	0.561635	0.548072	22	0.265858	0.698511	0.294362	-3.61545	4.17413	0.00429799	0.949298	FALSE	FALSE	0.235676	0.229955	0.241131	prot.3740	0.361184	seq.31499.3	0.151842
LRRN1_42708	OID42708	LRRN1	Q6UXK5	3	0	8.76827	10.0275	0.272933	0.148067	22	0.469808	0.454303	0.480101	-1.2887	1.67014	0	0.992632	TRUE	FALSE	0.376163	0.362735	0.388897			seq.11586.2	0.271979
LRRTM1_40378	OID40378	LRRTM1	Q86UE6	1	0	85.4558	32.3283	-0.338724	0.532631	22	-0.18659	0.784783	-0.208431	-3.55715	5.8898	0.015043	0.992271	FALSE	FALSE	0.0134628	0.0124415	0.01581			seq.19360.22	-0.00513458
LRRTM4_41430	OID41430	LRRTM4	Q86VH4	2	0.139179	45.2962	34.9217	0.339679	0.47641	22	0.795657	0.679197	0.749622	-1.24042	5.89566	0	0.987824	FALSE	FALSE	0.0672942	0.0606518	0.0778767			seq.6572.10	-0.0576151
LRTM1_42709	OID42709	LRTM1	Q9HBL6	3	0	75.2958	62.7858	-1.30643	2.28023	22	-0.536213	2.17635	-0.204886	-7.26177	7.79464	0.0601719	0.0118229	FALSE	FALSE	0.0119192	0.0104073	0.0119719			seq.9368.64	-0.00148599
LRTM2_43938	OID43938	LRTM2	Q8N967	4	0	35.1427	14.8867	0.272587	0.201724	22	0.429561	0.521738	0.39933	-0.989855	6.42292	0.0121777	0.990459	FALSE	FALSE	0.200483	0.197575	0.20475			seq.8906.60	0.220904
LSG1_42710	OID42710	LSG1	Q9H089	3	0	68.128	42.4878	-0.766796	0.612139	22	-0.136933	0.84448	-0.249201	-2.49997	7.62606	0.0143266	0.997777	FALSE	FALSE	0.0536863	0.0504135	0.0560144	prot.5399	-0.0310517	seq.31904.221	0.0476099
LSM12_41431	OID41431	LSM12	Q3MHD2	2	0.139179	70.5923	63.0246	-0.706273	1.57562	22	0.068565	2.02721	0.0317365	-7.70655	11.7136	0	0.997073	FALSE	FALSE	0.0197651	0.0181273	0.0211023			seq.20380.50	-0.00026722
LSM1_42711	OID42711	LSM1	O15116	3	0	74.8086	22.6231	1.73667	0.304886	22	-1.0657	0.921811	-1.12809	-3.99736	4.52394	0.0114613	0.996587	FALSE	FALSE	0.075294	0.0674833	0.0821191	prot.1152	0.0227662	seq.17795.176	0.0418549
LSM8_42712	OID42712	LSM8	O95777	3	0	85.5254	26.0904	0.313907	0.35892	22	-0.558096	1.36958	-0.729536	-8.67764	8.36611	0.017192	0.996873	FALSE	FALSE	0.0725207	0.0673491	0.0766813	prot.1573	0.0370876
LSP1_43939	OID43939	LSP1	P33241	4	0	1.3222	16.9857	0.664815	0.238067	22	0.491013	0.548291	0.479577	-1.05131	3.24177	0.00286533	0.991583	FALSE	FALSE	0.494137	0.477733	0.502788	prot.2499	0.583561	seq.21533.51	0.700677
LTA4H_43941	OID43941	LTA4H	P09960	4	0	99.5129	19.3892	-4.94257	0.284406	22	-5.23238	0.521215	-5.21452	-7.61525	-1.52725	0.00286533	0.995453	FALSE	FALSE	0.198135	0.196196	0.20679	prot.1959	0.148217	seq.3204.2	0.0879593
LTBP2_45179	OID45179	LTBP2	Q14767	6	1.11343	16.5376	9.69874	0.49802	0.143881	21	0.359777	0.485447	0.333215	-1.71518	2.37458	0	0.900842	FALSE	FALSE	0.594553	0.591999	0.597305	prot.840	0.693985	seq.35221.3	0.0427077
LTBP3_42713	OID42713	LTBP3	Q9NS15	3	0	44.6068	16.507	-0.434695	0.227635	22	0.448986	0.761179	0.36399	-1.59628	5.40605	0.00501433	0.936972	TRUE	FALSE	0.470511	0.45402	0.476293	prot.5688	0.616464	seq.31498.3	0.704963
LTBR_44760	OID44760	LTBR	P36941	5	0.0695894	0	8.35053	-0.34925	0.117506	22	0.0665497	0.333202	0.0452345	-1.22176	2.30169	0	0.995732	FALSE	FALSE	0.306947	0.294295	0.318136			seq.2636.10	0.0649391
LTB_43942	OID43942	LTB	Q06643	4	0	56.0195	22.5673	0.10772	0.338632	22	0.347458	0.537704	0.339134	-1.66504	4.28315	0.00501433	0.956819	TRUE	FALSE	0.221248	0.218918	0.226443			seq.3505.6	0.28299
LTF_45180	OID45180	LTF	P02788	6	1.11343	7.31879	10.91	-0.138107	0.157642	21	-0.321352	0.549261	-0.313787	-3.67782	2.57937	0	0.947743	FALSE	FALSE	0.661562	0.654732	0.665813	prot.1738	0.500669	seq.2780.35	0.762137
LTK_41432	OID41432	LTK	P29376	2	0.139179	23.4146	12.6563	0.401754	0.182493	22	0.550725	0.612221	0.510332	-1.30781	4.0856	0	0.992448	TRUE	FALSE	0.451272	0.445701	0.455096			seq.23181.2	0.595391
LTO1_42714	OID42714	LTO1	Q8WV07	3	0	82.5331	56.2666	-0.0875295	0.817224	22	-0.0425339	0.940039	-0.0481713	-7.65048	4.63813	0.0100287	0.929553	FALSE	FALSE	0.0329102	0.0295863	0.0354384			seq.18195.3	0.00187208
LTV1_41433	OID41433	LTV1	Q96GA3	2	0.139179	68.9895	177.32	1.11496	1.81156	22	0.747495	2.23608	0.765402	-6.30403	9.79724	0	0.595771	FALSE	FALSE	0.0734169	0.0714326	0.0779901
LUC7L3_42716	OID42716	LUC7L3	O95232	3	0	38.6221	25.7716	-0.329544	0.386592	22	-0.0247226	0.60571	-0.0795417	-2.05321	3.57053	0.00931232	0.999312	FALSE	FALSE	0.154994	0.150618	0.156931			seq.35274.65	0.18967
LUC7L_42715	OID42715	LUC7L	Q9NQ29	3	0	41.6145	24.9684	-0.0909726	0.351157	22	0.168044	0.47982	0.124089	-1.28278	5.11054	0.0114613	0.952655	FALSE	FALSE	0.13648	0.127953	0.148871
LUM_45477	OID45477	LUM	P51884	8	0.835073	6.66667	10.8856	0.244351	0.168911	22	0.163945	0.300423	0.163014	-1.30451	1.34307	0	0.918669	TRUE	FALSE	0.542991	0.537122	0.551553	prot.2838	0.429212	seq.13114.50	0.617185
LURAP1_41434	OID41434	LURAP1	Q96LR2	2	0.139179	67.7352	41.2584	0.162534	0.646172	22	0.429412	0.773489	0.361139	-1.39854	5.83133	0	0.993045	FALSE	FALSE	0.0418051	0.0396117	0.0444231			seq.34922.224	-0.0313385
LUZP2_43943	OID43943	LUZP2	Q86TE4	4	0	5.49756	9.66227	0.144009	0.138962	22	0.432678	0.441215	0.397439	-1.05283	4.03444	0.017192	0.997484	TRUE	FALSE	0.224979	0.215252	0.231309			seq.27626.5	0.0969677
LVRN_40379	OID40379	LVRN	Q6Q4G3	1	0	57.2025	47.8687	-2.54249	0.978027	22	-0.4368	1.49576	-0.6227	-9.65544	8.23251	0.0114613	0.972047	FALSE	FALSE	0.0390033	0.0374264	0.0401855			seq.31505.30	-0.0155692
LXN_43944	OID43944	LXN	Q9BS40	4	0	14.8921	13.2571	0.488813	0.191481	22	0.305013	0.414675	0.321446	-2.36358	2.88312	0.00644699	0.971006	FALSE	FALSE	0.247674	0.232163	0.250838	prot.5206	0.102095	seq.20592.8	0.141567
LY6D_44761	OID44761	LY6D	Q14210	5	0.0695894	3.76045	10.6325	0.246818	0.155498	22	0.206038	0.473974	0.177242	-1.08749	3.09731	0	0.994399	TRUE	FALSE	0.411201	0.401041	0.420293	prot.7072	0.143439	seq.19784.16	0.0179752
LY6K_40380	OID40380	LY6K	Q17RY6	1	0	87.3347	55.7085	-0.626367	0.995846	22	-0.282244	1.4483	-0.15568	-7.33358	9.10193	0.0243553	0.992583	FALSE	FALSE	0.023229	0.0220394	0.0241616			seq.35731.67	0.0265358
LY75_43945	OID43945	LY75	O60449	4	0	16.3535	13.0306	-0.253943	0.18938	22	0.319036	0.42987	0.334737	-1.37166	1.9853	0	0.996135	TRUE	TRUE	0.520856	0.507743	0.52805	prot.1307	0.346541	seq.16620.26	0.676725
LY96_43947	OID43947	LY96	Q9Y6Y9	4	0	4.5929	11.3933	-0.403202	0.164132	22	0.177682	0.482235	0.15345	-1.72193	4.2291	0.012894	0.996212	FALSE	FALSE	0.303049	0.297922	0.313961	prot.6320	0.230484	seq.3647.49	0.0539521
LY9_43946	OID43946	LY9	Q9HBG7	4	0	0.139179	9.76444	-0.460654	0.13601	22	0.38047	0.35338	0.373205	-0.761875	1.6031	0	0.995867	TRUE	FALSE	0.537941	0.532949	0.543596			seq.3324.51	0.675528
LYAR_42717	OID42717	LYAR	Q9NX58	3	0	95.8942	45.6665	-0.686112	0.580422	22	-1.22368	0.942743	-1.14303	-9.14124	2.69088	0.00931232	0.965758	FALSE	FALSE	0.0800985	0.0760786	0.0875213	prot.7440	0.123053
LYG2_41435	OID41435	LYG2	Q86SG7	2	0.139179	42.2997	35.9349	-1.44852	0.588266	22	-0.784337	0.906956	-0.908969	-4.49729	5.6954	0	0.955254	FALSE	FALSE	0.0523251	0.0492835	0.0558029			seq.15416.54	0.0133196
LYN_43948	OID43948	LYN	P07948	4	0	41.8232	29.4016	1.52781	0.444688	22	1.9451	0.666241	1.93807	-1.06029	4.79465	0.00286533	0.906952	FALSE	FALSE	0.445963	0.440177	0.455041	prot.1877	0.526351	seq.3453.87	0.48268
LYPD1_42718	OID42718	LYPD1	Q8N2G4	3	0	64.3702	23.5403	-0.59974	0.352105	22	-0.154388	0.895052	-0.323162	-4.11002	6.39407	0.0458453	0.994094	FALSE	FALSE	0.0498587	0.0446321	0.0571467			seq.9327.3	-0.0194569
LYPD3_44762	OID44762	LYPD3	O95274	5	0.0695894	3.83008	11.9394	0.183713	0.175801	22	0.144266	0.506911	0.117725	-2.90747	4.1101	0	0.970718	TRUE	FALSE	0.595512	0.588229	0.600298	prot.7611	0.0278005	seq.13107.9	0.611975
LYPD8_42719	OID42719	LYPD8	Q6UX82	3	0	46.9033	57.0275	-1.37703	0.875324	22	-0.19987	0.992198	-0.1918	-4.00632	3.94299	0.00573066	0.992241	TRUE	FALSE	0.0915389	0.0890452	0.0929524			seq.22561.3	-0.0093534
LYPLA2_42720	OID42720	LYPLA2	O95372	3	0	39.4572	34.7596	-0.752573	0.49041	22	-0.24176	1.5416	-0.527821	-3.89411	7.90111	0.0200573	0.996294	FALSE	FALSE	0.0764826	0.073418	0.0784097	prot.1537	0.024081	seq.25929.10	0.0228201
LYSMD1_41436	OID41436	LYSMD1	Q96S90	2	0.139179	63.7631	51.5286	1.28277	0.672313	22	1.40326	0.776347	1.38926	-1.44432	5.05808	0	1	FALSE	FALSE	0.113106	0.112272	0.120295			seq.28263.126	-0.0754237
LYSMD3_42721	OID42721	LYSMD3	Q7Z3D4	3	0	43.7022	30.2189	0.330054	0.462215	22	0.411672	1.10155	0.282725	-3.03687	6.62513	0.017192	0.992032	FALSE	FALSE	0.148194	0.145991	0.151085	prot.4169	0.198788	seq.10563.13	-0.0680267
LYVE1_45478	OID45478	LYVE1	Q9Y5Y7	8	0.835073	22.1053	15.8818	-0.259079	0.245402	22	0.0583884	0.412989	0.0778312	-1.50606	1.63322	0	0.990304	TRUE	TRUE	0.540858	0.534681	0.547927	prot.6266	0.3739	seq.3206.4	0.639992
LYZL2_42722	OID42722	LYZL2	Q7Z4W2	3	0	32.4287	17.3702	2.11304	0.27088	22	0.248966	0.521566	0.183448	-1.05125	3.09952	0.00429799	0.997589	FALSE	FALSE	0.198666	0.193815	0.212911			seq.6377.54	0.0984583
LZTFL1_44763	OID44763	LZTFL1	Q9NQ48	5	0.0695894	55.571	55.3765	1.50346	0.735721	22	1.25033	0.831247	1.26638	-5.30258	4.29109	0	0.992745	FALSE	FALSE	0.3633	0.360314	0.365349			seq.20378.110	0.459094
LZTS1_43949	OID43949	LZTS1	Q9Y250	4	0	2.29645	11.1474	0.149793	0.161572	22	-0.0545238	0.516509	-0.100823	-1.76682	3.41107	0.0100287	0.990589	FALSE	FALSE	0.275066	0.261222	0.282566
LZTS3_41437	OID41437	LZTS3	O60299	2	0.139179	96.5854	56.908	-0.156729	0.92925	22	-0.0236621	1.02432	0.0826939	-7.21079	5.48307	0	0.99582	FALSE	FALSE	0.00872072	0.00816672	0.00960385			seq.31997.1	-0.000753915
M6PR_43950	OID43950	M6PR	P20645	4	0	75.9916	16.1426	0.133853	0.235609	22	0.372573	0.564375	0.299419	-1.25697	5.38125	0.0272206	0.969973	FALSE	FALSE	0.163552	0.16252	0.168807	prot.2232	0.191662
MACC1_40381	OID40381	MACC1	Q6ZN28	1	0	67.9193	44.9198	-0.0345808	0.496016	22	0.0474523	0.494125	0.0144803	-1.08406	8.59399	0.010745	0.99172	FALSE	FALSE	0.0690584	0.0662432	0.0708467	prot.4086	0.0803313
MACF1_42723	OID42723	MACF1	Q9UPN3	3	0	6.19346	13.6931	-1.3136	0.196648	22	-0.379321	1.5482	-0.445601	-4.73327	4.89005	0	0.982897	FALSE	FALSE	0.342798	0.338147	0.352475
MACROD2_40382	OID40382	MACROD2	A1Z1Q3	1	0	69.3111	32.8868	-1.34653	0.452578	22	-0.634977	0.883949	-0.734874	-2.67893	5.51518	0.0265043	0.87906	FALSE	FALSE	0.0278129	0.0265198	0.0299854			seq.25459.3	-0.0470229
MAD1L1_43951	OID43951	MAD1L1	Q9Y6D9	4	0	0	7.99245	-0.873346	0.117153	22	-0.775566	0.438947	-0.822351	-1.89974	1.95863	0.0121777	0.336174	FALSE	FALSE	0.231066	0.226226	0.235241			seq.13618.15	0.0789314
MAD2L1BP_41438	OID41438	MAD2L1BP	Q15013	2	0.139179	81.9512	19.2621	-0.0956172	0.309301	22	0.00608257	0.418029	-0.0431427	-0.921977	4.11204	0	0.80111	FALSE	FALSE	0.0687773	0.0611499	0.071951	prot.3566	0.02187	seq.21129.95	0.0280256
MADD_40383	OID40383	MADD	Q8WXG6	1	0	79.6103	76.4457	0.175574	0.908688	22	0.188346	1.21257	0.200569	-5.22602	8.46799	0.0200573	0.9957	FALSE	FALSE	0.068359	0.065043	0.0707695	prot.4691	0.105122
MAEA_42724	OID42724	MAEA	Q7L5Y9	3	0	83.1594	143.614	0.137849	1.81156	22	-0.189236	2.15975	0.105825	-7.10751	5.76361	0.0429799	0.213274	FALSE	FALSE	0.0158658	0.0128654	0.0164424			seq.21477.105	-0.0283345
MAF1_41439	OID41439	MAF1	Q9H063	2	0.139179	71.9164	32.7456	-0.121649	0.481207	22	0.505705	1.22047	0.300214	-3.32439	8.37164	0	0.99476	FALSE	FALSE	0.0431798	0.0412347	0.0444544			seq.35011.25	0.0133841
MAFB_41440	OID41440	MAFB	Q9Y5Q3	2	0.139179	63.4843	59.7017	-1.59739	1.06532	22	-0.289386	1.41101	-0.440089	-4.48848	6.89759	0	0.995672	FALSE	FALSE	0.031509	0.0298264	0.0369049
MAGEA13P_41441	OID41441	MAGEA13P	A6NCF6	2	0.139179	60.6272	19.7467	0.176822	0.292893	22	0.154523	0.817016	0.00775417	-1.87042	5.88536	0	0.993208	FALSE	FALSE	0.0801106	0.0751421	0.0882872
MAGEA1_40384	OID40384	MAGEA1	P43355	1	0	64.9269	42.9109	-0.839596	0.661216	22	-0.827131	1.23411	-0.967719	-5.49783	5.24412	0.0164756	0.995681	FALSE	FALSE	0.0391281	0.0377065	0.0407994			seq.33303.162	0.0468009
MAGEA3_MAGEA6_42725	OID42725	MAGEA3_MAGEA6	P43357_P43360	3	0	86.0125	102.48	-3.0834	2.45861	22	-1.97718	2.63743	-1.23743	-7.26634	6.10734	0	0	FALSE	FALSE	0.0241529	0.0215955	0.0271863			seq.22991.9	0.0477919
MAGEA4_41442	OID41442	MAGEA4	P43358	2	0.139179	88.9199	219.926	0.046298	1.99878	22	0.570789	2.23888	0.716741	-6.71665	8.92527	0	0.0858398	FALSE	FALSE	0.0319573	0.0282368	0.0342574			seq.10485.56	0.0128768
MAGEA9_41443	OID41443	MAGEA9	P43362	2	0.139179	80	151.828	-5.25805	2.27827	22	-3.72964	2.6405	-2.87502	-8.14797	5.68622	0	0	FALSE	FALSE	0.000194068	-0.000218836	0.00170202			seq.34776.8	-0.000157968
MAGEB18_41444	OID41444	MAGEB18	Q96M61	2	0.139179	79.4425	53.6052	-0.0997828	0.993887	22	0.3171	1.38818	0.244818	-7.55792	8.21864	0	0.999977	FALSE	FALSE	0.0108421	0.00910314	0.0129943			seq.33128.7	-0.00606246
MAGEB2_42726	OID42726	MAGEB2	O15479	3	0	18.1628	26.7968	0.217491	0.396135	22	0.962343	0.661573	0.966072	-1.37602	5.97888	0.00358166	0.99688	FALSE	FALSE	0.165597	0.160476	0.170423			seq.32801.81	0.0282438
MAGEB3_40385	OID40385	MAGEB3	O15480	1	0	92.7627	74.5337	-1.39381	2.02599	22	-1.15669	1.839	-0.76111	-7.89811	3.5972	0.0587393	0.395844	FALSE	FALSE	0.0241231	0.0223182	0.0249677
MAGEB4_40386	OID40386	MAGEB4	O15481	1	0	63.7439	38.2127	0.339136	0.531969	22	0.0947929	1.35038	-0.0365903	-8.11184	7.73193	0.0164756	0.997632	FALSE	FALSE	0.0199115	0.0190774	0.0207106			seq.28624.304	-0.0182249
MAGEC2_42727	OID42727	MAGEC2	Q9UBF1	3	0	54.8365	258.299	1.1136	2.99033	22	0.682748	3.11417	0.81665	-6.1584	11.4936	0.00358166	0	FALSE	FALSE	0.044947	0.0428285	0.0492257
MAGED1_42728	OID42728	MAGED1	Q9Y5V3	3	0	55.4628	26.0944	0.652452	0.393711	22	0.889771	0.792422	0.830199	-1.60864	6.30194	0.0121777	0.995974	FALSE	FALSE	0.130286	0.129061	0.134405			seq.21392.15	0.0441926
MAGED4_40387	OID40387	MAGED4	Q96JG8	1	0	91.4405	143.693	-3.13174	2.51453	22	-2.20074	2.80002	-1.24283	-7.3727	10.2397	0.000716332	0	FALSE	FALSE	0.00846303	0.00704828	0.00984329
MAGIX_41445	OID41445	MAGIX	Q9H6Y5	2	0.139179	52.6132	27.3528	-3.15052	0.385986	22	-2.5597	1.09103	-2.76016	-5.07065	6.02825	0	0.995245	FALSE	FALSE	0.0619641	0.0583907	0.0646249			seq.24713.4	0.0150281
MAG_43952	OID43952	MAG	P20916	4	0	4.94085	9.30688	-0.0397964	0.136435	22	0.00784536	0.250198	-0.000328476	-0.884683	3.23272	0.0100287	0.837636	FALSE	FALSE	0.178536	0.168646	0.183679			seq.20579.50	0.0134038
MAK_40388	OID40388	MAK	P20794	1	0	71.8859	35.0313	-0.608776	0.581886	22	-0.318726	1.44967	-0.604964	-4.14844	8.43041	0.0250716	0.964549	FALSE	FALSE	0.0423722	0.0413436	0.0455164
MAMDC2_44764	OID44764	MAMDC2	Q7Z304	5	0.0695894	16.9916	10.7124	-1.10829	0.156206	22	-0.822955	0.307059	-0.838135	-2.02283	1.01971	0	0.994526	TRUE	FALSE	0.454574	0.443848	0.459947	prot.4166	0.493526	seq.6119.14	-0.0715962
MAMDC4_42729	OID42729	MAMDC4	Q6UXC1	3	0	71.6771	29.6376	0.614518	0.476066	22	0.606222	1.14545	0.68974	-8.62721	4.6503	0.00143266	0.956409	FALSE	FALSE	0.3486	0.344647	0.350925	prot.4062	0.600733
MAN1A2_43954	OID43954	MAN1A2	O60476	4	0	11.6214	11.7614	0.973747	0.167604	22	0.824141	0.303951	0.824951	-0.581918	2.39437	0.00429799	0.938648	TRUE	FALSE	0.378342	0.373311	0.384901	prot.1310	0.244742	seq.9077.10	0.404311
MAN2B2_44765	OID44765	MAN2B2	Q9Y2E5	5	0.0695894	0.0696379	8.09711	1.18064	0.115351	22	0.307761	0.606796	0.366469	-4.13407	2.3362	0	1	TRUE	FALSE	0.61479	0.611802	0.626951			seq.9251.28	0.7292
MANEAL_42730	OID42730	MANEAL	Q5VSG8	3	0	60.6124	28.6409	0.263203	0.418617	22	0.341358	0.576497	0.305509	-1.56769	3.96037	0.0100287	0.992221	FALSE	FALSE	0.0860874	0.0847926	0.0881051			seq.34226.28	0.0706397
MANF_44766	OID44766	MANF	P55145	5	0.0695894	2.85515	27.4086	4.5463	0.436854	22	5.00326	1.16533	5.06319	-0.530501	8.95101	0	0.985349	FALSE	FALSE	0.713091	0.701094	0.718029	prot.2920	0.803011	seq.29504.25	0.868016
MANSC1_44767	OID44767	MANSC1	Q9H8J5	5	0.0695894	7.79944	12.1904	-0.281224	0.169998	22	0.289228	0.367705	0.288504	-0.991207	2.05126	0	0.986734	FALSE	FALSE	0.542988	0.53096	0.550647			seq.9557.5	0.678095
MANSC4_42731	OID42731	MANSC4	A6NHS7	3	0	80.0974	48.0183	-1.48175	0.85904	22	-0.577061	1.24669	-0.544678	-8.3705	4.61154	0.0121777	0.984016	TRUE	FALSE	0.197236	0.190732	0.201168			seq.9578.263	0.361039
MAP10_41446	OID41446	MAP10	Q9P2G4	2	0.139179	92.4739	54.5826	-0.593679	1.23782	22	-1.22117	1.96311	-0.949306	-7.78268	6.90348	0	0.0462672	FALSE	FALSE	0.0143718	0.0136525	0.015524
MAP1LC3A_42732	OID42732	MAP1LC3A	Q9H492	3	0	89.7008	126.837	-0.240008	1.86768	22	-0.307216	2.50987	0.129937	-6.7758	6.00119	0	4.99981e-06	FALSE	FALSE	0.0261258	0.0245172	0.0289109	prot.5471	-0.0123437	seq.17781.191	-0.000145347
MAP1LC3B2_42733	OID42733	MAP1LC3B2	A6NCE7	3	0	74.5999	57.9253	1.61286	1.19794	22	0.418431	2.58032	0.683454	-6.863	13.4843	0.019341	0.000320889	FALSE	FALSE	0.0508944	0.0487813	0.0532973			seq.20965.18	0.0332099
MAP2K1_42734	OID42734	MAP2K1	Q02750	3	0	38.9701	52.8764	0.3436	0.888086	22	0.472517	1.29149	0.640475	-7.63311	3.54224	0.0186246	0.990815	FALSE	FALSE	NA	NA	NA
MAP2K1_43956	OID43956	MAP2K1	Q02750	4	0	59.2902	31.4803	0.217885	0.437176	22	0.33006	0.60744	0.305455	-2.20945	3.69676	0.00286533	0.978246	FALSE	FALSE	NA	NA	NA
MAP2K1_44768	OID44768	MAP2K1	Q02750	5	0.0695894	44.5682	12.8745	0.134458	0.185832	22	0.249638	0.26459	0.246425	-0.975195	2.45143	0	0.958317	FALSE	FALSE	0.34291	0.338543	0.350059			seq.2864.2	0.359658
MAP2K6_43957	OID43957	MAP2K6	P52564	4	0	0.208768	16.8578	2.32667	0.237298	22	2.52082	0.636624	2.56589	-0.521851	5.58036	0.00644699	0.992963	FALSE	FALSE	0.581237	0.578313	0.585647	prot.2848	0.621129	seq.17175.5	0.297852
MAP2_43955	OID43955	MAP2	P11137	4	0	74.4607	12.6914	0.131956	0.177437	22	0.167844	0.327215	0.162328	-1.35338	3.41666	0.00716332	0.998724	FALSE	FALSE	0.169606	0.158341	0.17758
MAP3K13_40389	OID40389	MAP3K13	O43283	1	0	96.1726	334.78	-0.486323	3.20835	22	-0.415983	2.65245	-0.0228148	-7.80628	7.46648	0.0358166	3.87359e-06	FALSE	FALSE	0.0236944	0.0225483	0.0254811
MAP3K19_42735	OID42735	MAP3K19	Q56UN5	3	0	86.5692	67.0967	-1.0799	2.07622	22	0.0830569	1.68194	0.156276	-7.81821	7.23867	0.0336676	0.991898	FALSE	FALSE	0.0122819	0.0103658	0.0159815			seq.27300.20	-0.0200975
MAP3K3_40390	OID40390	MAP3K3	Q99759	1	0	88.1002	80.5461	-2.75229	1.84012	22	-1.02771	2.11555	-1.05299	-9.06177	8.14753	0.0315186	0.990769	FALSE	FALSE	0.0321415	0.0309761	0.0366265	prot.5144	0.0234604	seq.21415.212	-0.00428626
MAP3K4_40391	OID40391	MAP3K4	Q9Y6R4	1	0	82.881	143.34	1.19367	2.58869	22	1.42946	2.66542	0.24253	-3.96473	11.3376	0.136819	0	FALSE	FALSE	0.0285171	0.0279418	0.0334881	prot.795	0.00267744
MAP3K5_42736	OID42736	MAP3K5	Q99683	3	0	11.2735	48.8572	3.60845	0.681612	22	3.95804	1.01172	4.005	-0.763002	8.28772	0.00358166	0.989698	FALSE	FALSE	0.517924	0.514306	0.522284	prot.5130	0.605022	seq.29148.63	0.397584
MAP4K1_41447	OID41447	MAP4K1	Q92918	2	0.139179	44.3206	170.578	2.60005	2.36224	22	2.93573	2.37829	2.3913	-5.51192	10.834	0	0.91852	FALSE	FALSE	0.164658	0.160496	0.170371	prot.4768	0.0318204	seq.8954.30	0.0641904
MAP4K5_43958	OID43958	MAP4K5	Q9Y4K4	4	0	0.278358	30.4565	3.14665	0.417473	22	3.45866	0.77837	3.43768	0.212289	7.45008	0.00501433	0.97977	TRUE	TRUE	0.542895	0.534804	0.549093			seq.21989.12	0.58451
MAP6D1_41448	OID41448	MAP6D1	Q9H9H5	2	0.139179	65.993	47.3023	-0.465314	0.847988	22	0.277563	1.14617	0.175671	-4.40643	7.22035	0	0.978872	FALSE	FALSE	0.0249986	0.0218298	0.027337			seq.24661.4	0.0110182
MAP7D2_41449	OID41449	MAP7D2	Q96T17	2	0.139179	48.9199	47.2639	0.469999	0.69455	22	1.5975	0.986695	1.56801	-1.2457	5.56775	0	0.78507	FALSE	FALSE	0.132515	0.129158	0.148462			seq.34305.85	0.0111778
MAP7_40392	OID40392	MAP7	Q14244	1	0	23.5212	31.4221	0.499845	0.384633	22	0.723165	0.474996	0.710998	-1.2296	4.67588	0.00931232	0.993581	FALSE	FALSE	0.258218	0.255108	0.259433
MAP9_42737	OID42737	MAP9	Q49MG5	3	0	65.5532	34.4104	-1.00158	0.523871	22	-0.479136	1.06095	-0.587322	-3.81816	6.49698	0.0121777	0.999811	FALSE	FALSE	0.0741948	0.0691622	0.077311
MAPK12_40393	OID40393	MAPK12	P53778	1	0	69.5894	49.6312	-2.36762	0.526471	22	-2.29885	0.798857	-2.3762	-4.62508	2.61179	0.0157593	0.999345	FALSE	FALSE	0.102548	0.0944101	0.110273	prot.7892	-0.109913	seq.5005.4	0.038327
MAPK13_42738	OID42738	MAPK13	O15264	3	0	93.5978	42.359	-0.365439	0.620389	22	-0.183025	0.63392	-0.121243	-3.21694	1.86945	0.00644699	1	FALSE	FALSE	0.100863	0.0976335	0.105558	prot.7519	0.093404	seq.5006.71	-0.0121352
MAPK4_40394	OID40394	MAPK4	P31152	1	0	85.595	67.0582	-2.06786	1.23116	22	-1.58614	1.4882	-1.45313	-9.32726	3.6953	0.0243553	0.995397	FALSE	FALSE	0.0293797	0.0269497	0.0299045
MAPK8IP3_41450	OID41450	MAPK8IP3	Q9UPT6	2	0.139179	58.3972	120.323	-0.581594	2.65261	22	0.6074	2.07444	0.851591	-6.44075	7.60074	0	0.138465	FALSE	FALSE	0.075136	0.0726478	0.0763981	prot.46	0.102182
MAPK9_43959	OID43959	MAPK9	P45984	4	0	0.208768	13.1248	-0.256309	0.190508	22	-0.277563	0.312783	-0.290533	-2.34976	1.46456	0.00644699	0.994847	FALSE	FALSE	0.303589	0.292444	0.314587	prot.2651	0.157416	seq.15604.18	0.264053
MAPKAP1_41451	OID41451	MAPKAP1	Q9BPZ7	2	0.139179	71.4286	66.1398	0.237767	1.64781	22	0.965924	1.02776	0.946706	-6.89934	5.43591	0	0.882288	FALSE	FALSE	0.156678	0.154976	0.158086	prot.5174	0.193873	seq.30737.38	0.192247
MAPKAPK2_42739	OID42739	MAPKAPK2	P49137	3	0	45.1635	30.2692	1.27669	0.55164	22	1.61629	0.74475	1.65319	-1.253	5.96476	0.00931232	0.997678	TRUE	FALSE	0.476814	0.464998	0.483496	prot.2719	0.632323	seq.3820.68	0.588415
MAPKAPK3_40395	OID40395	MAPKAPK3	Q16644	1	0	83.2985	70.6526	-0.505783	1.29124	22	0.0962657	1.10875	0.128554	-7.4866	7.05189	0.0121777	0.998358	FALSE	FALSE	0.0391872	0.0383742	0.0397125	prot.3699	0.0379984	seq.3822.54	0.025365
MAPKAPK5_AS1_40396	OID40396	MAPKAPK5-AS1	Q8N8E1	1	0	73.4168	63.3066	-3.29437	1.61879	22	-1.35615	1.7391	-1.45936	-10.1012	5.78405	0.017192	0.995203	FALSE	FALSE	0.0290204	0.0264823	0.0307828			seq.34896.8	-0.0174362
MAPKBP1_40397	OID40397	MAPKBP1	O60336	1	0	82.7418	27.0458	-0.132972	0.483633	22	0.0251252	0.645404	-0.0370875	-1.98469	7.1016	0.0315186	0.996677	FALSE	FALSE	0.0432273	0.0406768	0.0449632
MAPRE3_42740	OID42740	MAPRE3	Q9UPY8	3	0	82.4635	32.8659	3.05813	0.539767	22	0.281622	1.50404	0.144209	-7.29163	11.7957	0.0329513	0.961349	FALSE	FALSE	0.0579945	0.0537875	0.0604652			seq.22992.6	0.0340955
MAPT_42741	OID42741	MAPT	P10636	3	0	88.5177	223.233	0.88454	3.13231	22	0.85923	3.12846	0.613408	-6.39652	8.72319	0.000716332	0.00013771	FALSE	FALSE	0.0479408	0.0452198	0.050472			seq.5854.60	0.0473874
MARCHF7_41452	OID41452	MARCHF7	Q9H992	2	0.139179	77.2822	50.0976	-0.905872	0.839723	22	0.240897	1.36998	0.0454552	-6.15263	10.0919	0	0.95907	FALSE	FALSE	0.0261712	0.025433	0.0272583
MARCO_44769	OID44769	MARCO	Q9UEW3	5	0.0695894	0	9.05812	-0.0436584	0.133707	22	0.344642	0.32967	0.358881	-1.88193	1.58716	0	0.973162	FALSE	FALSE	0.615572	0.61065	0.621632	prot.5921	0.82967	seq.20134.27	0.377712
MARK3_41453	OID41453	MARK3	P27448	2	0.139179	69.4077	33.3692	-0.906409	0.583073	22	0.213224	1.00899	0.0615424	-2.66449	6.40874	0	0.980723	FALSE	FALSE	0.0725808	0.0713402	0.0740758	prot.2379	0.0838889	seq.9747.48	0.0794566
MARK4_41454	OID41454	MARK4	Q96L34	2	0.139179	81.6028	52.93	-0.464581	0.709814	22	-0.418944	1.15063	-0.370539	-7.55224	3.83525	0	1	FALSE	FALSE	0.0457025	0.0436761	0.046975
MARS1_44431	OID44431	MARS1	P56192	5	0.0695894	18.3844	22.365	1.32242	0.329365	22	1.59936	0.648584	1.59836	-0.82381	6.2751	0	0.999073	FALSE	FALSE	0.5795	0.573482	0.584895	prot.2946	0.660741	seq.24425.8	0.516037
MARVELD3_42742	OID42742	MARVELD3	Q96A59	3	0	49.8956	58.6713	0.643104	0.537431	22	0.68311	0.946905	0.548388	-1.80196	8.02287	0.023639	0.998761	FALSE	FALSE	0.125786	0.124402	0.127865
MASP1_43960	OID43960	MASP1	P48740	4	0	0.0695894	18.6032	-1.89808	0.338908	22	-1.5167	0.368913	-1.47994	-3.16527	-0.280189	0.00143266	0.980622	FALSE	FALSE	0.394771	0.389933	0.399358	prot.2713	0.35735	seq.8091.16	0.425283
MAST1_40398	OID40398	MAST1	Q9Y2H9	1	0	88.1698	52.9342	-1.19576	0.83915	22	-0.489325	1.36139	-0.503519	-8.25305	9.41929	0.019341	0.9972	FALSE	FALSE	0.0466895	0.0446672	0.0494728
MAST2_41455	OID41455	MAST2	Q6P0Q8	2	0.139179	83.2056	54.2775	-4.68116	0.935383	22	-3.92419	1.03719	-3.9145	-11.2278	2.05167	0	0.997587	FALSE	FALSE	0.0556418	0.0539441	0.0593386	prot.7942	0.0288224
MAST4_41456	OID41456	MAST4	O15021	2	0.139179	43.4843	26.7983	0.786061	0.376409	22	0.826867	0.712594	0.777426	-1.08944	5.29998	0	0.992741	FALSE	FALSE	0.186042	0.181362	0.195301	prot.1142	0.0927898	seq.24675.2	-0.137655
MATN2_44770	OID44770	MATN2	O00339	5	0.0695894	0	5.82037	0.181698	0.0835472	22	0.452073	0.248752	0.444342	-0.949939	1.74319	0	0.96133	TRUE	TRUE	0.493101	0.48481	0.499813	prot.1037	0.437118	seq.3325.2	0.533087
MATN3_43961	OID43961	MATN3	O15232	4	0	0	8.90276	1.96004	0.126321	22	0.890433	0.445158	0.867032	-0.561176	3.77297	0.00787966	0.99039	TRUE	TRUE	0.509654	0.501489	0.51642	prot.7518	0.174624	seq.19361.78	0.643146
MAVS_42743	OID42743	MAVS	Q7Z434	3	0	0	33.0512	2.51577	0.523886	22	2.95364	0.798071	3.00842	-0.369622	5.93168	0.00573066	0.998859	FALSE	FALSE	0.542241	0.538867	0.550306	prot.4179	0.398714	seq.26104.19	0.690492
MAX_42744	OID42744	MAX	P61244	3	0	76.4092	52.0423	1.13337	0.753015	22	1.49559	0.785562	1.50232	-1.63413	5.86917	0.00358166	0.981447	FALSE	FALSE	0.406537	0.396889	0.412223	prot.3010	0.125526	seq.12411.60	0.570304
MBIP_41457	OID41457	MBIP	Q9NS73	2	0.139179	75.6098	53.3414	-1.55232	0.778514	22	-0.265469	1.28767	-0.367116	-4.42272	5.56289	0	0.994648	FALSE	FALSE	0.0293752	0.0280818	0.0318392			seq.29177.3	0.0230215
MBL2_45479	OID45479	MBL2	P11226	8	0.835073	8.21053	10.9725	-0.360417	0.170299	22	0.0909592	1.40598	0.282139	-3.96126	2.9645	0	0.988492	TRUE	FALSE	0.7592	0.748034	0.763115	prot.2016	0.917796	seq.3000.66	0.951744
MBLAC1_40399	OID40399	MBLAC1	A4D2B0	1	0	89.2832	181.36	0.550033	3.34355	22	0.492836	3.93399	0.255316	-7.0264	15.2361	0	0	FALSE	FALSE	0.0302004	0.0272311	0.0316284
MCAM_45383	OID45383	MCAM	P43121	7	0.0695894	0	8.14959	0.737357	0.121556	22	0.0988144	0.35288	0.0961816	-1.26768	1.42198	0	0.972739	FALSE	FALSE	0.622902	0.613833	0.629104	prot.2637	0.150219	seq.20512.2	0.773952
MCAT_41458	OID41458	MCAT	Q8IVS2	2	0.139179	81.115	260.478	-1.35386	3.13697	22	-0.542484	3.00563	-0.274576	-6.57826	8.77711	0	0	FALSE	FALSE	0.0275788	0.026444	0.0287264	prot.6697	0.0322738	seq.32372.26	0.0226768
MCCC1_40400	OID40400	MCCC1	Q96RQ3	1	0	76.4788	111.058	-2.3517	2.55797	22	-1.14689	2.75257	-0.520953	-7.46068	7.37635	0.000716332	0	FALSE	FALSE	0.038546	0.0367171	0.0404692	prot.5070	0.053881
MCEE_43962	OID43962	MCEE	Q96PE7	4	0	84.4816	59.3041	-0.605543	1.51839	22	-0.0540723	1.61658	-0.0492167	-7.00601	8.04472	0.025788	0.996241	FALSE	FALSE	0.0998655	0.0951541	0.10188	prot.5044	0.125267	seq.9388.18	0.0480722
MCEMP1_43963	OID43963	MCEMP1	Q8IX19	4	0	83.0898	16.8273	2.30125	0.238017	22	0.133829	1.48625	-0.324589	-2.63807	5.61393	0.0859599	0.993568	FALSE	FALSE	0.0934125	0.0868502	0.098594			seq.6283.60	0.0222423
MCF2L2_40401	OID40401	MCF2L2	Q86YR7	1	0	70.2157	158.587	-1.66199	2.68134	22	-1.2778	2.54266	-0.69444	-7.57013	8.40626	0.0393983	0	FALSE	FALSE	0.0146123	0.0137426	0.0177158
MCF2L_43964	OID43964	MCF2L	O15068	4	0	0.695894	23.0207	1.7711	0.356947	22	2.50187	0.774955	2.52852	-0.76655	6.33615	0.00358166	0.980135	TRUE	FALSE	0.488471	0.485207	0.498752	prot.6450	0.403965	seq.13934.3	0.466482
MCFD2_44771	OID44771	MCFD2	Q8NI22	5	0.0695894	0.487465	6.81919	0.171589	0.0974747	22	0.510679	0.303771	0.502349	-0.817377	2.82281	0	0.997172	TRUE	FALSE	0.482522	0.475915	0.491984	prot.4553	0.512333
MCM10_42745	OID42745	MCM10	Q7L590	3	0	84.064	56.6895	-1.07013	1.05932	22	-0.336396	1.1659	-0.287002	-8.00406	6.80165	0.0164756	0.998608	FALSE	FALSE	0.00716941	0.00302281	0.0132921
MCM3AP_41459	OID41459	MCM3AP	O60318	2	0.139179	86.9686	26.8249	-0.474903	0.447628	22	-0.358599	0.630931	-0.399296	-2.07464	3.59035	0	0.998706	FALSE	FALSE	0.031756	0.0278203	0.0333111			seq.31998.10	-0.0102777
MCMBP_40402	OID40402	MCMBP	Q9BTE3	1	0	69.0327	31.1845	-0.292495	0.360474	22	0.0278373	0.638742	-0.0653322	-1.55466	5.09722	0.0250716	0.992806	FALSE	FALSE	0.050966	0.0496623	0.0526858
MCRS1_41460	OID41460	MCRS1	Q96EZ8	2	0.139179	68.3624	48.6852	-1.20758	0.808843	22	-0.485622	1.20093	-0.603941	-5.16343	6.11671	0	0.993695	FALSE	FALSE	0.0274548	0.0256635	0.0298678
MDC1_40403	OID40403	MDC1	Q14676	1	0	58.5247	50.3973	-0.0191701	0.690461	22	0.629068	0.872537	0.590187	-2.33947	8.2738	0.00358166	0.941779	FALSE	FALSE	0.0555536	0.0526962	0.0594452	prot.7957	-0.0488487
MDGA1_43966	OID43966	MDGA1	Q8NFP4	4	0	19.1371	11.7952	0.716371	0.169172	22	0.73187	0.804477	0.689354	-1.90004	3.08704	0	0.947022	TRUE	FALSE	0.682348	0.675629	0.701818			seq.16900.29	0.912857
MDH1_45384	OID45384	MDH1	P40925	7	0.0695894	72.1448	6.99758	0.0930531	0.101823	22	0.10875	0.115924	0.099957	-0.417548	0.82702	0	0.993986	FALSE	FALSE	0.345034	0.342726	0.35656	prot.2601	0.163346	seq.3853.56	0.37146
MDK_44772	OID44772	MDK	P21741	5	0.0695894	0	12.4777	0.525028	0.183926	22	0.968502	0.426199	0.922	-1.09347	5.63683	0	0.989508	FALSE	FALSE	0.625121	0.620271	0.635946	prot.769	0.701906	seq.2911.27	0.544183
MDM1_42746	OID42746	MDM1	Q8TC05	3	0	73.9736	44.4527	-0.210774	0.585491	22	-0.480128	1.24839	-0.358147	-8.23831	4.26545	0.015043	0.465333	FALSE	FALSE	0.0846032	0.0823465	0.0884959			seq.7898.29	0.141373
MECR_43967	OID43967	MECR	Q9BV79	4	0	30.6889	24.2869	1.4092	0.362491	22	2.10145	0.706121	2.09544	-0.635724	6.2808	0.00358166	0.994363	FALSE	FALSE	0.513819	0.506846	0.517813	prot.5257	0.554337	seq.21273.5	0.11245
MED12_40404	OID40404	MED12	Q93074	1	0	60.8907	282.26	-0.404258	3.15222	22	0.739919	2.4679	0.917917	-6.94613	14.8428	0.0386819	0.0251727	FALSE	FALSE	0.0702153	0.0642105	0.0797019
MED13L_41461	OID41461	MED13L	Q71F56	2	0.139179	84.3902	38.1905	-0.0343776	0.592538	22	0.178972	1.04795	0.202002	-7.41281	6.00898	0	0.791132	FALSE	FALSE	0.0405015	0.0383117	0.0429644
MED21_42748	OID42748	MED21	Q13503	3	0	86.2909	350.122	0.786111	1.55584	22	0.746978	2.0893	0.575411	-7.13883	10.2578	0.0587393	0.994542	FALSE	FALSE	0.0607571	0.0564572	0.0628941			seq.31730.6	0.0409689
MED30_42749	OID42749	MED30	Q96HR3	3	0	94.92	38.7675	0.251815	0.615889	22	0.117981	0.774279	0.17244	-7.37124	3.54009	0.00358166	0.997525	FALSE	FALSE	0.0506525	0.045097	0.0527493			seq.29954.6	0.0134057
MED6_41462	OID41462	MED6	O75586	2	0.139179	56.7944	20.801	-0.3625	0.319055	22	0.334087	1.07616	0.0800957	-1.77076	6.94102	0	0.99167	FALSE	FALSE	0.111204	0.105813	0.117812
MEF2C_41463	OID41463	MEF2C	Q06413	2	0.139179	58.3275	51.7385	0.677535	1.18564	22	0.882578	0.962995	0.923006	-7.28757	4.33096	0	0.974323	FALSE	FALSE	0.0661886	0.0641226	0.0715124			seq.8933.84	-0.00519694
MEFV_41464	OID41464	MEFV	O15553	2	0.139179	54.5645	71.9598	-2.67757	1.44888	22	-2.08902	1.60602	-1.94162	-9.17895	4.13288	0	0.908196	FALSE	FALSE	0.164481	0.162441	0.166692	prot.7923	0.34641
MEGF10_44773	OID44773	MEGF10	Q96KG7	5	0.0695894	0	9.14729	-0.490473	0.130322	22	-0.221596	0.437159	-0.250028	-1.6622	1.18667	0	0.994343	TRUE	FALSE	0.329584	0.313771	0.337092	prot.7772	0.0632562	seq.11168.1	-0.0217719
MEGF11_42750	OID42750	MEGF11	A6BM72	3	0	55.7411	43.4673	-0.235794	0.737427	22	0.165431	1.21425	0.227255	-7.54327	6.98125	0.0136103	0.995854	FALSE	FALSE	0.0598393	0.0560657	0.0608014
MEGF9_45181	OID45181	MEGF9	Q9H1U4	6	1.11343	6.54469	8.86492	0.371915	0.129098	21	0.362066	0.283857	0.355021	-0.752391	1.44604	0	0.987625	TRUE	FALSE	0.277299	0.275394	0.297669	prot.6828	-0.0529838
MEIOC_41465	OID41465	MEIOC	A2RUB1	2	0.139179	57.6307	48.6132	-3.84712	0.567213	22	-2.8917	1.08349	-3.09456	-5.55523	6.86584	0	0.994031	FALSE	FALSE	0.0454639	0.0405728	0.0481866
MEIS2_40405	OID40405	MEIS2	O14770	1	0	64.0223	52.3776	0.237616	0.648194	22	0.101654	1.48577	-0.0183877	-7.7693	8.29378	0.023639	0.993264	FALSE	FALSE	0.00749068	0.00603057	0.00989338			seq.23568.41	-0.0308257
MEIS3_42751	OID42751	MEIS3	Q99687	3	0	87.0564	264.258	0.357006	2.57447	22	0.643318	3.17597	0.450993	-6.88317	10.6805	0.0164756	5.18607e-06	FALSE	FALSE	0.0287923	0.027599	0.0294671			seq.33355.4	0.0314645
MELTF_44774	OID44774	MELTF	P08582	5	0.0695894	9.81894	7.82683	0.776732	0.114446	22	0.159281	0.52334	0.199944	-3.15353	3.04933	0	0.985089	TRUE	TRUE	0.642679	0.640158	0.645853	prot.7993	0.176855	seq.30683.107	0.705823
MENT_44775	OID44775	MENT	Q9BUN1	5	0.0695894	0	8.38532	0.319803	0.118868	22	0.343942	0.256741	0.34098	-0.619096	1.29127	0	0.996415	FALSE	FALSE	0.575591	0.562729	0.575902	prot.5245	0.369141	seq.5744.12	0.698589
MEOX1_42752	OID42752	MEOX1	P50221	3	0	69.1023	37.9764	-1.86658	0.593427	22	-1.18719	0.942652	-1.2637	-4.64407	3.84289	0.010745	0.998234	FALSE	FALSE	0.0105519	0.00895336	0.0124051			seq.20183.48	-0.0264629
MEP1A_43968	OID43968	MEP1A	Q16819	4	0	18.5804	10.4934	0.438636	0.156606	22	0.461799	0.899211	0.416956	-1.87352	5.42997	0.00143266	0.665071	FALSE	FALSE	0.549882	0.543935	0.554921	prot.617	0.622973	seq.19786.26	0.796197
MEP1B_44776	OID44776	MEP1B	Q16820	5	0.0695894	9.1922	8.78208	1.27265	0.125649	22	0.453745	1.14209	0.599826	-2.80474	3.00846	0	0.470804	TRUE	TRUE	0.360008	0.344341	0.366864			seq.33723.7	0.134145
MEPE_44777	OID44777	MEPE	Q9NQ76	5	0.0695894	21.9359	12.3021	1.85088	0.175054	22	1.74693	0.348363	1.75943	0.291761	3.02096	0	0.992966	FALSE	FALSE	0.395194	0.391638	0.40238	prot.5625	0.253774	seq.3209.68	0.0888375
MERTK_44778	OID44778	MERTK	Q12866	5	0.0695894	5.50139	35.7635	0.715939	0.479637	22	0.641829	0.585097	0.686098	-1.75108	3.55415	0	0.995105	FALSE	FALSE	0.300819	0.292154	0.308802			seq.19787.14	0.171017
MESD_45182	OID45182	MESD	Q14696	6	1.11343	4.29275	27.8631	2.94561	0.43917	21	3.21495	0.82269	3.2271	-1.40375	7.78759	0	0.954106	FALSE	FALSE	0.611776	0.602748	0.621931	prot.3541	0.744079	seq.15299.102	0.706484
METAP1D_43969	OID43969	METAP1D	Q6UB28	4	0	21.2248	17.776	0.971395	0.255075	22	1.37699	0.592953	1.36065	-1.39482	4.90587	0.00429799	0.997383	FALSE	FALSE	0.26823	0.264089	0.275701			seq.19752.197	0.134833
METAP1_42753	OID42753	METAP1	P53582	3	0	87.4043	46.7332	-0.443552	0.977328	22	-0.136655	0.987906	-0.114278	-7.77858	8.56041	0.0143266	0.99854	FALSE	FALSE	0.0645012	0.061586	0.065651	prot.2870	0.0320678	seq.3210.1	0.0649951
METAP2_43970	OID43970	METAP2	P50579	4	0	12.039	19.0178	1.86156	0.266481	22	2.15009	0.567122	2.15654	-0.374612	4.32998	0.00143266	0.936397	FALSE	FALSE	0.594896	0.588538	0.600766	prot.2789	0.699	seq.3170.6	0.602162
METTL15P1_40406	OID40406	METTL15P1	P0C7V9	1	0	72.9993	88.0479	-2.70029	2.39253	22	-2.92878	2.88961	-2.20989	-8.83377	7.46098	0.00501433	0	FALSE	FALSE	0.0176392	0.0172349	0.0181275
METTL16_40407	OID40407	METTL16	Q86W50	1	0	80.167	73.871	-0.450229	1.83499	22	0.577461	2.86649	0.0777509	-5.53696	10.6019	0.320917	0	FALSE	FALSE	0.0389816	0.0351386	0.040002			seq.30239.42	0.0358129
METTL25_40408	OID40408	METTL25	Q8N6Q8	1	0	54.3493	51.3415	0.480374	0.607395	22	0.0504358	0.930261	-0.0252645	-3.14354	5.44053	0.00787966	1	FALSE	FALSE	0.0483249	0.0471705	0.0519225			seq.25855.56	0.0127267
METTL2A_41466	OID41466	METTL2A	Q96IZ6	2	0.139179	87.2474	49.9905	-0.32593	1.84382	22	-0.131453	1.12268	-0.023076	-8.04696	5.94069	0	0.994287	FALSE	FALSE	0.0282529	0.0260181	0.0290164
METTL6_41467	OID41467	METTL6	Q8TCB7	2	0.139179	61.6725	17.6033	-0.481526	0.284126	22	-0.119141	0.693248	-0.294077	-1.69815	5.06423	0	0.995595	FALSE	FALSE	0.128711	0.117968	0.137133
MET_45183	OID45183	MET	P08581	6	1.11343	7.24842	6.86029	0.382612	0.102104	21	0.421026	0.266518	0.4224	-0.691801	1.3333	0	0.951443	FALSE	FALSE	0.514036	0.512999	0.518967			seq.2837.3	0.572087
MEX3B_41468	OID41468	MEX3B	Q6ZN04	2	0.139179	58.5366	46.8746	0.382762	0.763575	22	0.426195	1.05688	0.489548	-7.34384	4.71632	0	0.960137	FALSE	FALSE	0.0242205	0.0230655	0.0263234			seq.35070.110	-0.0532966
MEX3C_42754	OID42754	MEX3C	Q5U5Q3	3	0	84.6207	52.1113	0.062481	0.763742	22	0.357139	0.870041	0.358854	-3.19579	5.05425	0.00429799	0.992142	FALSE	FALSE	0.0672687	0.0657201	0.0723661
MEX3D_41469	OID41469	MEX3D	Q86XN8	2	0.139179	69.2683	91.1336	-0.121157	1.6009	22	-0.424489	2.24836	-0.0134914	-7.31631	7.51823	0	0.00175886	FALSE	FALSE	0.0232176	0.0207625	0.0246735
MFAP3L_42755	OID42755	MFAP3L	O75121	3	0	75.7829	86.8162	-3.03984	1.97598	22	-2.29817	2.39386	-1.82249	-8.5704	5.63483	0.0372493	0	FALSE	FALSE	0.0188745	0.0178168	0.0194582	prot.1369	0.0168253	seq.8837.8	-0.037188
MFAP3_41470	OID41470	MFAP3	P55082	2	0.139179	72.892	196.69	-0.469023	2.66726	22	0.747215	3.30327	0.222629	-6.19898	9.69913	0	0	FALSE	FALSE	0.0189368	0.016262	0.0199278			seq.20545.17	0.00450736
MFAP4_44779	OID44779	MFAP4	P55083	5	0.0695894	32.1727	21.0518	0.217169	0.567703	22	-0.00423907	0.51712	0.0252803	-3.40809	1.50428	0	0.991678	FALSE	FALSE	0.516333	0.511825	0.523637	prot.2916	0.389268	seq.5636.10	0.748996
MFAP5_45184	OID45184	MFAP5	Q13361	6	1.11343	1.97044	9.77358	0.362902	0.144046	21	0.671135	0.423756	0.675272	-2.50849	2.20612	0	0.997876	FALSE	FALSE	0.525626	0.520733	0.530647	prot.583	0.417987	seq.6440.31	0.0630169
MFGE8_45185	OID45185	MFGE8	Q08431	6	1.11343	5.77058	10.6021	1.44456	0.153388	21	0.946613	0.579674	0.9325	-1.41065	3.28699	0	0.992002	TRUE	TRUE	0.652828	0.642469	0.655362	prot.3295	0.739961	seq.4455.89	0.645022
MFRP_41471	OID41471	MFRP	Q9BY79	2	0.139179	71.4286	56.1466	-0.366928	1.04532	22	0.0507387	0.984896	0.113704	-7.25564	4.76112	0	0.977701	FALSE	FALSE	0.0286832	0.028118	0.0297352			seq.3685.53	0.0323397
MGAT2_44780	OID44780	MGAT2	Q10469	5	0.0695894	0	15.403	0.348127	0.253503	22	0.444781	0.323016	0.449402	-1.43109	1.58634	0	0.992265	FALSE	FALSE	0.481884	0.477906	0.487738	prot.3317	0.221219	seq.6909.40	0.552567
MGA_41472	OID41472	MGA	Q8IWI9	2	0.139179	70.3833	25.1806	0.0852757	0.375812	22	-2.07144	1.28651	-2.23268	-9.99827	5.02099	0	0.994318	FALSE	FALSE	0.0389318	0.0366421	0.0430551			seq.11587.5	-0.00447625
MGLL_44781	OID44781	MGLL	Q99685	5	0.0695894	72.4234	18.7616	1.55098	0.277662	22	1.20053	0.58446	1.24635	-1.45962	3.94418	0	0.993223	FALSE	FALSE	0.395465	0.392201	0.402396	prot.5131	0.407564	seq.30450.2	0.440566
MGMT_43971	OID43971	MGMT	P16455	4	0	1.87891	21.5367	0.474475	0.334094	22	1.75658	0.952217	1.78986	-2.12718	5.81339	0.00143266	0.947042	TRUE	FALSE	0.614261	0.604965	0.62118			seq.21437.77	0.795093
MIA3_41473	OID41473	MIA3	Q5JRA6	2	0.139179	89.547	36.5306	-0.15582	0.590567	22	-0.0930954	0.747857	-0.144827	-2.63566	3.98122	0	0.975172	FALSE	FALSE	0.0314929	0.0310576	0.0325375	prot.3814	0.00531575
MIA_44782	OID44782	MIA	Q16674	5	0.0695894	0	10.3502	0.325154	0.147437	22	0.620548	0.416372	0.603877	-1.16937	2.38391	0	0.664773	TRUE	FALSE	0.633304	0.620831	0.642049	prot.3703	0.646648	seq.2687.2	0.714014
MIB2_42756	OID42756	MIB2	Q96AX9	3	0	75.5741	48.715	-0.762678	0.649379	22	-1.04932	1.49035	-1.15555	-8.78911	6.31826	0.0164756	0.99659	FALSE	FALSE	0.0505399	0.0457389	0.0520345	prot.7577	0.0539264	seq.35237.26	0.0193066
MICAL1_41474	OID41474	MICAL1	Q8TDZ2	2	0.139179	17.9094	19.1036	1.29394	0.304562	22	1.36781	0.745516	1.35322	-1.62815	4.58905	0	0.981378	FALSE	FALSE	0.516651	0.510833	0.519364	prot.4617	0.647255	seq.25070.18	0.654654
MICAL3_41475	OID41475	MICAL3	Q7RTP6	2	0.139179	36.7247	24.5736	0.624143	0.374001	22	0.957709	0.668886	0.930343	-1.30843	5.35738	0	0.991244	FALSE	FALSE	0.309541	0.29662	0.313986	prot.4162	0.365303
MICALL2_42757	OID42757	MICALL2	Q8IY33	3	0	64.3006	45.9578	0.346053	0.749259	22	0.541515	0.897028	0.599631	-3.23355	4.84778	0.00429799	0.990315	FALSE	FALSE	0.223934	0.220121	0.226043	prot.4351	0.345689	seq.12891.1	0.0723114
MICA_MICB_43972	OID43972	MICA_MICB	Q29980_Q29983	4	0	15.588	8.45006	0.725883	0.119322	22	-0.361022	1.94398	0.244648	-6.85087	2.26929	0.143983	0	TRUE	FALSE	0.577158	0.559199	0.599254			seq.2730.58	0.860828
MIDN_41476	OID41476	MIDN	Q504T8	2	0.139179	67.5958	51.5987	0.232394	0.847246	22	0.734459	0.973976	0.72007	-6.73737	5.63293	0	1	FALSE	FALSE	0.109679	0.104588	0.112667
MIF4GD_43973	OID43973	MIF4GD	A9UHW6	4	0	18.9283	21.8407	1.61816	0.31173	22	2.05476	0.837445	2.02885	-1.9205	7.82072	0.0100287	0.996219	TRUE	FALSE	0.432085	0.423599	0.442867			seq.32713.22	0.409831
MIF_45186	OID45186	MIF	P14174	6	1.11343	5.70021	11.6008	2.08796	0.172385	21	2.47338	0.5602	2.43954	0.133367	5.38527	0	0.931957	FALSE	FALSE	0.566455	0.562164	0.570581	prot.2088	0.420571	seq.5356.2	0.535706
MIIP_40409	OID40409	MIIP	Q5JXC2	1	0	81.698	36.0202	0.115617	0.502001	22	0.14471	0.590123	0.139968	-1.57917	3.67046	0.0114613	0.999924	FALSE	FALSE	0.0199541	0.018308	0.0208448			seq.28349.10	-0.0285292
MILR1_42758	OID42758	MILR1	Q7Z6M3	3	0	52.0529	23.3929	0.174748	0.330146	22	1.10938	0.574572	1.10815	-1.04005	3.67693	0.000716332	0.882145	FALSE	FALSE	0.166952	0.160376	0.176126			seq.11173.32	0.0211366
MINDY1_43974	OID43974	MINDY1	Q8N5J2	4	0	25.261	33.1752	1.47322	0.537721	22	1.65978	1.03794	1.71231	-8.29997	5.72437	0.00644699	0.981724	FALSE	FALSE	0.518366	0.514395	0.524219	prot.4436	0.635205
MINDY2_42759	OID42759	MINDY2	Q8NBR6	3	0	0	8.18646	0.603888	0.119131	22	0.543354	0.325408	0.544509	-0.639865	2.72459	0.00429799	0.991141	FALSE	FALSE	0.412882	0.411531	0.414493	prot.4487	0.458196
MINDY4B_40411	OID40411	MINDY4B	A8MYZ0	1	0	72.1642	255.415	-6.19374	1.91935	22	-4.67635	2.85319	-6.09668	-8.49995	4.06545	0.000716332	0	FALSE	FALSE	0.0115989	0.0103898	0.0125407
MINDY4_40410	OID40410	MINDY4	Q4G0A6	1	0	61.6562	121.412	-3.66008	2.80127	22	-2.0824	2.70942	-1.32191	-7.59255	5.31925	0	0	FALSE	FALSE	0.0217127	0.0205255	0.0231082
MINK1_43975	OID43975	MINK1	Q8N4C8	4	0	44.1197	59.1381	2.85379	0.834111	22	3.58163	1.14501	3.56826	-1.7936	10.1375	0.00429799	0.996976	FALSE	FALSE	0.45705	0.450781	0.461401	prot.4420	0.552413	seq.30763.166	0.516859
MIOX_41477	OID41477	MIOX	Q9UGB7	2	0.139179	55.4704	295.841	1.04974	2.56522	22	0.161958	2.64958	0.32507	-6.59548	8.57741	0	0.00404654	FALSE	FALSE	0.0207392	0.0138143	0.0233718			seq.13498.1	-0.0147469
MIS18BP1_41478	OID41478	MIS18BP1	Q6P0N0	2	0.139179	87.108	24.1207	-0.285293	0.346046	22	-0.281501	0.862859	-0.279802	-7.57011	6.09212	0	0.993557	FALSE	FALSE	0.0653706	0.0622542	0.0719046
MISP_41479	OID41479	MISP	Q8IVT2	2	0.139179	80.2091	46.4843	0.187628	0.516709	22	0.461165	0.947982	0.384142	-3.28768	5.84194	0	0.89021	FALSE	FALSE	0.0625761	0.0607674	0.0649704			seq.29941.4	0.000116757
MITD1_43976	OID43976	MITD1	Q8WV92	4	0	0	18.1123	3.02397	0.252453	22	3.52803	0.689365	3.55992	0.00800066	6.79607	0.00931232	0.990647	FALSE	FALSE	0.624197	0.615349	0.63112	prot.7140	0.353854	seq.23266.62	0.731414
MKI67_42760	OID42760	MKI67	P46013	3	0	55.3236	41.5549	-0.804899	0.65686	22	-0.68902	0.88027	-0.659344	-8.08822	7.34172	0.00716332	0.995731	FALSE	FALSE	0.289473	0.270139	0.299725	prot.7979	0.57735
MKNK1_43977	OID43977	MKNK1	Q9BUB5	4	0	0	12.7366	1.55489	0.183274	22	1.96029	0.600914	1.93493	-0.401837	5.33009	0.0100287	0.939845	TRUE	FALSE	0.515383	0.50573	0.521422	prot.5235	0.509196	seq.23693.4	0.528592
MKRN4P_41480	OID41480	MKRN4P	Q13434	2	0.139179	72.6829	30.0225	0.845684	0.470355	22	0.740852	1.12472	0.584021	-3.25274	7.48961	0	0.990522	FALSE	FALSE	0.0864106	0.0841691	0.0891133
MLANA_41481	OID41481	MLANA	Q16655	2	0.139179	73.4495	280.159	0.471217	2.72914	22	0.0537217	2.95329	0.169416	-6.32451	7.78188	0	0	FALSE	FALSE	0.00952267	0.00654944	0.0107902			seq.21810.50	-0.0210866
MLF1_40412	OID40412	MLF1	P58340	1	0	75.6437	50.1214	-0.675465	0.771662	22	-0.158881	1.22215	-0.226976	-8.07608	6.24418	0.012894	0.999189	FALSE	FALSE	0.0410781	0.0400269	0.0424801			seq.17820.170	0.0737037
MLF2_41482	OID41482	MLF2	Q15773	2	0.139179	88.223	101.143	0.884562	1.04428	22	0.906165	1.69883	1.01449	-6.53072	6.06175	0	0.862687	FALSE	FALSE	0.0077525	0.00582799	0.00856267	prot.7601	-0.101373
MLIP_41483	OID41483	MLIP	Q5VWP3	2	0.139179	52.1951	85.3004	-2.37531	2.34831	22	-1.4799	2.51107	-0.883254	-7.53893	7.31222	0	0	FALSE	FALSE	0.0145453	0.013552	0.0163675			seq.25465.42	0.0109027
MLLT1_42761	OID42761	MLLT1	Q03111	3	0	69.4502	54.6589	-2.17546	0.911214	22	-1.75007	1.4464	-1.771	-9.4162	5.95397	0.025788	0.998013	FALSE	FALSE	0.0407407	0.0387342	0.044616
MLN_43978	OID43978	MLN	P12872	4	0	0	16.1377	1.04408	0.23007	22	1.36989	1.13078	1.31427	-2.56506	4.99951	0	0.996167	TRUE	FALSE	0.665149	0.662609	0.673406	prot.7250	0.536772	seq.5631.83	0.919214
MLXIP_40413	OID40413	MLXIP	Q9HAP2	1	0	56.9937	35.11	0.189843	0.488695	22	0.895368	1.02834	0.797959	-3.1307	6.49198	0.00931232	0.994329	FALSE	FALSE	0.106632	0.105653	0.109475	prot.5542	0.0319305
MMAB_42762	OID42762	MMAB	Q96EY8	3	0	31.524	37.095	-1.85654	0.55056	22	0.594319	0.993359	0.595072	-2.77935	4.67217	0.00358166	0.982864	TRUE	FALSE	0.389047	0.382949	0.392428	prot.6770	0.441365	seq.17783.9	0.495698
MMEL1_40414	OID40414	MMEL1	Q495T6	1	0	62.0738	93.8089	-0.761141	2.52997	22	-0.12108	2.58393	0.372082	-6.65807	7.43459	0.00358166	0	FALSE	FALSE	0.0711705	0.0696607	0.0762299			seq.3627.71	0.101566
MME_43979	OID43979	MME	P08473	4	0	30.341	14.581	0.232895	0.210249	22	-0.510797	0.750337	-0.567304	-2.83146	2.37511	0.000716332	0.983596	FALSE	FALSE	0.349095	0.347298	0.357579	prot.7018	0.372428	seq.20219.25	-0.00590281
MMP10_44784	OID44784	MMP10	P09238	5	0.0695894	0	10.7961	0.836588	0.178208	22	0.611483	0.681795	0.540767	-1.50805	5.1023	0	0.966557	TRUE	FALSE	0.715972	0.697955	0.719226	prot.1929	0.886214	seq.8479.4	0.882934
MMP12_43980	OID43980	MMP12	P39900	4	0	0	8.19023	-0.417315	0.112767	22	0.505734	0.616643	0.454723	-1.43844	3.39247	0.00286533	0.862255	TRUE	FALSE	0.687641	0.678871	0.691548	prot.7035	0.41474	seq.4496.60	0.893392
MMP13_42763	OID42763	MMP13	P45452	3	0	30.8281	15.8382	-0.842445	0.249778	22	-0.845335	0.737157	-0.912962	-2.98435	4.18133	0.00429799	0.993889	TRUE	FALSE	0.358005	0.353412	0.363208			seq.4925.54	0.426438
MMP15_44785	OID44785	MMP15	P51511	5	0.0695894	77.6462	18.6138	-0.283947	0.24799	22	-0.0335764	0.865379	-0.197549	-1.46993	8.34476	0	0.977063	FALSE	FALSE	0.148238	0.139105	0.161212	prot.2812	0.0277699	seq.33871.7	0.0489891
MMP1_44783	OID44783	MMP1	P03956	5	0.0695894	7.1727	19.2901	1.88933	0.274835	22	2.00785	0.961168	1.94214	-1.00591	5.95163	0	0.99208	TRUE	FALSE	0.768416	0.766906	0.770058	prot.1746	0.879689	seq.4924.32	0.925022
MMP3_45187	OID45187	MMP3	P08254	6	1.11343	1.97044	10.751	1.11987	0.160059	21	0.340411	0.842942	0.330479	-2.86785	5.36605	0	0.950263	TRUE	FALSE	0.74364	0.74009	0.751481	prot.1895	0.847174	seq.2788.55	0.0830835
MMP7_44786	OID44786	MMP7	P09237	5	0.0695894	0	8.4249	0.371558	0.12193	22	0.715649	0.509642	0.668645	-1.43767	3.68261	0	0.995509	TRUE	FALSE	0.659457	0.652792	0.663249	prot.1928	0.773935	seq.2789.26	0.81291
MMP8_44787	OID44787	MMP8	P22894	5	0.0695894	0.139276	9.26068	-0.152829	0.128467	22	-0.120254	0.737418	-0.161643	-4.60398	3.10354	0	0.992439	FALSE	FALSE	0.552463	0.545973	0.565399	prot.7254	0.250705	seq.9172.69	0.353029
MMP9_45188	OID45188	MMP9	P14780	6	1.11343	1.97044	9.72353	1.64574	0.13999	21	1.56865	0.923331	1.58369	-1.40747	4.09641	0	0.99605	FALSE	FALSE	0.765897	0.757984	0.771656	prot.2104	0.78216	seq.2579.17	0.928381
MMRN2_44788	OID44788	MMRN2	Q9H8L6	5	0.0695894	0	11.4036	0.208062	0.190618	22	0.271331	0.297536	0.268203	-1.62793	1.8395	0	0.994134	FALSE	FALSE	0.360899	0.355901	0.367086	prot.5518	0.14717	seq.9723.105	0.0724863
MMUT_42764	OID42764	MMUT	P22033	3	0	54.9061	158.577	-1.87592	3.16438	22	-0.42991	2.77269	0.190664	-6.32976	6.95415	0	0	FALSE	FALSE	0.0712425	0.0700497	0.0728082	prot.2270	0.0906508	seq.33092.21	0.0712708
MN1_42765	OID42765	MN1	Q10571	3	0	82.6026	110.874	-2.32739	3.06655	22	-0.570203	2.60916	-0.256041	-7.43534	9.07757	0.00286533	2.03371e-05	FALSE	FALSE	0.0251574	0.0218722	0.0268301
MNAT1_42766	OID42766	MNAT1	P51948	3	0	82.8114	16.6446	-0.186535	0.246364	22	-0.129483	0.302798	-0.133531	-1.14984	1.85691	0.00501433	0.9955	FALSE	FALSE	0.0660723	0.05706	0.0727762			seq.23540.3	-0.0345153
MND1_40415	OID40415	MND1	Q9BWT6	1	0	73.4864	30.6222	2.42534	0.452385	22	-0.38884	2.10035	-0.14959	-8.09182	8.38642	0.0565903	0.681547	FALSE	FALSE	0.0164674	0.013603	0.0235437			seq.34820.40	-0.0514853
MNDA_44789	OID44789	MNDA	P41218	5	0.0695894	0.417827	36.2675	-2.55165	0.345275	22	-2.41601	0.950221	-2.54102	-5.96762	3.64711	0	0.99578	FALSE	FALSE	0.635003	0.61779	0.645318	prot.2607	0.843283	seq.20076.7	0.828368
MNT_40416	OID40416	MNT	Q99583	1	0	72.7905	40.1304	-0.377866	0.617889	22	-0.19297	0.777245	-0.223215	-2.76161	5.77458	0.00931232	0.998003	FALSE	FALSE	0.0543932	0.0493863	0.0562008
MOCS2_44790	OID44790	MOCS2	O96007	5	0.0695894	64.9025	71.0696	0.989575	0.669502	22	1.43371	0.789737	1.41208	-1.22512	4.24856	0	0.954849	TRUE	FALSE	0.299658	0.298305	0.301841	prot.1605	0.204034
MOCS3_41484	OID41484	MOCS3	O95396	2	0.139179	71.2892	30.2088	2.93828	0.414728	22	1.98267	0.852077	1.99157	-1.27247	4.79162	0	0.945219	FALSE	FALSE	0.229227	0.222073	0.235709			seq.14229.5	0.0391445
MOG_43981	OID43981	MOG	Q16653	4	0	4.31454	12.8319	0.323266	0.18785	22	0.455816	0.461772	0.469877	-1.27777	2.74039	0.002149	1	TRUE	TRUE	0.241026	0.236345	0.245586			seq.15619.49	0.0620012
MOK_42767	OID42767	MOK	Q9UQ07	3	0	68.3368	32.3824	-2.81222	0.4929	22	-2.38691	1.34013	-2.6251	-6.21009	5.00628	0.0222063	0.929965	FALSE	FALSE	0.0345364	0.0330063	0.0366505			seq.29224.81	0.00307506
MON2_41485	OID41485	MON2	Q7Z3U7	2	0.139179	80.0697	43.6027	-0.250736	0.690102	22	0.128157	0.894417	0.113835	-3.13856	6.09904	0	0.99541	FALSE	FALSE	0.0599683	0.0588285	0.0609828	prot.4171	0.107737
MORC2_40417	OID40417	MORC2	Q9Y6X9	1	0	78.3577	74.9364	0.207206	1.44455	22	0.0189938	2.24795	0.36094	-7.40894	6.27819	0.032235	0.941058	FALSE	FALSE	0.0478551	0.0443814	0.0504468
MORC3_43982	OID43982	MORC3	Q14149	4	0	7.30689	15.7538	-1.23232	0.231036	22	-0.783673	0.479255	-0.816691	-2.05478	2.32354	0.00573066	0.992487	FALSE	FALSE	0.215612	0.211769	0.217135			seq.30784.204	0.0916837
MORF4L1_42768	OID42768	MORF4L1	Q9UBU8	3	0	72.6514	66.5117	-1.51406	1.19671	22	-0.587126	1.2458	-0.554528	-8.74612	6.491	0.0143266	0.996836	FALSE	FALSE	0.0455562	0.0450788	0.0474561			seq.18193.165	0.061904
MORF4L2_41486	OID41486	MORF4L2	Q15014	2	0.139179	80.3484	57.791	-0.569814	0.865176	22	-0.479561	1.48823	-0.292917	-7.15523	5.24583	0	0.973285	FALSE	FALSE	0.0164197	0.0159928	0.0166042			seq.24443.8	0.012104
MORN4_42769	OID42769	MORN4	Q8NDC4	3	0	73.6256	71.9367	-0.968083	1.00752	22	0.166326	1.56031	0.0302879	-7.64805	8.87905	0.02149	0.997422	FALSE	FALSE	0.0370203	0.0348176	0.0386213			seq.28678.6	0.0546861
MORN5_40418	OID40418	MORN5	Q5VZ52	1	0	66.3187	259.783	-2.27933	3.1367	22	0.0457732	3.40308	0.266637	-6.53984	15.1029	0.000716332	0	FALSE	FALSE	0.0168351	0.0159758	0.0179672
MOSPD1_40419	OID40419	MOSPD1	Q9UJG1	1	0	82.2547	169.371	0.990207	2.53173	22	1.08069	2.70819	0.145737	-5.1353	10.1822	0.331662	0	FALSE	FALSE	0.0294291	0.0274654	0.0305562			seq.20382.8	0.0380015
MPG_40420	OID40420	MPG	P29372	1	0	73.904	76.8568	-2.39542	0.892257	22	-1.79746	0.997809	-1.85148	-5.98657	4.16923	0.012894	0.99501	FALSE	FALSE	0.0963896	0.0932754	0.101173			seq.12438.127	0.140563
MPHOSPH6_41487	OID41487	MPHOSPH6	Q99547	2	0.139179	76.7944	44.0127	0.000688478	0.671203	22	0.163396	0.984304	0.191323	-7.66389	6.02032	0	0.959085	FALSE	FALSE	0.0378843	0.0324481	0.0410814			seq.34977.4	-0.000412005
MPHOSPH8_43983	OID43983	MPHOSPH8	Q99549	4	0	15.1705	19.0066	1.43429	0.281149	22	1.02179	0.624292	0.991006	-1.07467	5.28153	0.00573066	0.970587	FALSE	FALSE	0.390102	0.38069	0.39527
MPHOSPH9_42770	OID42770	MPHOSPH9	Q99550	3	0	56.0891	25.5399	0.334283	0.360023	22	0.494892	0.506705	0.466504	-1.19744	3.02187	0.00787966	0.998	FALSE	FALSE	0.12384	0.120692	0.127476
MPIG6B_44791	OID44791	MPIG6B	O95866	5	0.0695894	0	26.8918	4.17142	0.407433	22	4.26564	0.745416	4.34464	-0.884882	6.0966	0	0.990085	FALSE	FALSE	0.589992	0.586529	0.598993	prot.1591	0.626163	seq.7065.1	0.60543
MPI_43984	OID43984	MPI	P34949	4	0	68.5456	16.3407	0.112033	0.256865	22	0.14711	0.396895	0.0943764	-0.893802	3.45344	0.02149	0.997269	FALSE	FALSE	0.103925	0.0949113	0.108633	prot.2516	-0.0116515	seq.25233.2	0.0218952
MPO_45189	OID45189	MPO	P05164	6	1.11343	5.77058	10.9575	-0.701799	0.161633	21	-0.531237	0.424869	-0.53824	-2.20852	2.00495	0	0.991777	FALSE	FALSE	0.635912	0.63088	0.643698	prot.1800	0.660595	seq.2580.83	0.744212
MPP7_43985	OID43985	MPP7	Q5T2T1	4	0	19.3459	28.4133	1.53014	0.443651	22	2.1637	0.6518	2.15672	-0.517121	5.48478	0.00358166	0.9954	FALSE	FALSE	0.518703	0.51634	0.521836	prot.3867	0.576051	seq.12732.13	0.16997
MPRIP_43986	OID43986	MPRIP	Q6WCQ1	4	0	51.009	19.2605	0.380332	0.29009	22	0.271765	0.471921	0.273694	-1.24779	2.89482	0.00358166	0.991932	FALSE	FALSE	0.173392	0.164901	0.18014	prot.4074	0.0860186
MPST_42771	OID42771	MPST	P25325	3	0	1.80932	39.0958	2.80586	0.415505	22	2.50639	1.36935	2.89852	-1.28262	6.4371	0	0.00313274	FALSE	FALSE	0.568622	0.561172	0.572855	prot.2347	0.732667	seq.12686.15	0.738022
MR1L2_41514	OID41514	MR1L2	B2RBV5	2	0.139179	80.7666	43.603	-1.3146	0.642056	22	-1.9713	1.70377	-1.83808	-9.18206	4.57359	0	0.967834	FALSE	FALSE	0.0274018	0.026114	0.0308238			seq.34919.42	0.0167309
MRAP2_40421	OID40421	MRAP2	Q96G30	1	0	83.7857	198.706	1.63209	3.35315	22	1.56971	3.05742	0.4547	-5.15208	13.8967	0.0186246	0	FALSE	FALSE	0.0237077	0.0222148	0.0270181			seq.10889.2	0.00506337
MRAP_42772	OID42772	MRAP	Q8TCY5	3	0	78.984	57.4789	-1.8962	1.83462	22	-0.788691	1.99163	-0.731267	-7.97244	9.03184	0.0429799	0.519379	FALSE	FALSE	0.0138722	0.0121926	0.0153275			seq.7895.108	-0.0139224
MRC1_45385	OID45385	MRC1	P22897	7	0.0695894	5.01393	12.7339	-0.40738	0.193593	22	0.453489	0.385249	0.460095	-0.946829	2.31473	0	0.998716	TRUE	FALSE	0.578801	0.573198	0.583922	prot.2295	0.327838	seq.2637.77	0.643127
MREG_40422	OID40422	MREG	Q8N565	1	0	42.9367	46.2808	2.2547	0.660657	22	0.748806	2.05334	0.825169	-7.31382	9.69077	0.0415473	0.889508	FALSE	FALSE	0.0530101	0.0497064	0.0601057			seq.19145.4	-0.0435787
MRI1_42773	OID42773	MRI1	Q9BV20	3	0	51.6354	34.6461	2.69498	0.552824	22	2.9328	0.744115	2.94839	-0.9294	7.59121	0.00429799	0.990044	FALSE	FALSE	0.451848	0.444441	0.454304	prot.5252	0.30226	seq.23340.37	0.407455
MRM1_40423	OID40423	MRM1	Q6IN84	1	0	67.293	144.523	2.27387	2.91774	22	2.86978	3.17797	2.18569	-5.53903	10.3178	0	0	FALSE	FALSE	0.0742591	0.0703916	0.0754026			seq.21319.196	0.0176742
MROH2A_40424	OID40424	MROH2A	A6NES4	1	0	80.5846	351.887	-2.63348	3.00653	22	-2.3337	2.97666	-1.43994	-7.16722	7.64353	0	0	FALSE	FALSE	0.0145183	0.0112646	0.0170698
MRPL24_43987	OID43987	MRPL24	Q96A35	4	0	62.7001	17.168	0.318663	0.252909	22	0.259137	0.583236	0.176241	-0.970548	5.20917	0.023639	0.832551	FALSE	FALSE	0.119417	0.116601	0.122506	prot.4815	0.0366796
MRPL28_43988	OID43988	MRPL28	Q13084	4	0	84.3424	19.912	0.0420267	0.302916	22	0.135571	0.500366	0.095879	-1.28033	7.73435	0.0164756	0.950683	FALSE	FALSE	0.0850409	0.0778824	0.0879601	prot.3368	0.0143029	seq.21123.1	-0.0367189
MRPL46_42774	OID42774	MRPL46	Q9H2W6	3	0	96.0334	35.9417	0.395316	0.529755	22	0.428408	0.449936	0.444761	-1.60441	4.01891	0.00787966	1	FALSE	FALSE	0.135922	0.133778	0.13747	prot.5451	0.139657	seq.31718.103	0.163829
MRPL52_42775	OID42775	MRPL52	Q86TS9	3	0	86.3605	30.0078	-0.236727	0.444982	22	-0.143818	0.494901	-0.161319	-1.95887	5.08684	0.00644699	0.999894	FALSE	FALSE	0.0448432	0.0391027	0.0465114			seq.7123.25	-0.00412445
MRPL53_41488	OID41488	MRPL53	Q96EL3	2	0.139179	42.9268	21.7197	0.942268	0.31283	22	0.0190056	1.51326	-0.252799	-4.85649	7.146	0	0.99374	FALSE	FALSE	0.108834	0.10237	0.121176	prot.4900	0.0502007
MRPL58_43989	OID43989	MRPL58	Q14197	4	0	66.945	22.4712	0.00291572	0.343778	22	0.644176	0.798075	0.548642	-1.09719	6.32292	0.0308023	0.992879	FALSE	FALSE	0.208128	0.201487	0.211962	prot.3497	0.165096	seq.26274.8	0.253297
MRPS16_42776	OID42776	MRPS16	Q9Y3D3	3	0	90.7446	36.6749	-0.30324	0.492319	22	-0.157841	0.77583	-0.150063	-4.19348	5.19288	0.0100287	0.984171	FALSE	FALSE	0.051214	0.0503985	0.0526596	prot.6185	0.0241584
MRPS18B_42777	OID42777	MRPS18B	Q9Y676	3	0	79.1928	40.6089	0.0112035	0.679417	22	0.119211	0.854942	0.151773	-7.19649	4.69423	0.00716332	0.959724	FALSE	FALSE	0.0334195	0.0313754	0.0363024	prot.6930	-0.00389893
MRPS27_41489	OID41489	MRPS27	Q92552	2	0.139179	68.7108	102.916	-0.486512	1.59305	22	0.319333	2.15591	0.42199	-7.17402	8.46732	0	0.198155	FALSE	FALSE	0.0435105	0.0425478	0.0444162	prot.4719	0.029153	seq.29310.25	0.0624914
MRRF_42778	OID42778	MRRF	Q96E11	3	0	7.58525	21.8124	0.590148	0.307678	22	-0.242164	0.745741	-0.40715	-1.79112	5.17351	0.0386819	0.994497	FALSE	FALSE	0.190585	0.18588	0.197766	prot.4894	0.223034	seq.12355.223	0.185019
MRTFA_42779	OID42779	MRTFA	Q969V6	3	0	23.1733	20.2158	1.35029	0.310107	22	1.86864	0.64436	1.84608	-0.620261	5.29153	0.00358166	0.992826	FALSE	FALSE	0.41067	0.399782	0.421946
MS4A1_43990	OID43990	MS4A1	P11836	4	0	0	23.6185	-0.745499	0.335367	22	-0.0470052	0.774238	-0.0547695	-2.4724	4.21354	0.00143266	0.991575	FALSE	FALSE	0.457632	0.442066	0.459148	prot.765	0.626696	seq.29797.27	-0.426199
MSANTD3_41490	OID41490	MSANTD3	Q96H12	2	0.139179	45.0174	33.4616	1.16839	0.555764	22	1.5329	0.824771	1.5206	-1.47021	5.33935	0	0.996631	FALSE	FALSE	0.159525	0.154566	0.165835			seq.31299.40	0.016868
MSL2_41491	OID41491	MSL2	Q9HCI7	2	0.139179	81.9512	25.5886	0.296808	0.373571	22	0.298999	1.48021	0.075541	-4.25083	7.84539	0	0.998567	FALSE	FALSE	0.0502335	0.0452439	0.0515439			seq.33880.11	0.0184282
MSLNL_42780	OID42780	MSLNL	Q96KJ4	3	0	80.3062	61.9796	-0.612213	0.917711	22	-0.38588	0.890805	-0.344043	-8.11809	5.77427	0.00787966	0.990553	FALSE	FALSE	0.0288598	0.0269925	0.0303905
MSLN_43991	OID43991	MSLN	Q13421	4	0	8.83786	10.4288	-0.571992	0.149456	22	-0.764722	0.732442	-0.857565	-2.72341	2.63237	0.010745	0.994766	TRUE	FALSE	0.449089	0.442146	0.456282	prot.3413	0.49568	seq.3893.64	0.049761
MSMB_45190	OID45190	MSMB	P08118	6	1.11343	39.7607	55.2232	-0.339855	0.455111	21	-1.77664	1.08933	-1.71398	-4.87493	1.71996	0	0.991267	TRUE	FALSE	0.628595	0.624082	0.635774			seq.10620.21	0.908928
MSMP_44792	OID44792	MSMP	Q1L6U9	5	0.0695894	0	13.409	-0.667345	0.203412	22	0.420638	0.67765	0.398114	-1.4247	3.01727	0	0.98468	FALSE	FALSE	0.686051	0.683021	0.690679			seq.8080.24	0.888264
MSR1_44793	OID44793	MSR1	P21757	5	0.0695894	0.0696379	9.79499	-0.709829	0.140435	22	0.309209	0.593465	0.31065	-1.85	2.48177	0	0.994167	TRUE	FALSE	0.692816	0.678334	0.703472			seq.15533.97	0.868807
MSRA_44794	OID44794	MSRA	Q9UJ68	5	0.0695894	14.5543	11.3138	1.16922	0.155354	22	1.40335	0.522913	1.41105	-0.759482	5.1783	0	0.884535	FALSE	FALSE	0.604146	0.595757	0.614175	prot.5982	0.663064	seq.7137.8	-0.131134
MST1R_41492	OID41492	MST1R	Q04912	2	0.139179	78.885	105.311	-0.0820722	1.01405	22	0.203063	1.10698	0.120668	-6.7566	7.27581	0	0.995773	FALSE	FALSE	0.0346253	0.033647	0.0356467			seq.2640.3	0.0153652
MST1_45386	OID45386	MST1	P26927	7	0.0695894	0.278552	8.45811	0.896274	0.123181	22	0.613991	0.595683	0.709992	-7.66735	2.14922	0	0.981687	TRUE	TRUE	0.699009	0.693832	0.70876			seq.4407.10	0.809649
MSTN_43992	OID43992	MSTN	O14793	4	0	0	13.4473	0.309216	0.190477	22	0.619122	0.563668	0.607515	-1.48754	4.47951	0.000716332	0.718227	FALSE	FALSE	0.612668	0.60337	0.61686			seq.27221.34	0.786048
MSX2_40425	OID40425	MSX2	P35548	1	0	39.666	60.3503	-1.02487	0.716628	22	0.137608	1.08257	-0.034004	-2.23292	6.84291	0.0200573	0.99213	FALSE	FALSE	0.0156439	0.0130389	0.0166885			seq.23301.2	-0.0322774
MTAP_41493	OID41493	MTAP	Q13126	2	0.139179	67.6655	36.6493	0.184737	0.546586	22	0.531655	1.24091	0.354334	-5.81323	6.75829	0	0.992385	FALSE	FALSE	0.0281607	0.0263718	0.0303282			seq.9910.9	-0.0511525
MTCL1_41494	OID41494	MTCL1	Q9Y4B5	2	0.139179	84.1115	33.2163	-0.552531	0.551474	22	-0.252509	0.656505	-0.317529	-2.21402	6.99745	0	0.996609	FALSE	FALSE	0.0361437	0.0333946	0.0371568
MTDH_43993	OID43993	MTDH	Q86UE4	4	0	50.174	25.8263	6.23248	0.346951	22	1.19011	0.934186	1.10394	-1.84065	7.0007	0.00286533	0.991312	FALSE	FALSE	0.460933	0.454312	0.464538	prot.4235	0.614197	seq.26191.25	0.241291
MTERF2_41495	OID41495	MTERF2	Q49AM1	2	0.139179	73.3798	43.427	-1.30604	0.737489	22	-0.688598	0.916854	-0.726834	-3.35409	4.03802	0	0.993528	FALSE	FALSE	0.035645	0.0341212	0.0394551
MTERF3_41496	OID41496	MTERF3	Q96E29	2	0.139179	84.3206	103.296	-1.06547	2.63032	22	0.259991	2.40129	0.670739	-5.90769	6.67556	0	0.00111448	FALSE	FALSE	0.0289988	0.0280699	0.0310175
MTF1_41497	OID41497	MTF1	Q14872	2	0.139179	84.1115	52.0522	-0.735189	0.735358	22	-0.207056	0.959396	-0.269773	-5.90547	5.53413	0	0.863304	FALSE	FALSE	0.0137348	0.0098452	0.0148338	prot.3555	-0.010131
MTFR1L_41498	OID41498	MTFR1L	Q9H019	2	0.139179	85.8537	52.4388	-2.38681	1.59937	22	-2.1285	1.38204	-1.99613	-9.07373	4.51443	0	0.991711	FALSE	FALSE	0.0209547	0.0194564	0.0227443	prot.5394	0.0205271	seq.29751.19	-0.003668
MTFR1_40426	OID40426	MTFR1	Q15390	1	0	82.7418	49.3163	-0.353331	0.693069	22	-0.0057513	0.991141	0.00256319	-6.12752	5.29333	0.00931232	0.997838	FALSE	FALSE	0.0145231	0.0136923	0.0161841			seq.9095.5	0.000932991
MTG2_40427	OID40427	MTG2	Q9H4K7	1	0	78.3577	69.167	-0.982419	0.929475	22	-0.092721	1.84937	-0.136875	-8.01252	9.16186	0.0207736	0.990871	FALSE	FALSE	0.0102253	0.00935341	0.0123192			seq.33116.7	-0.00692884
MTHFD1_42781	OID42781	MTHFD1	P11586	3	0	32.4287	23.4571	0.504786	0.340122	22	0.797166	0.514254	0.759668	-1.29049	3.51113	0.0100287	0.99917	FALSE	FALSE	0.388272	0.375998	0.393443			seq.12575.30	0.529823
MTHFD2_43994	OID43994	MTHFD2	P13995	4	0	48.643	30.0025	-0.0763002	0.46567	22	0.203868	0.649043	0.169604	-1.72703	5.34761	0.0100287	0.990051	FALSE	FALSE	0.294728	0.289304	0.304183	prot.6521	0.161824	seq.18321.38	0.428526
MTHFSD_42782	OID42782	MTHFSD	Q2M296	3	0	65.1357	56.1367	3.16123	0.86649	22	3.09725	1.11823	3.09541	-2.31876	8.27924	0.002149	0.974833	TRUE	TRUE	0.444922	0.440381	0.455184			seq.19129.15	0.55156
MTIF2_40428	OID40428	MTIF2	P46199	1	0	83.5769	44.0423	0.450752	0.779596	22	0.711591	1.37717	0.79827	-7.11493	6.30775	0.012894	0.918783	FALSE	FALSE	0.097526	0.0951511	0.0988165	prot.2658	0.11268
MTIF3_43995	OID43995	MTIF3	Q9H2K0	4	0	70.842	51.3559	1.52102	0.792103	22	2.1682	0.950847	2.21772	-3.45465	7.36389	0.00787966	0.996287	FALSE	FALSE	0.458692	0.452209	0.460306	prot.5447	0.476263	seq.7852.9	0.579595
MTMR6_41499	OID41499	MTMR6	Q9Y217	2	0.139179	74.9129	64.3243	0.439374	0.951802	22	0.468123	1.0667	0.465744	-7.36332	4.84753	0	0.986259	FALSE	FALSE	0.087761	0.0855448	0.0893227	prot.6097	0.0768198	seq.12536.46	0.0049834
MTMR7_41500	OID41500	MTMR7	Q9Y216	2	0.139179	82.7178	24.6111	-1.93767	0.37747	22	-1.76966	0.677389	-1.85858	-3.74787	3.77923	0	0.932333	FALSE	FALSE	0.0494406	0.0463664	0.0516233			seq.24493.10	0.0133761
MTPN_43996	OID43996	MTPN	P58546	4	0	80.8629	21.6207	-4.31776	0.328509	22	-4.30543	0.788283	-4.39273	-6.41055	2.3476	0.023639	0.997725	FALSE	FALSE	0.116819	0.113384	0.121453	prot.2969	0.0588033
MTRES1_41501	OID41501	MTRES1	Q9P0P8	2	0.139179	66.6899	64.5386	-0.145408	0.857401	22	1.14639	1.31185	1.08766	-7.06251	8.20609	0	0.995018	FALSE	FALSE	0.111954	0.109839	0.11299
MTR_42783	OID42783	MTR	Q99707	3	0	83.8553	52.8065	-1.60127	1.72248	22	-0.874375	1.77715	-0.707785	-8.05874	6.42903	0.0458453	0.554253	FALSE	FALSE	0.0411337	0.039361	0.0415566			seq.34433.13	0.0383738
MTSS1_43997	OID43997	MTSS1	O43312	4	0	14.1962	41.0195	2.33274	0.51226	22	3.27301	0.911377	3.29842	-0.559665	6.50583	0.00501433	0.99051	FALSE	FALSE	0.516858	0.514646	0.519333	prot.1227	0.537077
MTSS2_43998	OID43998	MTSS2	Q765P7	4	0	27.6966	36.692	1.91244	0.522024	22	2.30806	0.884863	2.25309	-0.401486	8.68556	0.00501433	0.984078	FALSE	FALSE	0.478516	0.473064	0.480442	prot.4125	0.410668	seq.25252.29	0.443693
MTUS1_42784	OID42784	MTUS1	Q9ULD2	3	0	41.9624	21.5429	0.48257	0.327441	22	-0.0388164	0.821951	-0.13931	-2.5543	5.24842	0.015043	0.993863	FALSE	FALSE	0.128639	0.122433	0.138276
MTUS2_42785	OID42785	MTUS2	Q5JR59	3	0	62.2825	32.4776	-0.428722	0.483216	22	-0.187988	0.687312	-0.235994	-2.34119	6.62171	0.012894	0.952426	FALSE	FALSE	0.0101315	0.00629914	0.0103037			seq.24710.1	-0.0779213
MUC13_42786	OID42786	MUC13	Q9H3R2	3	0	48.7126	22.9075	0.548741	0.350473	22	0.384183	0.706824	0.34143	-2.57205	3.70056	0.00358166	0.982056	FALSE	FALSE	0.182336	0.172761	0.190857
MUC16_43999	OID43999	MUC16	Q8WXI7	4	0	11.1343	29.3211	-0.637565	0.467064	22	0.172499	1.03782	0.182058	-4.1033	4.77906	0.00429799	0.995865	FALSE	FALSE	0.370426	0.358965	0.373042	prot.4694		seq.15565.102	0.487396
MUC1_45191	OID45191	MUC1	P15941	6	1.11343	46.3054	14.7012	1.22268	0.213371	21	0.245793	0.894397	0.144311	-2.0109	5.04783	0	0.991395	TRUE	TRUE	0.232194	0.221561	0.24113			seq.9176.3	0.0123289
MUC20_42787	OID42787	MUC20	Q8N307	3	0	64.9269	18.2098	0.198092	0.262387	22	-0.158368	1.21457	-0.149813	-8.52083	5.65247	0.012894	0.994648	TRUE	TRUE	0.228066	0.223702	0.23923
MUC2_45192	OID45192	MUC2	Q02817	6	1.11343	5.77058	13.0712	1.73924	0.185408	21	1.15766	1.3051	1.29151	-3.03861	4.76879	0	0.992287	TRUE	TRUE	0.285044	0.276555	0.303179			seq.33001.36	-0.0127775
MUC3A_40429	OID40429	MUC3A	Q02505	1	0	68.8935	109.037	-2.2889	2.5339	22	-0.861345	2.85393	-0.365482	-7.88268	8.04734	0	0	TRUE	FALSE	0.0954046	0.0885819	0.107398
MUC7_40430	OID40430	MUC7	Q8TAX7	1	0	53.3055	42.182	-0.583368	0.650425	22	-1.72259	2.43462	-1.44209	-9.72542	7.32749	0.0308023	0.0384536	TRUE	TRUE	0.0450418	0.0399858	0.056861	prot.7489	-0.0619121
MUCL3_42788	OID42788	MUCL3	Q3MIW9	3	0	86.2213	29.7671	-0.136406	0.46177	22	0.0854318	0.646705	0.0371484	-2.27903	5.41422	0.015043	0.993649	FALSE	FALSE	0.0338711	0.0307715	0.0351846
MUS81_40431	OID40431	MUS81	Q96NY9	1	0	86.6388	75.8002	-4.68562	2.0134	22	-4.50676	2.46481	-3.94157	-10.5404	6.1327	0.015043	0	FALSE	FALSE	0.0306017	0.0297378	0.0322379
MVK_42789	OID42789	MVK	Q03426	3	0	19.0675	24.8884	2.78637	0.341104	22	1.78461	0.900151	1.66332	-0.675234	5.66983	0.0121777	0.993079	FALSE	FALSE	0.324022	0.320787	0.327238	prot.803	0.160344	seq.11391.69	0.140295
MYBPC1_44796	OID44796	MYBPC1	Q00872	5	0.0695894	12.5348	21.3669	0.035565	0.425746	22	-0.19138	1.21483	-0.261263	-3.6762	5.94603	0	0.961594	FALSE	FALSE	0.559782	0.552624	0.566293	prot.6585	-0.0837702	seq.7648.9	0.832187
MYBPC2_44000	OID44000	MYBPC2	Q14324	4	0	4.66249	16.7821	-0.489493	0.265382	22	-0.210209	1.36895	-0.485359	-2.66436	7.3854	0.00716332	0.990502	FALSE	FALSE	0.432725	0.424657	0.436462	prot.7737	0.0768904	seq.25096.58	0.550263
MYBPH_41502	OID41502	MYBPH	Q13203	2	0.139179	69.1289	47.3118	-0.219414	0.763682	22	-0.270056	1.58412	-0.239178	-7.56892	7.66756	0	0.996195	FALSE	FALSE	0.0850632	0.0811423	0.086397			seq.25065.22	0.208633
MYCBP2_44001	OID44001	MYCBP2	O75592	4	0	9.32498	18.898	0.843286	0.282043	22	1.58621	0.633204	1.53263	-0.28611	5.76505	0.010745	0.994915	FALSE	FALSE	0.110409	0.107424	0.125957			seq.33724.54	-0.203022
MYCBPAP_40432	OID40432	MYCBPAP	Q8TBZ2	1	0	86.4301	92.817	-2.06527	1.26148	22	-2.0453	2.32573	-1.79762	-8.75567	6.22356	0.0666189	9.98523e-05	FALSE	FALSE	0.0320758	0.0292715	0.0327362
MYDGF_44797	OID44797	MYDGF	Q969H8	5	0.0695894	15.5989	19.0117	1.48902	0.274822	22	2.13237	0.820839	2.11741	-1.51575	7.02845	0	0.956835	TRUE	FALSE	0.47677	0.47289	0.481633			seq.9248.36	0.324347
MYH10_41504	OID41504	MYH10	P35580	2	0.139179	37.6307	31.586	-0.151663	0.448497	22	0.482357	0.953981	0.288679	-1.93321	6.12767	0	1	FALSE	FALSE	0.183571	0.180929	0.190925	prot.2539	0.19479	seq.35499.8	-0.0747701
MYH13_40433	OID40433	MYH13	Q9UKX3	1	0	89.7008	136.297	-0.0540988	2.33275	22	0.00992014	2.50213	0.326955	-6.57672	7.26898	0.025788	0.000565348	FALSE	FALSE	0.0461936	0.0446858	0.0477051	prot.7318	0.0665487
MYH15_40434	OID40434	MYH15	Q9Y2K3	1	0	96.2422	74.9103	-0.0791449	0.953434	22	-0.447227	1.13638	-0.170723	-5.48563	6.03936	0.012894	0.996886	FALSE	FALSE	0.0324061	0.0294765	0.0401074
MYH1_41503	OID41503	MYH1	P12882	2	0.139179	52.7526	27.4429	-2.21269	0.437467	22	-1.32462	1.75657	-1.53725	-7.47313	6.55924	0	0.407594	FALSE	FALSE	0.193249	0.19112	0.199704	prot.7649	0.31134
MYH4_42790	OID42790	MYH4	Q9Y623	3	0	72.6514	58.9439	-1.99277	1.05631	22	-1.24505	1.84036	-1.17553	-8.62211	6.3069	0.0293696	0.970728	FALSE	FALSE	0.0707074	0.0661024	0.0794052
MYH7B_42791	OID42791	MYH7B	A7E2Y1	3	0	79.8887	67.8419	-2.31611	1.32751	22	-1.12554	1.34096	-1.11329	-9.26052	6.34574	0.0164756	0.996948	FALSE	FALSE	0.0586177	0.0498325	0.0657229
MYH7_41505	OID41505	MYH7	P12883	2	0.139179	47.3868	34.8912	-0.605618	0.513576	22	-0.619948	1.67094	-0.612437	-9.30826	5.48676	0	0.992669	FALSE	FALSE	0.357624	0.350471	0.361858	prot.2056	0.495676	seq.35407.50	0.731703
MYH9_45193	OID45193	MYH9	P35579	6	1.11343	2.04082	43.4168	2.38376	0.617096	21	3.02938	0.871498	3.06633	0.179845	6.37835	0	0.993183	FALSE	FALSE	0.499279	0.492626	0.503957	prot.2538	0.498638	seq.32030.5	0.476123
MYL10_40435	OID40435	MYL10	Q9BUA6	1	0	57.62	426.277	-2.45345	3.2154	22	0.0870684	3.74664	0.131488	-6.12649	10.2572	0	0	FALSE	FALSE	0.0156327	0.0148378	0.0178916			seq.35079.2	0.0022096
MYL11_42793	OID42793	MYL11	Q96A32	3	0	58.9422	42.7786	-0.160993	0.55378	22	-0.105945	1.11721	-0.256313	-3.39157	6.91242	0.019341	0.886907	FALSE	FALSE	0.246266	0.239403	0.25045	prot.4813	0.53249	seq.21112.6	0.537458
MYL1_42792	OID42792	MYL1	P05976	3	0	92.4148	67.0781	0.149172	1.11053	22	-0.078868	1.54714	0.126253	-7.65333	5.13712	0.032235	0.949665	FALSE	FALSE	0.134678	0.130586	0.14068	prot.1815	0.306046
MYL3_42794	OID42794	MYL3	P08590	3	0	38.0654	18.31	0.158087	0.268322	22	-0.0134552	1.30388	-0.0394727	-5.3346	4.62112	0.000716332	0.99516	FALSE	FALSE	0.535819	0.521264	0.548777	prot.1909	0.875383	seq.18376.19	0.909874
MYL4_44002	OID44002	MYL4	P12829	4	0	41.8928	63.4533	-2.46732	0.874618	22	-2.16323	1.38267	-2.14646	-9.33954	4.91574	0.0136103	0.991478	FALSE	FALSE	0.262911	0.25859	0.27739	prot.2053	0.460403	seq.20107.11	-0.166701
MYL5_41506	OID41506	MYL5	Q02045	2	0.139179	73.7979	75.221	-0.550837	1.8938	22	0.215166	2.06128	0.473134	-6.41545	7.26942	0	0.330553	FALSE	FALSE	0.0365649	0.0353863	0.0387545	prot.3209	0.0562295	seq.19286.30	-0.0304055
MYL6B_42795	OID42795	MYL6B	P14649	3	0	67.7801	98.8406	-1.39363	2.2318	22	-0.373056	2.73269	-0.11743	-7.09314	8.78212	0.00143266	3.30307e-05	FALSE	FALSE	0.0434703	0.0404539	0.0463304	prot.2102	0.0148722	seq.14227.21	0.0850239
MYO10_40436	OID40436	MYO10	Q9HD67	1	0	92.3452	84.4822	-0.554467	2.30566	22	-0.368499	1.71499	-0.112881	-7.81345	6.35962	0.0401146	0.906359	FALSE	FALSE	0.0394714	0.0362022	0.0427646
MYO18B_41507	OID41507	MYO18B	Q8IUG5	2	0.139179	62.6481	32.9285	0.0357117	0.57346	22	0.268059	0.815626	0.208311	-3.20833	8.20515	0	0.997095	FALSE	FALSE	0.0574721	0.053544	0.0612405	prot.4303	0.064759
MYO1E_41508	OID41508	MYO1E	Q12965	2	0.139179	57.4913	37.2342	0.751892	0.631247	22	1.63831	1.0109	1.53959	-1.12572	6.97773	0	0.958466	FALSE	FALSE	0.303429	0.296063	0.306712	prot.3354	0.350365
MYO1G_41509	OID41509	MYO1G	B0I1T2	2	0.139179	76.7247	56.5347	-0.972419	1.40124	22	-0.143415	1.4562	-0.0412107	-7.61769	5.99385	0	0.967305	FALSE	FALSE	0.0549601	0.0519872	0.0587337	prot.559	0.0519719
MYO3B_41510	OID41510	MYO3B	Q8WXR4	2	0.139179	78.3972	63.1001	-0.282944	1.19904	22	-0.0496441	1.36956	0.0472988	-7.57967	6.41735	0	0.996469	FALSE	FALSE	0.0227114	0.021243	0.0249785
MYO5A_41511	OID41511	MYO5A	Q9Y4I1	2	0.139179	65.0871	68.346	0.128902	0.987716	22	1.19799	1.7034	1.188	-6.86775	9.60529	0	0.996883	FALSE	FALSE	0.120712	0.118736	0.123218	prot.6216	0.132645
MYO5B_41512	OID41512	MYO5B	Q9ULV0	2	0.139179	85.5052	54.4185	-1.59909	0.784682	22	-1.40051	1.44308	-1.30279	-8.47612	6.78387	0	0.997845	FALSE	FALSE	-0.00137388	-0.00455066	-3.95019e-06	prot.7367	-0.0623541
MYO5C_40437	OID40437	MYO5C	Q9NQX4	1	0	81.1413	42.1757	-1.60958	0.608263	22	-1.42157	1.08945	-1.45035	-9.15083	7.55998	0.0121777	0.997645	FALSE	FALSE	0.0390105	0.0375051	0.0451825	prot.7175	0.0292057
MYO6_42796	OID42796	MYO6	Q9UM54	3	0	89.3528	96.9151	0.16714	1.75088	22	0.26846	1.91983	0.517068	-6.67063	5.22421	0.0515759	0.303525	FALSE	FALSE	0.0907883	0.0862803	0.0933682			seq.9894.13	0.13879
MYO9B_42797	OID42797	MYO9B	Q13459	3	0	32.3591	33.616	0.958134	0.519335	22	1.22619	0.753669	1.23658	-1.88056	4.73038	0.00286533	0.962118	FALSE	FALSE	0.301864	0.297412	0.305257
MYOC_45194	OID45194	MYOC	Q99972	6	1.11343	3.23716	16.1733	0.847797	0.24516	21	0.331502	0.677992	0.368712	-2.96893	2.78608	0	0.750878	TRUE	FALSE	0.67062	0.668054	0.675266	prot.5164	0.743024	seq.16558.2	0.611668
MYOD1_40438	OID40438	MYOD1	P15172	1	0	78.2185	57.3682	-0.0498742	0.839068	22	0.324581	0.85438	0.268334	-2.94644	7.83471	0.0114613	0.928729	FALSE	FALSE	0.0317427	0.0303246	0.0340013
MYOM1_42798	OID42798	MYOM1	P52179	3	0	73.6952	34.3102	-2.63711	0.645831	22	-2.42872	0.99209	-2.37845	-10.1586	4.7974	0.010745	0.999732	FALSE	FALSE	0.0940751	0.0904156	0.0968712
MYOM2_42799	OID42799	MYOM2	P54296	3	0	74.0431	51.3605	-0.200785	0.771703	22	-0.733442	1.82113	-0.554895	-8.37274	8.12869	0.030086	0.985696	FALSE	FALSE	0.245764	0.239814	0.255434	prot.7045	0.100544	seq.13534.20	0.628686
MYOM3_44798	OID44798	MYOM3	Q5VTT5	5	0.0695894	3.69081	10.2348	0.203719	0.145293	22	-0.386169	1.23449	-0.403028	-3.6442	3.79926	0	0.99051	FALSE	FALSE	0.418353	0.411073	0.423672	prot.8060		seq.13966.30	0.377926
MYSM1_41513	OID41513	MYSM1	Q5VVJ2	2	0.139179	70.5226	28.5364	-1.07395	0.400282	22	-0.649854	0.719213	-0.731135	-2.81812	3.6863	0	0.996569	FALSE	FALSE	0.0445195	0.0420808	0.0453806			seq.11536.9	0.00838991
MYT1L_40439	OID40439	MYT1L	Q9UL68	1	0	80.7237	265.661	-0.52654	2.92209	22	0.0583874	3.51333	-0.0349371	-6.39309	8.57674	0	0	FALSE	FALSE	0.0138319	0.0126509	0.0164969
MZB1_44799	OID44799	MZB1	Q8WU39	5	0.0695894	4.94429	9.5824	-0.90838	0.139015	22	-0.244168	0.49033	-0.267069	-1.69543	1.60458	0	0.995352	FALSE	FALSE	0.673221	0.671298	0.674276	prot.7943	0.0749285	seq.16322.10	0.748741
MZT1_42800	OID42800	MZT1	Q08AG7	3	0	33.3333	30.3049	0.627425	0.440855	22	0.884428	0.601977	0.885165	-1.56603	4.13438	0.00573066	0.817499	FALSE	FALSE	0.230501	0.227417	0.239431	prot.7407	0.12062
MZT2B_42801	OID42801	MZT2B	Q6NZ67	3	0	21.4335	23.351	1.60772	0.329769	22	1.79838	0.646728	1.80454	-0.970777	5.20425	0.00573066	0.950776	FALSE	FALSE	0.427842	0.421762	0.43298	prot.620	0.426876
N4BP2L2_41520	OID41520	N4BP2L2	Q92802	2	0.139179	85.9233	58.4708	-0.486748	0.982197	22	-0.186738	1.11433	-0.0983284	-7.12627	3.32959	0	0.950906	FALSE	FALSE	0.00390722	0.00240957	0.00716672			seq.22504.3	-0.0214883
N4BP2_41519	OID41519	N4BP2	Q86UW6	2	0.139179	58.885	35.9848	-0.178913	0.636623	22	0.281875	0.824821	0.240621	-2.95143	5.05545	0	0.996504	FALSE	FALSE	0.080781	0.0774922	0.0823414
N4BP3_42802	OID42802	N4BP3	O15049	3	0	83.9944	30.6623	0.348155	0.409895	22	0.0416784	0.648869	0.0377867	-1.85029	4.87155	0.00859599	0.999568	FALSE	FALSE	0.0440048	0.0413178	0.0481811	prot.6993	-0.0108167	seq.30730.20	0.0266576
NAA10_44003	OID44003	NAA10	P41227	4	0	43.563	32.4929	1.85042	0.459154	22	2.28712	0.778899	2.26944	-0.942678	7.68945	0.00644699	0.973074	FALSE	FALSE	0.51314	0.509372	0.521143	prot.2611	0.564931	seq.17854.33	0.548107
NAA11_41521	OID41521	NAA11	Q9BSU3	2	0.139179	70.7317	64.5558	-0.886503	1.18195	22	0.160077	1.42457	-0.00887192	-7.41846	8.52495	0	0.997102	FALSE	FALSE	0.0228874	0.0192821	0.02352
NAA40_42803	OID42803	NAA40	Q86UY6	3	0	83.3681	24.7088	0.0720491	0.383284	22	0.163288	0.716042	0.0451375	-1.56842	6.45649	0.027937	0.991616	FALSE	FALSE	0.0659401	0.0631076	0.0706412			seq.30225.40	0.0395224
NAA80_42804	OID42804	NAA80	Q93015	3	0	24.1475	30.9898	2.40907	0.481609	22	3.09884	0.936045	3.07959	-0.753892	7.88698	0.00573066	0.990903	FALSE	FALSE	0.540283	0.537508	0.5465	prot.4784	0.387245	seq.21241.1	0.620807
NAAA_44004	OID44004	NAAA	Q02083	4	0	3.13152	16.416	1.284	0.251475	22	0.154028	0.512561	0.121818	-1.29677	3.4831	0.00573066	0.979729	TRUE	FALSE	0.571972	0.565136	0.577975			seq.3173.49	0.777392
NACA2_40442	OID40442	NACA2	Q9H009	1	0	62.7697	155.585	-2.48095	2.61929	22	-1.14097	2.64518	-0.510476	-7.90263	6.23283	0.00931232	0	FALSE	FALSE	0.00876914	0.00779824	0.00933714	prot.7988		seq.34980.29	-0.000978068
NACAD_42805	OID42805	NACAD	O15069	3	0	59.7773	51.2757	-0.149293	0.796474	22	0.456786	1.03558	0.394425	-5.07131	9.45871	0.00931232	0.991481	FALSE	FALSE	0.0845539	0.0816191	0.0861551
NACC1_44005	OID44005	NACC1	Q96RE7	4	0	11.9694	12.4934	0.711222	0.180913	22	0.88861	0.532998	0.85616	-0.76511	6.47089	0.00716332	0.95076	FALSE	FALSE	0.351079	0.342924	0.35598
NADK_44800	OID44800	NADK	O95544	5	0.0695894	0	19.5632	1.16111	0.246003	22	0.927181	0.632059	0.927679	-1.50712	4.1643	0	0.993485	FALSE	FALSE	0.457257	0.446799	0.464152			seq.13624.17	0.368338
NAF1_42806	OID42806	NAF1	Q96HR8	3	0	87.5435	34.8964	0.879251	0.508839	22	0.598383	0.994074	0.579224	-3.05747	6.70955	0.015043	0.992939	FALSE	FALSE	0.108529	0.102175	0.114278
NAGA_44006	OID44006	NAGA	P17050	4	0	56.9937	26.5183	0.677409	0.387577	22	0.247833	0.545624	0.243161	-2.44201	3.99929	0.00787966	0.996785	FALSE	FALSE	0.195366	0.188203	0.199248	prot.2158	0.15202
NAGK_44007	OID44007	NAGK	Q9UJ70	4	0	18.0237	16.0347	0.326995	0.225995	22	0.617755	0.584273	0.636906	-3.04401	3.02303	0.00429799	0.999614	TRUE	FALSE	0.400284	0.396814	0.404438	prot.5983	0.39127	seq.3894.15	0.422633
NAGPA_44801	OID44801	NAGPA	Q9UK23	5	0.0695894	0	5.49292	0.640914	0.0793576	22	0.27098	0.277707	0.272304	-4.39135	1.16024	0	0.993174	TRUE	FALSE	0.378037	0.373567	0.396973			seq.11208.15	0.376431
NAMPT_42807	OID42807	NAMPT	P43490	3	0	71.1204	26.0931	-1.655	0.393931	22	-1.79155	0.875434	-1.74649	-9.71651	2.03674	0.0164756	0.525711	FALSE	FALSE	0.252342	0.24763	0.258637	prot.409	0.352683	seq.5011.11	-0.0267272
NANOG_40443	OID40443	NANOG	Q9H9S0	1	0	70.2853	191.765	0.251101	3.67651	22	1.14775	3.50935	0.249877	-5.80608	10.2999	0	0	FALSE	FALSE	-0.0145702	-0.0161772	-0.0130896			seq.2732.58	-0.0763468
NANS_44008	OID44008	NANS	Q9NR45	4	0	4.94085	20.2885	1.31289	0.249615	22	1.51679	0.572405	1.47164	-0.438024	4.55574	0.00716332	0.985293	FALSE	FALSE	0.58948	0.5885	0.593831	prot.5650	0.506179	seq.17802.4	0.743328
NAP1L4_44009	OID44009	NAP1L4	Q99733	4	0	7.02853	21.1999	2.13129	0.250374	22	2.59251	0.529984	2.59713	0.639074	4.59702	0.00143266	0.983443	FALSE	FALSE	0.571953	0.560164	0.574901	prot.5138	0.640036	seq.19188.21	0.645439
NAPB_41522	OID41522	NAPB	Q9H115	2	0.139179	81.9512	37.3813	-0.644909	0.569432	22	0.101262	0.88656	0.0349874	-2.68974	7.12705	0	0.991702	FALSE	FALSE	0.0264119	0.0249867	0.0278957	prot.5419	0.0383166	seq.12655.30	-0.00444783
NAPRT_44010	OID44010	NAPRT	Q6XQN6	4	0	85.595	64.861	-0.581245	0.970182	22	-1.0777	1.49878	-0.818358	-7.21529	4.3955	0.0401146	0.511282	FALSE	FALSE	0.103123	0.0974308	0.103576	prot.4076	0.105423
NARS1_44011	OID44011	NARS1	O43776	4	0	13.8483	12.8582	1.30829	0.195227	22	1.22782	0.437676	1.2638	-0.834787	3.85078	0.0157593	0.981111	FALSE	FALSE	0.407126	0.402659	0.416421	prot.1271	0.488221	seq.21383.37	0.454469
NAV2_41523	OID41523	NAV2	Q8IVL1	2	0.139179	70.8711	58.3601	-1.83424	1.84567	22	-0.572547	2.04672	-0.440829	-7.68367	7.10722	0	0.358701	FALSE	FALSE	0.0318578	0.0304964	0.0340105			seq.32108.2	0.0222726
NBEAL2_41524	OID41524	NBEAL2	Q6ZNJ1	2	0.139179	38.0488	38.7509	-4.1145	0.639427	22	-3.32039	1.42488	-3.54559	-8.13987	3.78289	0	0.901204	FALSE	FALSE	0.193947	0.188799	0.198732	prot.4091	0.291922
NBEA_40445	OID40445	NBEA	Q8NFP9	1	0	49.1997	47.9595	0.0823535	0.759805	22	0.857203	1.05238	0.731431	-1.95997	6.38184	0.010745	0.995269	FALSE	FALSE	0.128906	0.122225	0.136312
NBL1_44802	OID44802	NBL1	P41271	5	0.0695894	0	12.1069	0.15697	0.167032	22	0.382035	0.299636	0.371745	-0.996874	2.07248	0	0.839364	FALSE	FALSE	0.525219	0.520749	0.528036	prot.7210	0.0578888	seq.2944.66	0.527177
NBN_42808	OID42808	NBN	O60934	3	0	55.4628	36.4259	-1.2543	0.522526	22	-0.713076	0.667152	-0.720672	-2.76921	2.38843	0.00286533	0.991539	FALSE	FALSE	0.0643558	0.0606651	0.0698901			seq.29428.34	-0.0438054
NBPF11_41525	OID41525	NBPF11	Q86T75	2	0.139179	79.5122	83.2689	-2.14359	2.03183	22	-0.642136	1.75483	-0.65663	-8.02684	7.02579	0	0.390353	FALSE	FALSE	0.0117005	0.0110536	0.0127459
NCAM1_45387	OID45387	NCAM1	P13591	7	0.0695894	0	8.52387	0.10928	0.124127	22	0.191697	0.340777	0.186086	-1.0214	1.42792	0	1	TRUE	FALSE	0.579063	0.576455	0.586859	prot.2069	0.293517	seq.4498.62	0.672287
NCAM2_45195	OID45195	NCAM2	O15394	6	1.11343	6.89655	12.4168	0.233974	0.178208	21	0.154238	0.330921	0.155342	-1.75861	1.48008	0	0.905485	TRUE	TRUE	0.575152	0.569717	0.577332			seq.26070.9	0.647847
NCAN_44803	OID44803	NCAN	O14594	5	0.0695894	0	8.61279	0.713829	0.125553	22	0.952	0.439589	0.943601	-0.473556	2.42613	0	0.900489	FALSE	FALSE	0.670611	0.66405	0.67461	prot.1092	0.703607	seq.15573.110	0.837797
NCAPG_42809	OID42809	NCAPG	Q9BPX3	3	0	11.2735	31.903	0.414318	0.35876	22	0.929707	0.712362	0.815684	-0.467467	5.83937	0.0157593	0.99075	FALSE	FALSE	0.186801	0.181468	0.198164	prot.5170	0.0309129
NCAPH_41526	OID41526	NCAPH	Q15003	2	0.139179	76.0279	45.0519	0.0268186	0.77523	22	0.307161	1.00975	0.34296	-7.05421	7.33674	0	0.994056	FALSE	FALSE	0.0327279	0.0317797	0.0344415	prot.754	0.0238927
NCCRP1_42810	OID42810	NCCRP1	Q6ZVX7	3	0	26.5832	11.5175	0.332162	0.168048	22	0.395254	0.53547	0.391978	-1.22808	3.43296	0.00286533	0.994435	TRUE	FALSE	0.183889	0.182125	0.188761	prot.4109	-0.00300794
NCF1C_NCF1_41527	OID41527	NCF1C_NCF1	A8MVU1_P14598	2	0.139179	7.94425	31.176	0.760953	0.433469	22	0.715485	1.0845	0.659854	-3.69346	4.77647	0	0.995584	FALSE	FALSE	0.330726	0.31006	0.336952	prot.2098	0.765413	seq.17766.5	0.830516
NCF2_44013	OID44013	NCF2	P19878	4	0	7.72443	18.5032	-0.44017	0.227326	22	-0.291941	0.653187	-0.344126	-2.24486	2.52061	0.00644699	0.977046	FALSE	FALSE	0.309684	0.30369	0.310611	prot.2214	0.25058	seq.10047.7	0.0819883
NCK2_44804	OID44804	NCK2	O43639	5	0.0695894	2.78552	19.1456	2.07137	0.267483	22	2.34257	0.674539	2.34234	-0.826546	6.2792	0	0.993373	FALSE	FALSE	0.655986	0.652258	0.659934	prot.1257	0.686012	seq.13615.60	0.706434
NCKAP5L_41528	OID41528	NCKAP5L	Q9HCH0	2	0.139179	71.4286	42.4752	-0.387417	0.698012	22	0.259448	0.966979	0.239247	-4.46612	5.1532	0	0.993608	FALSE	FALSE	0.0549803	0.0513779	0.0559734	prot.6844	0.0119672
NCKAP5_40447	OID40447	NCKAP5	O14513	1	0	76.5484	181.715	1.24818	2.2257	22	1.39406	2.31066	0.154319	-0.8043	11.8217	0.265043	0	FALSE	FALSE	0.0275605	0.024769	0.0320135			seq.33272.52	-0.027239
NCKIPSD_42812	OID42812	NCKIPSD	Q9NZQ3	3	0	39.7356	20.3805	0.363301	0.31792	22	0.529146	0.580997	0.459709	-1.14635	5.3603	0.0164756	0.993608	FALSE	FALSE	0.234498	0.226791	0.238114	prot.5829	0.309935	seq.23677.30	0.250344
NCLN_42813	OID42813	NCLN	Q969V3	3	0	69.3807	60.7862	-0.290689	0.978135	22	0.24708	1.37949	0.302921	-7.53839	7.73609	0.0207736	0.811833	FALSE	FALSE	0.00810249	0.00671017	0.00938641	prot.4807	-0.032725
NCOA1_41529	OID41529	NCOA1	Q15788	2	0.139179	64.4599	46.158	-0.134917	0.725215	22	0.129724	0.90754	0.122457	-6.42275	5.64811	0	1	FALSE	FALSE	0.0417776	0.0398028	0.0457376			seq.35362.107	-0.0465219
NCOA7_41530	OID41530	NCOA7	Q8NI08	2	0.139179	83.2056	67.8972	0.0890205	1.56941	22	0.523575	1.37263	0.693142	-6.23446	5.35201	0	0.996033	FALSE	FALSE	0.109139	0.107918	0.112316	prot.4552	0.18494	seq.25299.11	0.171792
NCOR1P1_40448	OID40448	NCOR1P1	Q9H4R4	1	0	68.9631	197.603	-1.09027	2.46233	22	0.195938	3.15759	0.0253897	-5.74942	10.4455	0.00859599	0	FALSE	FALSE	0.0237367	0.0216015	0.027265			seq.34957.35	0.0027628
NCR1_44014	OID44014	NCR1	O76036	4	0	11.691	12.497	0.143897	0.183125	22	0.251018	0.456615	0.244687	-3.41132	2.23656	0.00429799	0.991063	TRUE	FALSE	0.373249	0.367299	0.380001			seq.8360.169	0.429591
NCR3LG1_44015	OID44015	NCR3LG1	Q68D85	4	0	24.3563	18.2234	0.224297	0.261594	22	0.571775	0.474578	0.542229	-0.883127	4.55085	0.00859599	0.99619	TRUE	TRUE	0.181046	0.174925	0.194797			seq.7854.38	-0.0163085
NCR3_41531	OID41531	NCR3	O14931	2	0.139179	76.9338	26.0588	-0.493161	0.39812	22	0.0425554	0.841315	-0.0784263	-2.5759	4.83302	0	0.992406	FALSE	FALSE	0.0977224	0.0967038	0.0984241			seq.3003.29	0.110795
NCS1_44016	OID44016	NCS1	P62166	4	0	0	6.3541	0.983985	0.0923353	22	0.433362	0.385869	0.431505	-0.724537	2.19501	0.00286533	0.987575	FALSE	FALSE	0.581167	0.567008	0.583341	prot.3035	0.772472
NDE1_41532	OID41532	NDE1	Q9NXR1	2	0.139179	80.6272	28.7519	0.127361	0.463732	22	0.428321	0.605251	0.383601	-1.69376	3.62302	0	0.89367	FALSE	FALSE	0.0960876	0.0957411	0.0980901	prot.5780	0.127185	seq.9765.4	0.0714659
NDOR1_40449	OID40449	NDOR1	Q9UHB4	1	0	68.6848	83.2941	-1.0476	1.01697	22	-0.507903	1.10384	-0.530123	-4.67554	4.5969	0.0121777	0.99452	FALSE	FALSE	0.0545224	0.04989	0.0559394	prot.6886	0.00122927	seq.28801.3	0.0444736
NDRG1_41533	OID41533	NDRG1	Q92597	2	0.139179	74.6341	29.7461	0.545161	0.462673	22	0.942065	0.832718	0.839626	-1.27427	6.82964	0	0.981038	FALSE	FALSE	0.195375	0.189808	0.197443	prot.4726	0.144097	seq.19215.7	0.101777
NDST1_44017	OID44017	NDST1	P52848	4	0	72.5122	31.1088	0.172099	0.506962	22	0.543561	0.975446	0.396162	-2.03252	8.67146	0.0250716	0.991567	FALSE	FALSE	0.0965486	0.0917169	0.104294	prot.2860	0.0575121	seq.6927.7	-0.0220391
NDUFA10_41534	OID41534	NDUFA10	O95299	2	0.139179	88.1533	45.3002	-0.0793731	0.727903	22	0.163942	1.04101	0.141101	-3.81137	4.47975	0	0.993819	FALSE	FALSE	0.032297	0.0295545	0.0361812
NDUFA4L2_41535	OID41535	NDUFA4L2	Q9NRX3	2	0.139179	79.5819	32.6987	0.0202334	0.469259	22	0.163777	0.685313	0.134659	-3.30783	3.89924	0	0.994711	FALSE	FALSE	0.0298493	0.0274783	0.0350209			seq.33453.10	-0.0253052
NDUFA5_44018	OID44018	NDUFA5	Q16718	4	0	46.0682	20.0533	-0.245497	0.315292	22	-0.00138987	0.464721	-0.0397313	-1.16959	3.86425	0.00859599	0.995248	FALSE	FALSE	0.181217	0.173114	0.190095	prot.3707	0.138286	seq.19200.16	-0.0284292
NDUFAF1_40450	OID40450	NDUFAF1	Q9Y375	1	0	82.1851	156.418	1.37695	1.8617	22	1.20498	2.2243	0.172811	-2.78316	8.3131	0.26361	0	FALSE	FALSE	0.0403077	0.0355764	0.0418791			seq.21107.5	0.0516576
NDUFAF2_42814	OID42814	NDUFAF2	Q8N183	3	0	29.2971	17.648	0.684878	0.250928	22	1.05916	0.644366	1.02988	-2.05072	4.83288	0.00573066	0.997648	FALSE	FALSE	0.370735	0.362755	0.380845	prot.4390	0.419884	seq.21120.3	0.519826
NDUFAF4_40451	OID40451	NDUFAF4	Q9P032	1	0	93.9457	98.7385	-0.322189	1.02499	22	-0.387265	1.5119	-0.146353	-8.06201	5.52581	0.0308023	0.998795	FALSE	FALSE	0.0271816	0.0266744	0.0293632	prot.5836	0.00807204
NDUFB10_42815	OID42815	NDUFB10	O96000	3	0	54.7669	25.7993	-0.410354	0.366002	22	0.0924343	0.77647	0.00509845	-1.70658	5.74526	0.0207736	0.987367	FALSE	FALSE	0.109892	0.107768	0.111986	prot.1603	0.133434	seq.22508.2	0.00922301
NDUFB7_44019	OID44019	NDUFB7	P17568	4	0	5.56715	17.5898	1.90355	0.249721	22	2.67648	0.7281	2.67118	-0.121755	6.42955	0.00429799	0.994469	FALSE	FALSE	0.589628	0.583334	0.592999	prot.2165	0.497759	seq.28289.75	0.703314
NDUFB9_41536	OID41536	NDUFB9	Q9Y6M9	2	0.139179	67.4564	35.6068	-0.318855	0.515813	22	0.141765	1.00726	0.102713	-7.24273	7.2909	0	0.932652	FALSE	FALSE	0.0116058	0.0100099	0.0143368	prot.6307	-0.0377165
NDUFS3_40452	OID40452	NDUFS3	O75489	1	0	65.2053	54.2121	-0.817508	0.914947	22	-0.46797	1.26222	-0.377889	-8.64929	5.89302	0.0143266	0.995262	FALSE	FALSE	0.0132698	0.0102535	0.0148477	prot.1420	-0.0389273
NDUFS6_42816	OID42816	NDUFS6	O75380	3	0	2.15727	16.2837	1.73539	0.230965	22	1.85615	0.803344	1.71332	-0.113244	7.64528	0.0286533	0.99803	FALSE	FALSE	0.344497	0.339754	0.34708	prot.1402	0.246243	seq.21657.15	0.0219849
NEB_42817	OID42817	NEB	P20929	3	0	24.4955	37.9633	-0.505822	0.558942	22	-0.186095	1.01701	-0.166679	-7.87117	5.74395	0.015043	0.981434	FALSE	FALSE	0.100203	0.0979182	0.105596	prot.2244	-0.0117263
NECAB1_42818	OID42818	NECAB1	Q8N987	3	0	75.9221	46.2107	0.144282	0.694248	22	0.889495	0.815755	0.8789	-2.31533	6.62496	0.0114613	0.993761	FALSE	FALSE	0.0932766	0.0921183	0.0989715			seq.23345.2	0.00122287
NECAB2_42819	OID42819	NECAB2	Q7Z6G3	3	0	0.0695894	20.007	0.0215475	0.292841	22	0.37417	0.483349	0.360344	-1.11474	3.03434	0.00501433	0.990841	FALSE	FALSE	0.280602	0.271151	0.285904
NECAB3_40453	OID40453	NECAB3	Q96P71	1	0	79.9582	75.8694	1.07992	0.954993	22	0.314524	1.5766	0.473405	-6.96381	7.02208	0.0315186	0.99096	FALSE	FALSE	0.0283319	0.0269378	0.0317695			seq.23374.42	0.00849718
NECAP2_42820	OID42820	NECAP2	Q9NVZ3	3	0	47.46	46.8374	0.207034	0.791205	22	0.765152	1.09103	0.689667	-3.18746	6.20715	0.00644699	0.994952	FALSE	FALSE	0.216011	0.212397	0.219928	prot.5742	0.18221	seq.20915.68	0.296824
NECTIN1_44020	OID44020	NECTIN1	Q15223	4	0	65.3445	42.105	-0.53733	0.572443	22	-0.152934	0.94769	-0.269727	-4.93566	4.63066	0.0164756	0.994397	FALSE	FALSE	0.123382	0.117954	0.125371			seq.20584.4	0.16208
NECTIN2_44805	OID44805	NECTIN2	Q92692	5	0.0695894	0.0696379	7.88995	-0.077704	0.10978	22	0.313548	0.378771	0.31472	-2.17198	2.47145	0	0.968131	FALSE	FALSE	0.429502	0.422359	0.431127	prot.4743	0.0814266	seq.6245.4	0.326605
NECTIN4_44806	OID44806	NECTIN4	Q96NY8	5	0.0695894	2.85515	12.2003	-0.158705	0.176309	22	0.117377	0.366675	0.0867462	-0.87729	3.2846	0	0.962707	FALSE	FALSE	0.373607	0.369802	0.380923			seq.5734.13	0.193325
NEDD1_42821	OID42821	NEDD1	Q8NHV4	3	0	0.139179	13.0726	1.20055	0.193119	22	1.16883	0.645616	1.13821	-1.2889	4.73753	0.0136103	0.996417	FALSE	FALSE	0.299019	0.292509	0.300312	prot.4550	0.261614
NEDD4L_44021	OID44021	NEDD4L	Q96PU5	4	0	0.626305	18.7554	1.20423	0.223823	22	1.38489	0.556578	1.36158	-1.48447	4.06043	0.0143266	0.900502	FALSE	FALSE	0.249994	0.240918	0.261402	prot.7961	-0.592999	seq.34278.2	0.0703659
NEDD9_44022	OID44022	NEDD9	Q14511	4	0	50.8003	24.7259	-0.192461	0.356566	22	-0.0882225	0.532938	-0.0938659	-2.16228	2.13069	0.00143266	0.994092	FALSE	FALSE	0.0736834	0.0646024	0.0797794			seq.12862.14	-0.117322
NEFL_42822	OID42822	NEFL	P07196	3	0	57.5505	53.2715	-0.603285	1.39139	22	0.0234179	1.11153	0.0594064	-8.32058	3.81027	0.00501433	0.959211	FALSE	FALSE	0.0561976	0.0541123	0.0613197			seq.10082.251	0.00933689
NEK2_41537	OID41537	NEK2	P51955	2	0.139179	82.7178	40.7676	-0.224467	0.643208	22	-0.19137	1.37721	-0.232857	-7.69214	8.24438	0	0.998828	FALSE	FALSE	0.0548394	0.0527211	0.056377
NEK3_42823	OID42823	NEK3	P51956	3	0	30.0626	25.2733	-0.894375	0.321889	22	-0.478267	1.07858	-0.479738	-3.76407	6.0101	0.00501433	0.991354	TRUE	TRUE	0.268076	0.260994	0.273499
NEK4_41538	OID41538	NEK4	P51957	2	0.139179	82.0906	54.9155	0.0527154	0.664331	22	0.51967	1.10269	0.423402	-3.17861	7.9903	0	0.985635	FALSE	FALSE	0.0509467	0.0471838	0.0520738	prot.7825	0.0346681
NEK5_40454	OID40454	NEK5	Q6P3R8	1	0	75.2262	33.9123	-0.283303	0.526532	22	-0.0342395	0.911001	-0.0687598	-4.83621	6.51955	0.0143266	0.991275	FALSE	FALSE	0.0443524	0.0398203	0.0485021
NEK7_42824	OID42824	NEK7	Q8TDX7	3	0	69.2415	40.8247	-0.7059	0.517937	22	-0.0483375	1.09366	-0.0869637	-9.27413	8.82282	0.0114613	0.986207	FALSE	FALSE	0.27559	0.27436	0.279788	prot.4615	0.421587	seq.12703.6	0.362149
NELFCD_41539	OID41539	NELFCD	Q8IXH7	2	0.139179	70.2439	34.1167	-2.30903	0.591811	22	-2.78089	1.27996	-2.8713	-10.5497	4.3722	0	0.975816	FALSE	FALSE	0.0556424	0.0533739	0.0581763
NELL1_44807	OID44807	NELL1	Q92832	5	0.0695894	0	7.3303	0.748909	0.104609	22	0.591209	0.481991	0.597178	-0.908638	2.46007	0	0.95897	TRUE	TRUE	0.709601	0.703491	0.714273			seq.6544.33	0.871265
NELL2_44808	OID44808	NELL2	Q99435	5	0.0695894	0.487465	9.33515	0.16032	0.136698	22	0.153409	0.385071	0.131111	-0.929184	2.32474	0	0.996174	FALSE	FALSE	0.60043	0.597644	0.606487			seq.26285.13	0.650455
NENF_42825	OID42825	NENF	Q9UMX5	3	0	63.6047	30.5543	-0.288241	0.480357	22	-0.251818	0.99972	-0.414991	-3.21756	5.5861	0.0315186	0.991601	FALSE	FALSE	0.0461652	0.0450241	0.0494997	prot.6053	0.0464555	seq.26001.2	0.0336611
NEO1_44023	OID44023	NEO1	Q92859	4	0	25.261	11.2911	0.326756	0.163656	22	0.31243	0.22436	0.319056	-0.337322	1.54121	0.000716332	0.901923	FALSE	FALSE	0.411602	0.407021	0.416475			seq.8900.28	0.459783
NET1_40455	OID40455	NET1	Q7Z628	1	0	89.7008	97.9756	-3.2094	2.19287	22	-2.55096	2.56972	-2.12362	-9.05632	8.62219	0.00787966	0	FALSE	FALSE	0.00950198	0.00824841	0.0116371			seq.14260.112	-0.016119
NETO2_40456	OID40456	NETO2	Q8NC67	1	0	81.0021	105.165	0.0736664	1.99581	22	-0.317244	2.73452	0.144923	-7.85083	9.8533	0.015043	0.000401894	FALSE	FALSE	0.0267149	0.0253295	0.0278487			seq.10562.42	0.0358064
NEURL1B_41541	OID41541	NEURL1B	A8MQ27	2	0.139179	77.1429	33.4401	-0.0488985	0.513097	22	-0.158501	0.868573	-0.224102	-3.34461	4.60974	0	0.998877	FALSE	FALSE	0.028206	0.0276224	0.0327459
NEURL1_41540	OID41540	NEURL1	O76050	2	0.139179	74.3554	22.6356	-0.00602103	0.368412	22	0.0400211	0.688533	-0.0201864	-2.42694	4.68064	0	0.99861	FALSE	FALSE	0.0375928	0.0339516	0.0434353			seq.13604.27	0.00417514
NEXN_45388	OID45388	NEXN	Q0ZGT2	7	0.0695894	37.117	28.6248	0.600242	0.390366	22	0.657175	0.413943	0.622428	-0.456087	3.82552	0	0.991809	FALSE	FALSE	0.421205	0.416982	0.421646	prot.3316	0.552997
NEXN_AS1_41542	OID41542	NEXN-AS1	Q8NBZ9	2	0.139179	89.8258	84.5169	-0.926317	1.92404	22	-0.208474	2.04831	0.15567	-7.00638	7.3771	0	0.0294072	FALSE	FALSE	0.00769955	0.00692269	0.00850374			seq.35054.206	-0.00138056
NFAM1_41543	OID41543	NFAM1	Q8NET5	2	0.139179	82.8571	19.9714	-1.39296	0.299007	22	-1.78895	0.688029	-1.82661	-3.85596	3.17322	0	0.992126	FALSE	FALSE	0.116478	0.10911	0.126448
NFASC_44024	OID44024	NFASC	O94856	4	0	0.835073	7.0402	0.716602	0.100013	22	0.262706	0.416685	0.227399	-1.00697	1.78707	0.002149	0.928301	TRUE	FALSE	0.558494	0.546317	0.56579			seq.7179.69	0.735418
NFAT5_44025	OID44025	NFAT5	O94916	4	0	14.6138	21.4887	-0.0274906	0.290511	22	0.554306	0.685214	0.545224	-2.27169	6.07628	0.010745	0.993297	FALSE	FALSE	0.283326	0.27802	0.294742	prot.1497	0.381011
NFATC1_44026	OID44026	NFATC1	O95644	4	0	1.3222	18.8414	2.12552	0.270344	22	1.89321	0.574102	1.90139	-0.341557	4.53713	0.00358166	0.994852	FALSE	FALSE	0.548941	0.548319	0.55261	prot.1562	0.642058	seq.14286.2	0.12347
NFATC3_42826	OID42826	NFATC3	Q12968	3	0	66.3883	33.7614	0.690427	0.489643	22	0.830337	0.671402	0.819237	-2.14302	4.68343	0.00358166	0.985974	FALSE	FALSE	0.135603	0.130643	0.141624	prot.3355	0.111764
NFATC4_40457	OID40457	NFATC4	Q14934	1	0	89.6312	42.0535	-0.30712	0.540891	22	-0.0562416	0.626969	-0.115276	-2.18268	5.09752	0.0164756	0.991617	FALSE	FALSE	0.0297607	0.0276214	0.0328041			seq.11560.76	0.0215316
NFE2_44027	OID44027	NFE2	Q16621	4	0	28.3925	28.4625	1.57654	0.442147	22	1.97747	0.736297	2.01763	-0.757942	5.51611	0.00286533	0.999696	FALSE	FALSE	0.386916	0.372829	0.39769	prot.7078	0.177191	seq.31733.46	0.254496
NFIC_42827	OID42827	NFIC	P08651	3	0	81.35	42.1381	-0.729757	0.606152	22	-0.371972	0.830658	-0.395775	-3.81536	4.85205	0.0164756	0.996843	FALSE	FALSE	0.0270272	0.0263051	0.0294048
NFKB1_42828	OID42828	NFKB1	P19838	3	0	53.2359	34.4519	0.610784	0.479308	22	0.791432	0.711257	0.799189	-2.05946	4.67008	0.00358166	0.982391	FALSE	FALSE	0.29066	0.287405	0.294672	prot.2212	0.381246	seq.9869.28	0.180681
NFKB2_42829	OID42829	NFKB2	Q00653	3	0	81.0021	51.608	-1.05605	0.974562	22	-0.385329	1.09682	-0.379531	-7.51798	6.15985	0.0121777	0.976682	FALSE	FALSE	0.0413205	0.0396398	0.0444414	prot.3180	0.0539063	seq.35418.10	0.00694022
NFKBIB_44809	OID44809	NFKBIB	Q15653	5	0.0695894	90.8078	27.1046	-0.173807	0.376681	22	-0.187687	0.545343	-0.20075	-2.23966	3.33997	0	0.995098	FALSE	FALSE	0.0957467	0.0919057	0.0984492	prot.3645	0.0225066	seq.17387.27	0.0425341
NFKBIE_42830	OID42830	NFKBIE	O00221	3	0	77.1051	49.5742	0.0529717	0.758258	22	0.414237	1.04703	0.544259	-7.25383	3.27047	0.00931232	0.855352	FALSE	FALSE	0.0249096	0.020003	0.0278406	prot.6990		seq.20071.53	-0.038689
NFU1_44028	OID44028	NFU1	Q9UMS0	4	0	55.7411	37.659	1.72869	0.566633	22	2.63226	0.902673	2.62989	-1.36548	7.66884	0.00358166	0.99347	FALSE	FALSE	0.520528	0.513911	0.524595	prot.6050	0.604847	seq.7770.25	0.426388
NFX1_42831	OID42831	NFX1	Q12986	3	0	59.2206	35.2579	-0.902757	0.442313	22	-0.633938	0.78662	-0.647698	-4.26812	3.77475	0.00286533	0.974491	FALSE	FALSE	0.201998	0.193486	0.206197	prot.3359	0.29411	seq.32048.3	0.0606863
NFYA_42832	OID42832	NFYA	P23511	3	0	79.6103	47.8115	-1.4608	1.69054	22	-1.10942	1.04501	-1.00493	-8.5028	4.45211	0.010745	0.994528	FALSE	FALSE	0.0323911	0.0315136	0.0328944			seq.22511.28	0.0149765
NGDN_41544	OID41544	NGDN	Q8NEJ9	2	0.139179	82.8571	56.8626	-2.03585	0.708982	22	-1.34658	1.49468	-1.44683	-8.32734	8.03797	0	0.998199	FALSE	FALSE	-0.000219801	-0.00126658	0.00336694			seq.22512.18	-0.0413909
NGFR_44810	OID44810	NGFR	P08138	5	0.0695894	47.7019	26.4024	-0.0913205	0.403811	22	-0.0140589	0.435813	0.0200473	-2.38912	3.18569	0	0.927278	FALSE	FALSE	0.123515	0.118912	0.13021			seq.8374.5	-0.009422
NGLY1_40458	OID40458	NGLY1	Q96IV0	1	0	67.0842	50.8655	-1.15812	0.718213	22	-0.230479	1.04212	-0.3416	-3.7408	6.5876	0.0100287	0.991093	FALSE	FALSE	0.0720497	0.0689062	0.0751392	prot.4969	0.0507954	seq.30830.164	0.0594935
NGRN_44030	OID44030	NGRN	Q9NPE2	4	0	85.7342	47.6895	-0.239781	0.827484	22	0.0259166	0.899318	0.116602	-6.65508	2.4638	0.00787966	0.992709	FALSE	FALSE	0.0220033	0.0187056	0.0267681			seq.7153.66	-0.0761307
NHEJ1_44031	OID44031	NHEJ1	Q9H9Q4	4	0	7.2373	15.604	1.33535	0.226575	22	1.18659	0.598442	1.23403	-1.68117	4.15604	0.00859599	0.983422	FALSE	FALSE	0.405173	0.397764	0.409151	prot.5535	0.393798	seq.11351.233	0.172231
NHERF1_44938	OID44938	NHERF1	O14745	5	0.0695894	41.922	34.1074	1.27113	0.441149	22	1.53957	0.649208	1.54461	-0.975219	5.61781	0	0.984521	TRUE	FALSE	0.482377	0.471889	0.483907	prot.1112	0.406339	seq.24694.158	0.482259
NHLRC3_44811	OID44811	NHLRC3	Q5JS37	5	0.0695894	0	9.0907	1.81192	0.130217	22	1.95161	0.323843	1.94984	0.370275	3.10063	0	0.906645	FALSE	FALSE	0.268043	0.262258	0.294079			seq.9087.8	-0.0514529
NHP2_42833	OID42833	NHP2	Q9NX24	3	0	67.0842	21.1164	-1.00872	0.340251	22	-0.945538	0.52948	-0.970019	-3.54953	2.57559	0.0179083	0.994559	FALSE	FALSE	0.0875798	0.0845129	0.0914737	prot.7545	0.00382377	seq.20939.113	0.0397221
NHSL1_41546	OID41546	NHSL1	Q5SYE7	2	0.139179	87.5261	60.172	-0.25358	0.984848	22	0.0696619	1.26568	0.260256	-7.10265	3.16777	0	0.954631	FALSE	FALSE	0.0265025	0.0250382	0.0294505
NHSL2_40459	OID40459	NHSL2	Q5HYW2	1	0	72.9297	46.4255	3.29427	0.502423	22	0.404784	1.63476	0.191607	-7.78231	8.85142	0.0207736	0.994208	FALSE	FALSE	0.0678206	0.0656572	0.0711822
NHS_41545	OID41545	NHS	Q6T4R5	2	0.139179	69.6167	62.7266	-0.512596	0.915139	22	0.576048	1.52121	0.496456	-7.40283	9.55453	0	0.993177	FALSE	FALSE	0.0526616	0.0506703	0.0550021
NIBAN2_40460	OID40460	NIBAN2	Q96TA1	1	0	37.9262	17.3295	0.549799	0.236982	22	0.154961	0.493745	0.146186	-1.56693	5.61988	0.00787966	0.997256	FALSE	FALSE	0.223167	0.214935	0.229502	prot.5098	0.152659
NID1_45389	OID45389	NID1	P14543	7	0.0695894	0	11.6063	0.06664	0.170064	22	0.584983	0.363442	0.568876	-0.704339	2.40833	0	0.999842	FALSE	FALSE	0.579342	0.575246	0.588774	prot.2096	0.400583	seq.3213.65	0.698628
NID2_45196	OID45196	NID2	Q14112	6	1.11343	15.2006	18.5233	1.36495	0.285468	21	1.73725	0.580396	1.70122	0.138175	4.01674	0	0.907212	TRUE	FALSE	0.621216	0.617811	0.631434	prot.3482	0.696063	seq.16060.99	0.740069
NINJ1_42834	OID42834	NINJ1	Q92982	3	0	33.1942	21.5744	0.652549	0.308726	22	0.210684	0.759671	0.147831	-2.14147	7.04021	0.0157593	0.958657	TRUE	FALSE	0.163327	0.157577	0.170768	prot.6753	0.0943478
NINJ2_40461	OID40461	NINJ2	Q9NZG7	1	0	79.2624	128.605	-1.10458	1.52634	22	-0.284038	1.80002	-0.121262	-8.23908	5.83109	0.0451289	0.896101	FALSE	FALSE	0.00941684	0.00714702	0.0122445			seq.30480.11	-0.0219608
NIT1_44032	OID44032	NIT1	Q86X76	4	0	0	16.6629	3.44663	0.227447	22	3.81799	0.497645	3.81992	1.2179	6.15934	0.002149	0.992779	FALSE	FALSE	0.450615	0.447489	0.45955	prot.4276	0.402047	seq.25786.6	0.0934374
NIT2_44812	OID44812	NIT2	Q9NQR4	5	0.0695894	0	9.23791	2.04912	0.134586	22	2.17038	0.637189	2.14718	-4.46938	4.88901	0	0.994099	FALSE	FALSE	0.58162	0.573383	0.590791	prot.5638	0.401402	seq.17808.37	0.569118
NKIRAS1_42835	OID42835	NKIRAS1	Q9NYS0	3	0	87.126	43.8339	-0.667402	1.51791	22	-0.0215475	1.18135	0.0351555	-7.5658	5.5265	0.0200573	0.765092	FALSE	FALSE	0.035163	0.0335656	0.0377977			seq.21317.25	0.0440609
NKRF_41547	OID41547	NKRF	O15226	2	0.139179	89.1986	62.2037	-0.799193	0.826951	22	-0.778875	1.95136	-0.42312	-7.20694	6.64809	0	0.000390051	FALSE	FALSE	0.0203584	0.018295	0.023066
NLGN1_42836	OID42836	NLGN1	Q8N2Q7	3	0	58.2463	70.3466	-0.886502	1.06626	22	0.221977	1.91651	0.140451	-7.5231	8.47534	0.0308023	1	FALSE	FALSE	0.0389878	0.0353513	0.0415306			seq.23000.22	0.0248188
NLGN2_42837	OID42837	NLGN2	Q8NFZ4	3	0	73.0689	38.8599	-5.05138	0.636285	22	-4.22188	1.42299	-4.39261	-11.464	3.60792	0.017192	0.964652	FALSE	FALSE	0.0617485	0.0566868	0.0658765			seq.9772.153	0.046485
NLRP14_41548	OID41548	NLRP14	Q86W24	2	0.139179	80.4181	43.6992	0.00482602	0.635265	22	0.149753	0.93688	0.110866	-4.05041	6.49992	0	0.99471	FALSE	FALSE	0.0347346	0.0321883	0.0361406
NLRP9_42838	OID42838	NLRP9	Q7RTR0	3	0	70.7029	22.5986	-1.13522	0.334428	22	-1.0684	0.378682	-1.06784	-2.51964	1.12024	0.00501433	0.993317	FALSE	FALSE	0.123294	0.118183	0.127933
NME1_42839	OID42839	NME1	P15531	3	0	88.5873	27.0222	0.346019	0.410806	22	0.0755133	0.647535	0.0840553	-2.42304	4.24347	0.0121777	0.993983	FALSE	FALSE	0.0658661	0.0590751	0.0666474	prot.2123	-0.0181566	seq.5909.51	-0.0147848
NME3_44813	OID44813	NME3	Q13232	5	0.0695894	0	7.24428	0.620281	0.104703	22	0.675507	0.291847	0.669459	-0.778772	2.87063	0	0.650805	TRUE	FALSE	0.411913	0.405128	0.418023	prot.3397	0.165372	seq.29588.56	0.34399
NMI_44033	OID44033	NMI	Q13287	4	0	4.94085	14.6697	0.111811	0.20028	22	0.791247	0.741152	0.779461	-1.25499	5.19558	0.00501433	0.972264	TRUE	TRUE	0.39289	0.380945	0.399928	prot.3401	0.298242	seq.17512.2	0.457894
NMNAT1_44034	OID44034	NMNAT1	Q9HAN9	4	0	2.57481	11.9953	-0.602784	0.174215	22	-0.582684	0.701733	-0.575887	-3.16393	3.01684	0.00143266	0.99001	FALSE	FALSE	0.195043	0.187427	0.201032			seq.18932.84	-0.0664771
NMRK1_41549	OID41549	NMRK1	Q9NWW6	2	0.139179	95.122	53.7663	0.314479	0.661879	22	0.160967	1.27328	0.240359	-7.08917	4.37086	0	0.989173	FALSE	FALSE	0.0427865	0.0389879	0.0471102	prot.5757	0.017938	seq.16853.5	0.000251771
NMRK2_41550	OID41550	NMRK2	Q9NPI5	2	0.139179	74.3554	98.8717	-1.50754	2.31837	22	-0.636235	3.10369	-0.135749	-5.86035	11.9362	0	0	FALSE	FALSE	-0.00356637	-0.00477427	-0.00275049			seq.20998.19	-0.0353809
NMT1_44035	OID44035	NMT1	P30419	4	0	49.2693	38.0802	1.41508	0.546492	22	1.40339	0.94557	1.37523	-2.22152	7.42602	0.00501433	0.635859	FALSE	FALSE	0.458997	0.449979	0.463608	prot.369	0.58114	seq.12448.246	0.566558
NODAL_40462	OID40462	NODAL	Q96S42	1	0	74.8086	173.113	1.28061	3.41125	22	2.24959	4.02643	1.83348	-6.03286	11.0738	0	0	FALSE	FALSE	0.071114	0.0649022	0.0734542			seq.15692.300	0.0267022
NOG_42840	OID42840	NOG	Q13253	3	0	10.7864	23.1023	3.32037	0.357002	22	3.51741	0.80837	3.49052	0.703954	7.07553	0.00143266	0.93747	FALSE	FALSE	0.539229	0.530425	0.542734			seq.8778.3	0.586305
NOL3_44814	OID44814	NOL3	O60936	5	0.0695894	2.92479	21.7046	1.02067	0.317665	22	0.752526	0.568342	0.725982	-0.655797	3.61566	0	0.959783	FALSE	FALSE	0.482197	0.478439	0.484527	prot.1355	0.465218
NOL4L_40463	OID40463	NOL4L	Q96MY1	1	0	76.6875	85.4882	-1.79075	2.35929	22	-0.729625	2.68821	-0.278727	-7.73635	7.4725	0.00573066	0	FALSE	FALSE	-0.00646632	-0.00702874	-0.0061096			seq.30505.146	-0.0452493
NOMO1_45197	OID45197	NOMO1	Q15155	6	1.11343	1.97044	9.63376	-0.121845	0.144583	21	0.114428	0.32038	0.123664	-1.91751	1.22178	0	0.972784	FALSE	FALSE	0.364836	0.359462	0.374091	prot.3602	0.210635	seq.34738.181	0.146627
NOP56_42841	OID42841	NOP56	O00567	3	0	62.7697	56.4652	-1.55511	0.944829	22	-0.300314	1.44863	-0.395251	-8.73346	8.77221	0.0136103	0.995509	FALSE	FALSE	0.0476749	0.0446444	0.049845	prot.7391	0.0587028
NOS1_42842	OID42842	NOS1	P29475	3	0	38.3438	17.9178	0.294609	0.263017	22	0.117745	0.720513	0.0501836	-2.37109	5.48899	0.00931232	0.99674	TRUE	FALSE	0.107642	0.105543	0.111518	prot.7348	-0.107172
NOS2_42843	OID42843	NOS2	P35228	3	0	53.4447	32.7365	-0.293783	0.502085	22	-0.0780663	0.798884	-0.112238	-3.35704	4.57353	0.00573066	0.995003	FALSE	FALSE	0.0933134	0.0921715	0.0966803			seq.30796.22	0.0291352
NOS3_42844	OID42844	NOS3	P29474	3	0	45.5811	32.0187	0.682773	0.466654	22	1.91581	0.80482	1.89038	-0.318581	7.31047	0.00859599	0.919141	FALSE	FALSE	0.251136	0.245505	0.262566	prot.2417	0.100249	seq.21995.20	-0.0529839
NOSIP_41551	OID41551	NOSIP	Q9Y314	2	0.139179	40.6272	64.5762	-1.30799	2.01116	22	-0.339497	2.14604	-0.0642016	-6.97337	9.18609	0	0.00296745	FALSE	FALSE	0.0693141	0.0683109	0.0721857	prot.6162	0.021353	seq.23525.27	0.0969188
NOTCH1_45198	OID45198	NOTCH1	P46531	6	1.11343	1.97044	10.3739	0.347185	0.147121	21	0.490669	0.227818	0.481022	-0.725215	1.31868	0	0.955786	FALSE	FALSE	0.37339	0.366593	0.3784	prot.400	0.163845	seq.5107.7	0.241328
NOTCH2_45199	OID45199	NOTCH2	Q04721	6	1.11343	5.77058	9.09061	-0.056958	0.12794	21	0.0824466	0.29847	0.0506067	-1.28268	1.43061	0	0.991551	FALSE	FALSE	0.490374	0.478498	0.493302	prot.3239	0.13391	seq.8407.84	0.469861
NOTCH3_45200	OID45200	NOTCH3	Q9UM47	6	1.11343	46.7277	10.3148	-0.1014	0.14845	21	-0.0335128	0.425556	-0.0410662	-2.43298	1.49112	0	0.981133	FALSE	FALSE	0.511342	0.503801	0.516647	prot.6049	0.457987	seq.5108.72	0.624854
NOVA1_41552	OID41552	NOVA1	P51513	2	0.139179	73.2404	33.9909	-0.594595	0.54546	22	-0.287906	0.875452	-0.378054	-2.79931	5.8979	0	0.836872	FALSE	FALSE	0.0309481	0.0283414	0.0330276			seq.12557.18	0.0106597
NOVA2_41553	OID41553	NOVA2	Q9UNW9	2	0.139179	66.2021	44.8167	-1.04204	0.745631	22	-0.791078	0.958829	-0.89031	-5.73912	5.3805	0	0.994719	FALSE	FALSE	0.0224595	0.0204857	0.0250399			seq.28731.1	0.00337328
NPAT_40464	OID40464	NPAT	Q14207	1	0	89.2832	23.0015	-0.478966	0.411392	22	-0.170123	0.644366	-0.214652	-2.31294	5.32502	0.0143266	0.853643	FALSE	FALSE	0.0528466	0.0490844	0.0567922
NPC2_45201	OID45201	NPC2	P61916	6	1.11343	10.6967	13.8104	0.0121278	0.19769	21	0.237396	0.381469	0.212931	-1.29451	2.74225	0	0.992633	TRUE	FALSE	0.379721	0.376186	0.388738			seq.29480.26	0.175388
NPDC1_44815	OID44815	NPDC1	Q9NQX5	5	0.0695894	6.0585	11.9982	0.489441	0.174473	22	0.629953	0.361514	0.622243	-0.753961	3.44001	0	0.829061	FALSE	FALSE	0.466241	0.462123	0.474321			seq.10424.31	0.536593
NPHS1_44036	OID44036	NPHS1	O60500	4	0	21.0856	18.4609	0.38974	0.25256	22	0.396686	0.523259	0.393235	-2.04637	4.96833	0.00787966	0.992013	FALSE	FALSE	0.380144	0.370494	0.383903			seq.26133.9	0.513009
NPHS2_42845	OID42845	NPHS2	Q9NP85	3	0	60.0557	42.3233	-2.19359	0.690586	22	-0.798635	1.56845	-0.91965	-7.58921	7.51802	0.0100287	0.996545	FALSE	FALSE	0.035148	0.0340302	0.0364579			seq.26086.19	0.0168652
NPIPA2_41554	OID41554	NPIPA2	E9PIF3	2	0.139179	62.23	39.0893	2.80884	0.512433	22	1.71492	1.41107	1.91177	-6.58614	5.75087	0	0.991981	FALSE	FALSE	0.204759	0.197361	0.212724
NPIPB6_41555	OID41555	NPIPB6	E9PJ23	2	0.139179	31.777	20.2603	-1.82294	0.304082	22	-1.29094	1.63071	-1.58315	-5.02983	7.85737	0	0.994313	FALSE	FALSE	0.186696	0.18298	0.18999
NPL_44816	OID44816	NPL	Q9BXD5	5	0.0695894	8.07799	13.1489	2.96418	0.187766	22	2.62189	0.559168	2.62074	0.58393	5.16534	0	0.990563	FALSE	FALSE	0.504057	0.495511	0.50888	prot.5297	0.192606	seq.19496.1	0.328125
NPM1_44037	OID44037	NPM1	P06748	4	0	10.7864	10.919	-1.12264	0.156086	22	-1.27454	0.691328	-1.30947	-3.47247	2.83611	0.00358166	0.830585	FALSE	FALSE	0.415949	0.409815	0.420699	prot.375	0.5418	seq.21244.57	0.273997
NPPB_42846	OID42846	NPPB	P16860	3	0	13.7787	30.0239	4.88317	0.72526	22	3.80684	2.06896	3.72929	-1.99141	11.5318	0	0.778749	TRUE	FALSE	0.65432	0.644733	0.663457	prot.7710	0.0253944	seq.7655.11	0.930142
NPPC_44038	OID44038	NPPC	P23582	4	0	5.35839	29.1361	1.26017	0.455781	22	1.53018	0.724409	1.5159	-0.680656	4.5965	0.00143266	0.995483	FALSE	FALSE	0.244991	0.235462	0.264643			seq.20430.8	-0.0122184
NPR1_42847	OID42847	NPR1	P16066	3	0	94.92	56.7364	-0.212046	1.04619	22	-0.0963145	0.979167	0.00941545	-8.32133	2.79328	0.010745	0.990205	FALSE	FALSE	0.0364203	0.0358492	0.037495	prot.7467	0.0239617	seq.33046.150	-0.0528628
NPTN_42848	OID42848	NPTN	Q9Y639	3	0	61.2387	57.3389	-1.58363	1.97646	22	0.036309	1.4152	-0.0581898	-8.02851	9.1315	0.0143266	0.980744	FALSE	FALSE	0.0682753	0.06698	0.0703004	prot.6276	0.0158956	seq.7194.36	0.0505234
NPTX1_45202	OID45202	NPTX1	Q15818	6	1.11343	1.97044	13.7267	-0.0034063	0.199679	21	0.684312	0.534071	0.687773	-1.64401	3.11168	0	0.854238	TRUE	FALSE	0.610757	0.606222	0.6167			seq.9256.78	0.609208
NPTX2_45203	OID45203	NPTX2	P47972	6	1.11343	1.97044	16.0786	0.969094	0.294929	21	0.604705	0.498888	0.603033	-1.53607	2.8155	0	0.986803	TRUE	FALSE	0.472426	0.46361	0.477276			seq.6521.35	0.337336
NPTXR_44817	OID44817	NPTXR	O95502	5	0.0695894	0	10.7743	-0.286454	0.143953	22	0.00428673	0.498547	-0.0498161	-1.82777	2.00638	0	0.868498	TRUE	FALSE	0.646811	0.636732	0.656933			seq.15511.37	0.816178
NPY_44039	OID44039	NPY	P01303	4	0	5.70633	26.7496	1.45563	0.347121	22	2.397	0.858678	2.37832	-0.444463	5.06021	0	0.99705	FALSE	FALSE	0.43099	0.429016	0.434314	prot.1663	0.336134	seq.20590.13	0.0619888
NQO1_42849	OID42849	NQO1	P15559	3	0	69.0327	38.4037	-0.266157	0.549622	22	-0.596275	1.65324	-0.386822	-8.46009	6.54051	0.0286533	0.992418	TRUE	FALSE	0.272142	0.261997	0.279935			seq.9837.60	0.445258
NR1D2_41556	OID41556	NR1D2	Q14995	2	0.139179	66.8293	68.1003	-3.13701	0.874328	22	-2.91746	2.07286	-2.76675	-9.43827	6.17679	0	0.00353415	FALSE	FALSE	0.0258393	0.024201	0.028616			seq.12885.42	0.00822662
NR1I3_40465	OID40465	NR1I3	Q14994	1	0	63.1872	126.8	-2.97549	2.2273	22	-1.24581	2.96855	-0.497476	-7.6527	9.23897	0.000716332	0	FALSE	FALSE	0.018821	0.0168941	0.0210066
NR2C2_41557	OID41557	NR2C2	P49116	2	0.139179	76.5157	149.865	-3.11246	2.41601	22	-1.82063	2.5916	-0.941267	-6.31196	5.8543	0	0	FALSE	FALSE	0.0134086	0.0124244	0.0144907
NRAP_41558	OID41558	NRAP	Q86VF7	2	0.139179	89.4774	51.9461	-0.309204	0.77548	22	-0.155513	1.58377	-0.019819	-7.18987	6.5081	0	0.99554	FALSE	FALSE	0.0274699	0.0261516	0.0289092	prot.4247	0.0283726
NRARP_40466	OID40466	NRARP	Q7Z6K4	1	0	88.4482	68.2826	-0.274966	1.11292	22	-0.00493401	1.26694	0.0164129	-7.19081	5.98039	0.0114613	0.959175	FALSE	FALSE	0.0288037	0.0283264	0.0332693
NRAS_40467	OID40467	NRAS	P01111	1	0	90.2575	73.6231	-0.483651	1.47905	22	0.144478	1.34772	0.312173	-7.62491	5.65175	0.02149	0.991808	FALSE	FALSE	0.0225238	0.0195436	0.0245225	prot.1654	-0.00360995	seq.10531.18	-0.0443289
NRCAM_44818	OID44818	NRCAM	Q92823	5	0.0695894	26.1142	16.495	0.526419	0.236459	22	0.55018	0.386628	0.52143	-0.565513	2.91123	0	0.995223	TRUE	FALSE	0.430356	0.426187	0.438546			seq.5109.24	0.375057
NRF1_40468	OID40468	NRF1	Q16656	1	0	96.8685	296.806	-0.196413	2.83224	22	-0.257581	2.94623	-0.053661	-6.78443	7.51519	0.002149	7.31853e-06	FALSE	FALSE	-0.00108523	-0.00319478	0.000623927			seq.30440.3	-0.0294052
NRG2_41559	OID41559	NRG2	O14511	2	0.139179	88.5714	46.5111	-0.365621	0.757307	22	0.29028	0.906363	0.265864	-5.77744	4.55705	0	0.946175	FALSE	FALSE	0.024717	0.0240019	0.0279145			seq.8060.7	0.0117526
NRG3_41560	OID41560	NRG3	P56975	2	0.139179	82.5087	52.9313	0.920623	0.494805	22	0.763766	0.79473	0.686506	-1.12032	7.34994	0	0.994901	FALSE	FALSE	0.0652994	0.0633251	0.0689735			seq.10981.56	0.0132596
NRGN_45390	OID45390	NRGN	Q92686	7	0.0695894	4.5961	16.7412	1.37063	0.24494	22	1.44694	0.533513	1.4252	-0.433492	5.18783	0	0.998013	FALSE	FALSE	0.623492	0.620244	0.633492	prot.4741	0.752179	seq.18303.39	0.456543
NRIP3_40469	OID40469	NRIP3	Q9NQ35	1	0	57.8288	213.403	1.0922	2.46987	22	0.420568	3.49889	0.275403	-6.92024	13.0721	0.000716332	0	FALSE	FALSE	0.0247265	0.024222	0.0253472			seq.18237.29	0.0354367
NRN1_42850	OID42850	NRN1	Q9NPD7	3	0	70.9116	31.002	-0.100995	0.462303	22	0.14708	0.597345	0.102771	-1.74515	5.796	0.0179083	0.981903	FALSE	FALSE	0.0401413	0.0380509	0.043781			seq.29457.31	0.0106016
NRP1_45391	OID45391	NRP1	O14786	7	0.0695894	0	6.18562	0.12355	0.0892598	22	0.266529	0.322745	0.269629	-0.797939	1.52749	0	0.994398	TRUE	FALSE	0.608587	0.603543	0.62126	prot.1117	0.56597	seq.5542.22	0.820202
NRP2_45204	OID45204	NRP2	O60462	6	1.11343	2.74455	12.3289	-0.24876	0.190121	21	0.296025	0.403866	0.289434	-2.66098	3.3698	0	0.992981	FALSE	FALSE	0.510954	0.508218	0.520188	prot.1308	0.362445	seq.15387.44	0.465102
NRTN_42851	OID42851	NRTN	Q99748	3	0	82.7418	69.9235	-0.713544	1.34698	22	-0.448525	1.36665	-0.327072	-7.94468	5.12158	0.02149	1	FALSE	FALSE	0.0344973	0.0325704	0.0359523
NRXN1_42852	OID42852	NRXN1	P58400	3	0	25.1218	10.6195	-0.139049	0.150138	22	-1.1026	0.560572	-1.16577	-2.85719	4.61088	0.0207736	0.815468	FALSE	FALSE	0.236338	0.235429	0.244801			seq.5110.84	0.214664
NRXN3_42853	OID42853	NRXN3	Q9Y4C0	3	0	97.7035	45.0542	-1.03311	0.882266	22	-1.58857	1.08568	-1.4698	-8.60163	1.77679	0.0121777	0.998438	FALSE	FALSE	0.0391664	0.0355253	0.0423077			seq.16323.8	0.0222547
NSDHL_42854	OID42854	NSDHL	Q15738	3	0	54.2797	22.0013	0.318962	0.288488	22	0.334594	0.465182	0.271506	-0.962033	3.91089	0.0243553	0.994115	FALSE	FALSE	0.143379	0.142084	0.144479	prot.3651	0.0999045	seq.8038.41	-0.0518042
NSFL1C_44819	OID44819	NSFL1C	Q9UNZ2	5	0.0695894	0	24.4788	2.13721	0.282417	22	2.41812	0.685615	2.35383	0.320869	6.34517	0	0.99985	FALSE	FALSE	0.638992	0.634587	0.641723	prot.6072	0.562723	seq.4250.23	0.649993
NSG1_41561	OID41561	NSG1	P42857	2	0.139179	86.6899	46.9402	-0.387037	1.077	22	-0.0229609	1.09409	-0.0217245	-7.70189	5.72121	0	0.995105	FALSE	FALSE	0.0484551	0.047062	0.0504517			seq.26786.12	0.103042
NSMCE2_42855	OID42855	NSMCE2	Q96MF7	3	0	89.0745	42.9187	-0.291809	1.01334	22	-0.241876	0.943332	-0.202175	-7.07782	4.13706	0.0100287	0.995584	FALSE	FALSE	0.0374182	0.0352422	0.0421456			seq.22517.106	0.00924189
NT5C1A_44040	OID44040	NT5C1A	Q9BXI3	4	0	11.8998	20.6174	0.223884	0.366141	22	0.223134	0.51612	0.221177	-1.77787	5.13483	0.00787966	0.993626	FALSE	FALSE	0.175631	0.17052	0.176385			seq.23362.26	0.0519496
NT5C3A_44041	OID44041	NT5C3A	Q9H0P0	4	0	12.5261	16.2617	2.5449	0.249959	22	2.76913	0.779854	2.76258	-0.7759	6.53971	0.00859599	0.994518	FALSE	FALSE	0.477791	0.466899	0.479078			seq.19615.213	0.381828
NT5C3B_40470	OID40470	NT5C3B	Q969T7	1	0	82.881	52.5372	-0.658144	0.674447	22	-0.332704	0.930846	-0.341945	-6.90697	4.96177	0.0136103	0.990473	FALSE	FALSE	0.0464296	0.0455625	0.0482404			seq.19135.5	0.0298659
NT5E_44821	OID44821	NT5E	P21589	5	0.0695894	0.348189	10.6693	0.966047	0.148626	22	0.60367	0.537	0.564483	-1.74356	3.93262	0	0.991942	TRUE	FALSE	0.600404	0.594328	0.606988	prot.2258	0.463091	seq.15452.5	0.563717
NTF3_44042	OID44042	NTF3	P20783	4	0	11.8998	14.9283	1.21395	0.210831	22	1.26355	0.408386	1.2487	0.0181967	4.2167	0.00716332	0.87499	FALSE	FALSE	0.413366	0.407876	0.416457			seq.4145.58	0.408605
NTF4_42856	OID42856	NTF4	P34130	3	0	41.2665	32.0908	0.471372	0.463199	22	0.773179	0.624651	0.741025	-1.10545	4.45858	0.0136103	0.948517	FALSE	FALSE	0.11771	0.115074	0.12514			seq.4146.58	0.00830319
NTHL1_41562	OID41562	NTHL1	P78549	2	0.139179	50.5226	19.5651	4.30224	0.268454	22	0.333555	0.934837	0.211327	-2.32117	4.95778	0	0.997819	FALSE	FALSE	0.275598	0.271855	0.283797
NTNG2_42857	OID42857	NTNG2	Q96CW9	3	0	20.9464	12.7465	-0.0588907	0.184943	22	0.263279	0.451747	0.223132	-0.992688	5.06732	0.015043	0.980603	FALSE	FALSE	0.292252	0.287291	0.295992
NTPCR_41563	OID41563	NTPCR	Q9BSD7	2	0.139179	71.1498	54.9359	1.27844	0.996879	22	1.53698	1.19736	1.63646	-5.91073	5.37355	0	0.936019	TRUE	FALSE	0.32705	0.321002	0.336257	prot.5209	0.39732	seq.29993.72	0.254446
NTRK1_41564	OID41564	NTRK1	P04629	2	0.139179	36.9338	19.6222	1.63868	0.328122	22	0.610877	0.608157	0.559205	-1.26875	4.28713	0	0.985186	FALSE	FALSE	0.147121	0.146082	0.15901			seq.3477.63	0.00706263
NTRK2_44823	OID44823	NTRK2	Q16620	5	0.0695894	0.0696379	15.5896	0.476817	0.220179	22	0.301751	0.261616	0.297795	-0.867512	1.27946	0	0.985144	FALSE	FALSE	0.413333	0.394673	0.415798			seq.4866.59	0.46321
NTRK3_44824	OID44824	NTRK3	Q16288	5	0.0695894	15.1114	8.98216	0.493172	0.123555	22	0.032676	0.276207	0.0407773	-1.11316	1.21406	0	0.791143	FALSE	FALSE	0.495037	0.484949	0.501679			seq.2658.27	0.586867
NT_proBNP_44822	OID44822	NT-proBNP	NT-proBNP	5	0.0695894	19.6379	18.3782	1.25742	0.31458	22	0.840194	1.17404	0.793592	-2.4359	6.32019	0	0.871856	FALSE	FALSE	NA	NA	NA
NUAK2_40471	OID40471	NUAK2	Q9H093	1	0	81.4892	111.014	-3.83296	2.52122	22	-2.27867	2.26097	-1.86907	-8.98415	3.79201	0.0680516	3.29989e-07	FALSE	FALSE	0.0293611	0.028865	0.0303955
NUB1_44043	OID44043	NUB1	Q9Y5A7	4	0	3.68824	21.4671	0.791761	0.321313	22	1.13089	0.543849	1.12217	-0.92008	4.22945	0.00501433	0.991753	FALSE	FALSE	0.486841	0.481258	0.49395	prot.6924	0.385861	seq.21996.28	0.668116
NUBP1_44044	OID44044	NUBP1	P53384	4	0	92.4843	63.7669	0.017228	0.847508	22	0.268283	0.971163	0.259446	-6.99092	6.13041	0.0136103	0.990181	FALSE	FALSE	0.0607237	0.0574979	0.0665516	prot.2868	0.0250186	seq.21189.9	0.0125725
NUCB2_44045	OID44045	NUCB2	P80303	4	0	12.7349	12.6458	-0.317456	0.179702	22	0.14461	0.356657	0.126155	-1.21253	1.95828	0.00501433	0.992716	TRUE	FALSE	0.333371	0.330833	0.339759	prot.3135	0.350379	seq.21999.61	0.12274
NUDCD3_44047	OID44047	NUDCD3	Q8IVD9	4	0	2.78358	11.7261	0.894394	0.174579	22	1.28033	0.492086	1.24549	-0.0809783	4.46647	0.00644699	0.980248	FALSE	FALSE	0.34306	0.339964	0.346221	prot.7421	0.215291	seq.4254.6	0.219442
NUDC_44046	OID44046	NUDC	Q9Y266	4	0	15.5184	10.2557	0.377934	0.151528	22	0.221275	0.471408	0.245927	-1.80166	2.23195	0.00787966	0.991224	FALSE	FALSE	0.436911	0.431736	0.454328	prot.6113	0.492683	seq.8887.21	0.637237
NUDT10_44048	OID44048	NUDT10	Q8NFP7	4	0	87.8219	31.9883	0.081579	0.47869	22	0.240036	0.839303	0.259066	-3.93541	4.49447	0.0100287	0.997994	FALSE	FALSE	0.106113	0.0994187	0.109853			seq.20957.57	0.0356648
NUDT14_41565	OID41565	NUDT14	O95848	2	0.139179	79.5122	72.9938	0.568677	1.0569	22	-0.594446	2.31682	-0.035519	-6.27694	8.39276	0	0	FALSE	FALSE	0.0106308	0.0102331	0.0139401			seq.19794.10	-0.0221911
NUDT15_42858	OID42858	NUDT15	Q9NV35	3	0	83.0202	67.0378	0.112996	0.778565	22	-0.114518	0.96502	-0.0733275	-6.21934	4.91443	0.00859599	0.922677	FALSE	FALSE	0.0725847	0.0708108	0.0743977			seq.23584.2	0.0785503
NUDT16_44049	OID44049	NUDT16	Q96DE0	4	0	0.0695894	11.4677	0.898842	0.162406	22	1.48225	0.572793	1.46271	-0.601708	5.13442	0.00286533	0.991526	FALSE	FALSE	0.573529	0.568286	0.575477	prot.4883	0.135001	seq.20948.16	0.702012
NUDT2_44050	OID44050	NUDT2	P50583	4	0	82.3939	36.3426	0.137187	0.55926	22	0.375774	0.574998	0.368423	-3.04985	3.73396	0.00573066	0.945765	TRUE	TRUE	0.234649	0.231928	0.238044	prot.2791	0.229623	seq.16583.8	0.205994
NUDT4_40472	OID40472	NUDT4	Q9NZJ9	1	0	76.0612	31.0283	0.901925	0.483384	22	-0.0141137	1.15383	-0.0477078	-8.64713	7.04926	0.012894	0.993435	FALSE	FALSE	0.100488	0.0921094	0.103415	prot.5819	0.0830767	seq.31306.98	-0.0210758
NUDT5_45205	OID45205	NUDT5	Q9UKK9	6	1.11343	6.05208	13.1608	1.21289	0.184975	21	1.27135	0.471251	1.25682	-0.340275	3.80109	0	0.99044	FALSE	FALSE	0.504522	0.503624	0.509581	prot.532	0.375236	seq.17761.2	0.42323
NUDT7_41566	OID41566	NUDT7	P0C024	2	0.139179	67.5261	40.0582	0.304871	0.621241	22	1.04552	1.25419	1.04793	-6.22933	6.83801	0	0.993156	FALSE	FALSE	0.0965327	0.0912857	0.102178			seq.24413.96	-0.0263506
NUFIP2_41567	OID41567	NUFIP2	Q7Z417	2	0.139179	85.993	195.013	-0.460612	2.70281	22	-0.0806804	2.57079	0.238333	-6.54337	8.1388	0	3.73297e-05	FALSE	FALSE	0.0803162	0.0789313	0.0820133	prot.7749	0.210294	seq.32098.66	0.0120038
NUMBL_40473	OID40473	NUMBL	Q9Y6R0	1	0	74.8782	24.0514	0.56815	0.391272	22	0.69002	0.683666	0.651694	-1.86347	4.71093	0.0121777	0.683746	FALSE	FALSE	0.0696639	0.068076	0.0741157			seq.24947.40	-0.0366066
NUMB_44051	OID44051	NUMB	P49757	4	0	30.2714	18.5566	3.09576	0.281178	22	2.40582	0.715988	2.41077	-1.43457	5.50361	0.002149	0.999303	FALSE	FALSE	0.535408	0.526643	0.537903	prot.2751	0.571335	seq.25248.28	0.476559
NUP160_40474	OID40474	NUP160	Q12769	1	0	36.8824	40.6185	-0.946555	0.407841	22	-0.600946	0.733234	-0.739574	-2.04779	5.63301	0.0265043	0.993473	FALSE	FALSE	0.0499884	0.0495368	0.0528209	prot.6596	-0.0299522
NUP50_42859	OID42859	NUP50	Q9UKX7	3	0	97.8427	71.5445	0.0538241	0.883971	22	-0.0236709	1.48906	0.213159	-6.94555	6.32336	0.0308023	0.960887	FALSE	FALSE	0.0487641	0.0476655	0.0507573	prot.6019	-0.0698973	seq.28721.116	0.0580323
NUPR1_41568	OID41568	NUPR1	O60356	2	0.139179	84.3206	118.254	-2.63431	1.35935	22	-2.39852	1.50633	-2.35134	-9.41198	4.38631	0	0.999602	FALSE	FALSE	0.0611865	0.0562852	0.0642188
NUTM1_42860	OID42860	NUTM1	Q86Y26	3	0	76.8963	56.803	-0.34786	0.739751	22	-0.0593775	1.08253	-0.087807	-7.88722	5.98543	0.0121777	0.99774	FALSE	FALSE	0.0252259	0.0231007	0.0266172
NUTM2B_40475	OID40475	NUTM2B	A6NNL0	1	0	85.3862	198.246	0.956135	2.0511	22	0.749408	1.79035	0.094382	-2.42861	8.24887	0.186963	6.9097e-06	FALSE	FALSE	0.0370147	0.0323418	0.0382713
NVL_40476	OID40476	NVL	O15381	1	0	82.881	52.4237	-0.242129	0.709694	22	-0.166274	1.47635	-0.0841248	-8.32461	7.096	0.0186246	0.961387	FALSE	FALSE	0.0145877	0.0127365	0.015493			seq.25279.44	-0.0123408
NXF3_40477	OID40477	NXF3	Q9H4D5	1	0	90.2575	50.9201	-0.336646	0.818381	22	0.0459963	1.56451	-0.00243898	-8.23966	8.29762	0.02149	0.992441	FALSE	FALSE	0.0179157	0.0138536	0.0198299
NXNL1_41569	OID41569	NXNL1	Q96CM4	2	0.139179	70.8711	30.2782	-1.91622	0.496612	22	-1.77754	1.13155	-1.81458	-9.18471	3.12494	0	0.986556	FALSE	FALSE	0.0713184	0.0626858	0.074299
NXPE4_42861	OID42861	NXPE4	Q6UWF7	3	0	92.4843	50.8655	-0.337154	0.575059	22	-0.115507	0.675255	-0.108276	-3.08921	7.24943	0.0114613	0.991077	FALSE	FALSE	0.0293928	0.0256701	0.032961
NXPH1_42862	OID42862	NXPH1	P58417	3	0	56.5066	13.1924	0.121496	0.180842	22	0.178286	0.355626	0.173716	-0.902889	1.67978	0.002149	0.992927	FALSE	FALSE	0.104711	0.0987927	0.110549			seq.23002.27	-0.0122815
NXPH3_44052	OID44052	NXPH3	O95157	4	0	0	10.507	0.622668	0.151012	22	0.645948	0.358102	0.659852	-1.1334	2.04657	0.002149	0.931723	FALSE	FALSE	0.230399	0.220809	0.238625			seq.6054.6	-0.0433552
NYAP1_40478	OID40478	NYAP1	Q6ZVC0	1	0	73.4168	48.039	-1.23605	0.654158	22	-0.308825	1.11483	-0.392826	-3.7157	6.62833	0.0121777	0.985956	FALSE	FALSE	0.0329127	0.0271471	0.0364176
OAF_45206	OID45206	OAF	Q86UD1	6	1.11343	1.97044	10.2557	0.853905	0.144884	21	1.04608	0.461029	1.05257	-1.59724	2.82959	0	0.77944	TRUE	TRUE	0.57453	0.571151	0.581992	prot.4234	0.463317	seq.6414.8	0.646211
OBI1_42863	OID42863	OBI1	Q5W0B1	3	0	33.8205	23.696	-0.274413	0.343756	22	0.148229	0.537453	0.102874	-1.38387	3.17041	0.00644699	0.997217	TRUE	FALSE	0.184364	0.175681	0.188229
OBP2B_44053	OID44053	OBP2B	Q9NPH6	4	0	4.38413	6.8523	0.233557	0.0993711	22	-0.0333305	0.915228	0.0827778	-3.37878	3.16491	0	0.998356	TRUE	FALSE	0.529132	0.523162	0.532028			seq.5680.54	0.558796
OBSCN_41570	OID41570	OBSCN	Q5VST9	2	0.139179	67.3171	135.526	-3.67189	2.4566	22	-3.17555	2.68399	-4.36755	-6.8855	7.94098	0	0	FALSE	FALSE	0.0521612	0.0509811	0.0526041	prot.3903	0.0542339
OCLN_44054	OID44054	OCLN	Q16625	4	0	0.626305	28.5759	0.139088	0.307168	22	0.433817	0.494692	0.384764	-0.735257	2.97409	0.00429799	0.998397	FALSE	FALSE	0.145808	0.142357	0.148034			seq.24263.6	-0.0951971
ODAD4_41571	OID41571	ODAD4	Q96NG3	2	0.139179	59.5819	313.384	-0.943549	3.32932	22	0.209704	2.67547	0.595645	-6.30679	9.33817	0	0	FALSE	FALSE	0.0205865	0.0180276	0.0223012			seq.24276.171	0.0200641
ODAM_42864	OID42864	ODAM	A1E959	3	0	32.3591	20.1634	0.511673	0.304637	22	0.759989	0.666755	0.698418	-1.69844	5.79495	0.0143266	0.978619	TRUE	FALSE	0.233261	0.229369	0.24021
ODC1_40479	OID40479	ODC1	P11926	1	0	66.1795	122.3	-0.579783	3.05813	22	0.842422	2.05068	0.952571	-7.58988	8.85544	0.0408309	0.886394	FALSE	FALSE	0.0283848	0.0271884	0.0334098			seq.13689.2	-0.0461515
ODF2L_40480	OID40480	ODF2L	Q9ULJ1	1	0	44.1893	44.0022	-4.82776	0.789721	22	-3.90662	1.1628	-4.07615	-7.55763	4.30204	0.023639	0.924954	FALSE	FALSE	0.0686255	0.0650642	0.0719638
OFD1_42865	OID42865	OFD1	O75665	3	0	76.9659	70.6766	-1.24665	1.68331	22	-0.619615	1.80602	-0.579114	-8.10105	8.20548	0.0336676	0.954818	FALSE	FALSE	0.036107	0.0345028	0.0405128
OGA_44055	OID44055	OGA	O60502	4	0	0.347947	11.4042	1.01016	0.163692	22	1.05685	0.513108	1.0285	-0.897289	3.71824	0.00644699	0.997001	FALSE	FALSE	0.475043	0.474833	0.478626	prot.1314	0.558728
OGFR_44056	OID44056	OGFR	Q9NZT2	4	0	58.1768	18.1746	1.55841	0.273083	22	1.37895	0.454915	1.38433	-1.49852	4.90473	0.00716332	0.987183	FALSE	FALSE	0.422601	0.412645	0.427049	prot.6872	0.126269	seq.24934.96	0.517562
OGG1_41572	OID41572	OGG1	O15527	2	0.139179	58.4669	47.4661	-3.07274	0.782855	22	-1.80366	1.4891	-1.93898	-9.86722	4.8946	0	0.952368	FALSE	FALSE	0.0438257	0.0410893	0.0450016			seq.20103.176	0.0117842
OGN_45207	OID45207	OGN	P20774	6	1.11343	1.97044	10.3723	0.302214	0.149878	21	0.848185	0.536729	0.824097	-1.89423	3.98923	0	0.45786	TRUE	FALSE	0.587067	0.576771	0.593314	prot.2238	0.483993	seq.17224.12	0.510948
OGT_42866	OID42866	OGT	O15294	3	0	81.8372	263.562	0.969983	3.22676	22	-0.129611	2.98483	0.128193	-6.36978	8.43849	0.000716332	0	FALSE	FALSE	0.0400374	0.0384738	0.0407974	prot.1181	0.0138741	seq.21733.11	0.00688446
OLFM2_41573	OID41573	OLFM2	O95897	2	0.139179	58.3275	24.7708	2.8614	0.352088	22	1.23843	1.55409	1.19817	-7.50083	5.71503	0	0.983963	TRUE	FALSE	0.42644	0.412592	0.430063			seq.19377.14	0.614375
OLFM4_44825	OID44825	OLFM4	Q6UX06	5	0.0695894	55.3621	16.4512	0.488153	0.232359	22	-1.46049	1.29165	-1.37586	-9.26157	2.78416	0	0.999004	TRUE	FALSE	0.226079	0.216586	0.235679	prot.7416	0.0182815	seq.4769.10	-0.0281748
OLR1_44826	OID44826	OLR1	P78380	5	0.0695894	4.10864	12.719	0.0734324	0.180651	22	0.168755	0.527097	0.124092	-1.57902	3.30208	0	0.958213	FALSE	FALSE	0.643407	0.635681	0.647665	prot.8007	0.67082	seq.7893.19	0.854644
OMD_44827	OID44827	OMD	Q99983	5	0.0695894	0	9.20199	0.754882	0.133115	22	1.02187	0.489908	1.02186	-1.22507	2.66386	0	0.993215	FALSE	FALSE	0.719347	0.714352	0.726179	prot.5166	0.812424	seq.5358.3	0.878126
OMG_44057	OID44057	OMG	P23515	4	0	10.9951	19.7648	0.656578	0.299011	22	0.358919	0.784622	0.402669	-3.2432	2.79724	0.00143266	0.940844	FALSE	FALSE	0.60238	0.589508	0.610912			seq.16908.5	0.92495
OPHN1_44058	OID44058	OPHN1	O60890	4	0	9.39457	26.3838	-1.0686	0.385943	22	-0.794628	0.805445	-0.761295	-5.66097	2.78425	0.00716332	0.993344	FALSE	FALSE	0.360416	0.356434	0.372302	prot.1352	0.525895	seq.12591.27	0.404728
OPLAH_44059	OID44059	OPLAH	O14841	4	0	6.26305	18.5397	2.04925	0.262403	22	1.85377	0.672618	1.82127	-1.72106	5.01115	0.00429799	0.983541	FALSE	FALSE	0.415834	0.403527	0.419403	prot.1123	0.341393	seq.27247.45	0.144776
OPTC_44060	OID44060	OPTC	Q9UBM4	4	0	22.6166	11.3525	-0.330103	0.164519	22	0.0280402	0.485517	0.0100035	-1.81964	3.27887	0.00501433	0.993329	FALSE	FALSE	0.179745	0.174647	0.180886			seq.15430.7	-0.0360224
ORM1_45480	OID45480	ORM1	P02763	8	0.835073	5.12281	10.1252	-0.32141	0.148382	22	-0.0948909	0.401335	-0.0882256	-3.84224	1.37519	0	0.983301	TRUE	FALSE	0.555843	0.550117	0.560763	prot.1730	0.51923
OS9_41574	OID41574	OS9	Q13438	2	0.139179	60.2091	33.9093	-4.48606	0.484254	22	-3.68253	1.19451	-3.92317	-6.38003	5.02756	0	0.927127	FALSE	FALSE	0.0492211	0.0459013	0.0532139	prot.3417	-0.00994026
OSBPL2_44061	OID44061	OSBPL2	Q9H1P3	4	0	79.0536	10.3038	-0.173208	0.151996	22	0.0364291	0.533316	-0.0485031	-0.909269	5.40415	0.0386819	0.992766	FALSE	FALSE	0.140114	0.137949	0.147005	prot.5431	0.0941001	seq.31713.317	0.0318719
OSCAR_44828	OID44828	OSCAR	Q8IYS5	5	0.0695894	21.727	13.9047	-0.194617	0.201746	22	-0.0211	0.407424	-0.00668571	-2.10692	1.31814	0	0.983707	TRUE	TRUE	0.332893	0.319065	0.347522			seq.8702.42	0.101269
OSER1_41575	OID41575	OSER1	Q9NX31	2	0.139179	76.7247	112.837	-2.35089	2.34364	22	-0.390172	2.30023	-0.0780862	-7.03524	7.1981	0	0.124661	FALSE	FALSE	0.00893957	0.0069819	0.00905932			seq.33173.5	0.00143737
OSMR_45392	OID45392	OSMR	Q99650	7	0.0695894	0.139276	7.80644	0.220207	0.114164	22	0.14837	0.254537	0.153062	-1.78768	1.62337	0	0.990745	TRUE	FALSE	0.309547	0.296576	0.31587			seq.10892.8	0.0313615
OSM_44062	OID44062	OSM	P13725	4	0	15.8664	21.8665	1.02388	0.281255	22	1.45404	1.06577	1.48765	-2.51811	4.19497	0	0.991368	FALSE	FALSE	0.39016	0.388639	0.397616			seq.14063.17	0.303933
OSTN_42868	OID42868	OSTN	P61366	3	0	58.8727	32.5212	-0.52862	0.459192	22	-0.290764	0.813363	-0.33572	-3.6797	5.9429	0.02149	0.997078	FALSE	FALSE	0.0843385	0.0803312	0.0894541			seq.7265.32	0.0470164
OTOA_42869	OID42869	OTOA	Q7RTW8	3	0	84.1336	43.7244	-1.36054	0.84155	22	-0.832479	1.27791	-0.891071	-8.757	6.42568	0.0179083	0.764555	FALSE	FALSE	0.0244345	0.0237046	0.0258564
OTOR_40481	OID40481	OTOR	Q9NRC9	1	0	74.9478	101.379	-0.503882	1.71248	22	-0.13239	1.77684	0.0431921	-7.60612	7.65751	0.0422636	0.99595	FALSE	FALSE	0.0169082	0.0159741	0.0194081			seq.15432.1	-0.000760187
OTUB1_41576	OID41576	OTUB1	Q96FW1	2	0.139179	97.2822	18.9334	0.882415	0.262886	22	0.702105	0.619833	0.673421	-1.1941	3.45573	0	0.996058	FALSE	FALSE	0.11308	0.11082	0.116858	prot.4925	-0.0123422	seq.30322.51	-0.00772178
OTUD1_42870	OID42870	OTUD1	Q5VV17	3	0	52.0529	28.1701	-0.759728	0.43203	22	-0.458328	0.678089	-0.506351	-2.32667	5.59031	0.0243553	0.951261	FALSE	FALSE	0.136238	0.131961	0.138327
OTUD4_41577	OID41577	OTUD4	Q01804	2	0.139179	85.993	165.717	-0.0213338	2.04174	22	0.277285	2.02466	0.391031	-6.80286	8.6467	0	0.38698	FALSE	FALSE	0.0361826	0.0352425	0.0369414	prot.3202	0.044525
OTUD6A_40482	OID40482	OTUD6A	Q7L8S5	1	0	89.0745	132.357	-1.08608	2.85078	22	0.0671344	2.00144	0.362283	-7.12514	6.3248	0.0530086	0.465761	FALSE	FALSE	0.0256151	0.025034	0.0279792
OTUD6B_44063	OID44063	OTUD6B	Q8N6M0	4	0	43.215	32.4971	1.8428	0.486838	22	2.00673	0.790764	2.03301	-3.5851	6.72231	0.00573066	0.99696	FALSE	FALSE	0.481265	0.472636	0.486228	prot.4448	0.571361	seq.29800.23	0.539885
OTUD7B_44064	OID44064	OTUD7B	Q6GQQ9	4	0	21.9207	15.7113	1.27247	0.245706	22	1.41307	0.483156	1.39328	-0.645259	4.46329	0.00501433	0.998846	FALSE	FALSE	0.42137	0.415693	0.429461	prot.3966	0.358789	seq.21742.43	0.501287
OVCA2_42871	OID42871	OVCA2	Q8WZ82	3	0	34.1684	20.7672	0.905161	0.290307	22	1.06819	0.470623	1.07382	-0.620854	3.70578	0.00501433	0.506825	FALSE	FALSE	0.406395	0.404639	0.414024	prot.4703	0.414927	seq.17697.2	0.546042
OVGP1_41578	OID41578	OVGP1	Q12889	2	0.139179	33.3798	35.3942	-2.47379	0.547459	22	-1.25658	2.01381	-1.94352	-4.78516	7.59711	0	1	FALSE	FALSE	0.153406	0.147979	0.159437
OXCT1_44065	OID44065	OXCT1	P55809	4	0	20.5985	15.6682	2.23163	0.22868	22	2.15249	0.470872	2.14222	-0.409405	5.06799	0.00501433	0.998039	FALSE	FALSE	0.463909	0.461705	0.465542	prot.2940	0.404609	seq.25043.74	0.414111
OXT_44829	OID44829	OXT	P01178	5	0.0695894	0.0696379	11.2095	0.686472	0.16477	22	1.2615	1.42633	1.2246	-2.70807	5.50541	0	0.987424	TRUE	FALSE	0.761199	0.753753	0.76673			seq.8356.88	0.895221
P3H3_42872	OID42872	P3H3	Q8IVL6	3	0	81.8372	13.8907	0.0667707	0.195047	22	0.0132153	0.273672	-0.0156711	-0.564501	4.09387	0.017192	0.995681	FALSE	FALSE	0.128096	0.118746	0.135229
P3H4_41579	OID41579	P3H4	Q92791	2	0.139179	89.2683	165.094	1.09998	3.10953	22	0.656519	3.29652	0.367484	-6.42273	7.89102	0	0	FALSE	FALSE	0.024676	0.0217265	0.0264207
P4HB_44830	OID44830	P4HB	P07237	5	0.0695894	0	14.1481	0.833678	0.180633	22	0.537664	0.315337	0.517551	-0.359762	2.27285	0	0.566917	FALSE	FALSE	0.42642	0.423144	0.435816			seq.11450.110	0.329069
PABIR2_40483	OID40483	PABIR2	Q7Z309	1	0	58.5943	49.4152	-1.40688	0.880176	22	0.00621041	1.20678	-0.0954755	-6.07106	7.62094	0.0100287	1	FALSE	FALSE	0.0336666	0.0309799	0.040622			seq.30540.106	-0.017316
PABPC4L_41580	OID41580	PABPC4L	P0CB38	2	0.139179	86.4111	11.9712	1.70694	0.175125	22	-0.492405	0.806974	-0.628705	-2.69983	5.32314	0	1	FALSE	FALSE	0.151437	0.147055	0.166298
PACRGL_41581	OID41581	PACRGL	Q8N7B6	2	0.139179	74.2857	134.119	-3.67386	2.58689	22	-1.52498	2.58204	-1.2449	-8.09457	6.84501	0	1.22507e-05	FALSE	FALSE	0.007478	0.00547262	0.00894337
PACS2_44066	OID44066	PACS2	Q86VP3	4	0	7.79402	21.6765	2.45604	0.326849	22	3.03618	0.659555	2.98283	0.88849	6.33608	0.00286533	0.994354	TRUE	FALSE	0.489337	0.485341	0.495084	prot.4249	0.345833	seq.30463.20	0.42266
PACSIN3_41582	OID41582	PACSIN3	Q9UKS6	2	0.139179	61.9512	112.464	0.282096	1.74407	22	1.09129	1.67048	1.12816	-6.51045	9.10362	0	0.931617	FALSE	FALSE	0.0803187	0.0747703	0.0875317			seq.14674.63	0.0446527
PADI2_42873	OID42873	PADI2	Q9Y2J8	3	0	66.3883	51.5183	-1.57269	1.60121	22	-0.306793	1.44679	-0.424106	-8.53448	8.33017	0.0186246	0.943604	FALSE	FALSE	0.0694041	0.0683865	0.0713909	prot.6138	0.094719	seq.22001.23	-0.00444428
PADI4_42874	OID42874	PADI4	Q9UM07	3	0	46.0682	25.8038	-2.7058	0.38703	22	-2.41171	0.692267	-2.41969	-5.20383	3.68658	0.002149	0.992047	TRUE	TRUE	0.433035	0.425261	0.437059	prot.6046	0.628217	seq.21237.24	0.62758
PAEP_44067	OID44067	PAEP	P09466	4	0	26.096	14.3689	-6.02052	0.207181	22	-5.63887	2.20559	-6.06321	-10.0794	-0.186802	0	0.992229	TRUE	FALSE	0.605379	0.595333	0.61651	prot.546	0.807116	seq.8867.4	0.0521835
PAFAH1B3_44068	OID44068	PAFAH1B3	Q15102	4	0	91.9276	21.9322	-6.75785	0.312802	22	-6.65606	0.667871	-6.76715	-8.2003	-0.27323	0.0293696	0.983211	FALSE	FALSE	0.0712591	0.0671873	0.07618	prot.3591	-0.0684896	seq.12374.8	-0.0339476
PAFAH2_42875	OID42875	PAFAH2	Q99487	3	0	74.0431	52.79	0.51769	0.799115	22	0.661048	0.842938	0.656446	-2.89751	6.07021	0.00787966	0.991561	FALSE	FALSE	0.146112	0.144424	0.149015	prot.5109	-0.0592516	seq.18914.188	0.158214
PAG1_44069	OID44069	PAG1	Q9NWQ8	4	0	13.9179	12.1122	0.382404	0.170494	22	0.584973	0.407252	0.555551	-0.552008	3.22294	0.00501433	0.993042	TRUE	FALSE	0.306398	0.299188	0.308341	prot.5749	0.285295
PAGE3_41583	OID41583	PAGE3	Q5JUK9	2	0.139179	90.0348	78.0925	-1.41595	2.48049	22	-0.902634	2.19721	-0.468705	-6.78247	5.4912	0	0	FALSE	FALSE	0.00751886	0.00605204	0.00853783
PAGR1_44070	OID44070	PAGR1	Q9BTK6	4	0	47.8775	16.9902	0.220853	0.257483	22	0.686137	0.50536	0.635644	-0.598371	5.99547	0.010745	0.938415	FALSE	FALSE	0.18045	0.174919	0.184382			seq.23967.8	0.109632
PAIP1_42876	OID42876	PAIP1	Q9H074	3	0	13.9875	16.4471	0.865871	0.224619	22	1.02008	0.603123	0.920184	-0.619331	5.85654	0.0308023	0.995476	FALSE	FALSE	0.320444	0.31793	0.322295	prot.5397	0.315652	seq.12430.78	-0.0553731
PAIP2B_42877	OID42877	PAIP2B	Q9ULR5	3	0	68.6152	39.8205	0.251435	0.697035	22	0.33683	0.687507	0.335942	-2.15612	6.31767	0.00787966	0.994043	FALSE	FALSE	0.0931238	0.0852039	0.0959707
PAK4_42878	OID42878	PAK4	O96013	3	0	35.0035	28.3631	-1.59595	0.413651	22	-1.03107	0.78937	-1.05339	-3.55511	3.40137	0.00787966	0.925298	FALSE	FALSE	0.343015	0.339021	0.345939	prot.1609	0.505579	seq.13719.19	0.483947
PALLD_42879	OID42879	PALLD	Q8WX93	3	0	89.7704	70.1993	-1.63042	1.5702	22	-1.29764	1.60898	-1.03619	-8.00107	4.11785	0.0401146	0.654957	FALSE	FALSE	0.0311064	0.0298946	0.03323	prot.4687		seq.35209.51	0.00871367
PALM2_44072	OID44072	PALM2	Q8IXS6	4	0	0.0695894	9.36736	0.233953	0.134738	22	0.137845	0.570643	0.078507	-1.39069	2.97491	0.00787966	0.990456	FALSE	FALSE	NA	NA	NA
PALM3_44073	OID44073	PALM3	A6NDB9	4	0	46.7641	20.63	-0.406444	0.285665	22	0.410189	0.962224	0.280013	-2.01406	8.64436	0.019341	0.999851	FALSE	FALSE	0.140855	0.135533	0.144388
PALMD_40484	OID40484	PALMD	Q9NP74	1	0	50.3132	35.1768	-0.367304	0.430568	22	-0.193833	0.921239	-0.235777	-3.13696	5.07271	0.00429799	0.984148	FALSE	FALSE	0.101459	0.0985182	0.109319			seq.22059.56	0.0980037
PALM_44071	OID44071	PALM	O75781	4	0	0	12.0152	0.580555	0.166892	22	0.431458	0.366461	0.410121	-0.755889	3.22789	0.00573066	0.975894	FALSE	FALSE	0.235571	0.229137	0.241885			seq.18306.1	0.0518754
PAMR1_45209	OID45209	PAMR1	Q6UXH9	6	1.11343	1.97044	11.9828	0.0481557	0.172347	21	0.455751	0.363916	0.456484	-1.11386	1.60954	0	0.687626	FALSE	FALSE	0.356432	0.349539	0.368555	prot.4066	0.0827461
PAM_45208	OID45208	PAM	P19021	6	1.11343	1.97044	11.5961	0.199071	0.178123	21	0.013734	0.319862	0.0236148	-2.33433	1.25555	0	0.909244	FALSE	FALSE	0.427656	0.42498	0.430593	prot.2194	0.0874573	seq.26108.170	0.386261
PAPPA_42880	OID42880	PAPPA	Q13219	3	0	64.1614	82.3884	-0.986881	2.18117	22	0.510737	1.16973	0.488918	-7.10798	7.08294	0.012894	0.991779	FALSE	FALSE	0.154401	0.152748	0.157643	prot.3395	0.0247446	seq.4148.49	0.235909
PARD3B_41584	OID41584	PARD3B	Q8TEW8	2	0.139179	69.6167	58.4084	-3.23024	1.01361	22	-1.42703	1.91652	-1.72214	-9.81025	7.85543	0	0.997732	FALSE	FALSE	0.0379047	0.0347465	0.0399526
PARD3_42881	OID42881	PARD3	Q8TEW0	3	0	31.3152	27.8439	2.1355	0.412438	22	2.21433	0.878401	2.18225	-1.55155	8.46601	0.00644699	0.995042	FALSE	FALSE	0.462036	0.461481	0.465326	prot.4630	0.518015
PARD6A_40485	OID40485	PARD6A	Q9NPB6	1	0	88.7265	42.3031	-1.25827	0.614028	22	-0.767945	1.06916	-0.894767	-4.15205	6.87555	0.036533	0.992476	FALSE	FALSE	0.035734	0.0338913	0.0395638
PARD6B_41585	OID41585	PARD6B	Q9BYG5	2	0.139179	88.7805	48.5808	-0.150408	0.702436	22	0.0861089	0.927798	0.0725484	-5.36676	7.47563	0	1	FALSE	FALSE	0.0245401	0.0232972	0.0266968
PARK7_45210	OID45210	PARK7	Q99497	6	1.11343	10.4856	10.0342	2.16277	0.152594	21	2.49044	0.548171	2.47455	0.48326	5.42973	0	0.991204	FALSE	FALSE	0.654092	0.646877	0.658818	prot.5111	0.509318	seq.19523.215	0.762608
PARM1_40486	OID40486	PARM1	Q6UWI2	1	0	89.4224	130.434	-1.30326	2.58511	22	-0.374787	2.29	0.0509677	-7.5693	7.16289	0.0265043	0.112276	FALSE	FALSE	0.0217007	0.0207338	0.0228906
PARN_41586	OID41586	PARN	O95453	2	0.139179	88.223	19.415	-0.106271	0.338185	22	0.041611	0.936584	-0.163904	-1.74114	7.02051	0	0.998184	FALSE	FALSE	0.0550405	0.0527201	0.0580128			seq.32894.5	0.00484364
PARP10_41587	OID41587	PARP10	Q53GL7	2	0.139179	44.4599	224.777	1.21226	1.78674	22	1.99699	1.90516	1.90791	-6.34233	9.86847	0	0.980387	FALSE	FALSE	0.180914	0.177851	0.187295	prot.763	0.155124
PARP1_42882	OID42882	PARP1	P09874	3	0	28.3925	31.4222	-1.1623	0.540948	22	-0.890088	0.636137	-0.889473	-3.64374	2.89221	0.00573066	0.991721	FALSE	FALSE	0.204544	0.202395	0.209306	prot.1953	0.120814	seq.8893.29	0.161997
PARP3_40487	OID40487	PARP3	Q9Y6F1	1	0	95.4767	99.4711	-2.50894	2.21995	22	-1.21782	2.00108	-0.952761	-8.90149	6.34278	0.0608883	0.861165	FALSE	FALSE	0.0188938	0.016207	0.020678			seq.31311.32	-0.01046
PARP4_40488	OID40488	PARP4	Q9UKK3	1	0	85.1079	51.5626	-1.56736	0.731294	22	-1.41117	1.11905	-1.36356	-8.90523	5.07142	0.0164756	0.995963	FALSE	FALSE	0.0266055	0.023373	0.0296919	prot.6899	0.00533405
PARP8_41588	OID41588	PARP8	Q8N3A8	2	0.139179	82.6481	46.9183	0.403709	0.696186	22	0.144592	1.17635	0.176864	-6.74455	5.58099	0	0.993491	FALSE	FALSE	0.0280705	0.0247754	0.0289767
PARPBP_41589	OID41589	PARPBP	Q9NWS1	2	0.139179	61.4634	119.035	-1.23307	2.8362	22	0.0460839	2.49013	0.547046	-6.60862	6.85577	0	0.000465965	FALSE	FALSE	0.0222623	0.0194751	0.0233845
PASD1_40489	OID40489	PASD1	Q8IV76	1	0	85.1079	116.755	-2.1854	2.45954	22	-0.753108	2.21559	-0.530388	-7.81141	8.38225	0.0544413	0.17619	FALSE	FALSE	0.0172706	0.0167796	0.0189171
PASK_40490	OID40490	PASK	Q96RG2	1	0	93.4586	61.9117	-0.278955	1.93644	22	-0.00955725	1.35084	0.183848	-8.38018	3.50732	0.015043	0.990632	FALSE	FALSE	0.0849687	0.0842312	0.0858011	prot.5063	0.0350952	seq.30781.44	0.146688
PATJ_41590	OID41590	PATJ	Q8NI35	2	0.139179	82.0209	130.951	1.44458	3.21549	22	1.79965	3.29566	1.32753	-5.87281	12.2912	0	0	FALSE	FALSE	0.073074	0.0720648	0.0787069
PAX4_40491	OID40491	PAX4	O43316	1	0	79.6103	52.7962	-0.0751858	0.857162	22	-0.301802	1.25291	-0.16437	-8.23803	6.1616	0.019341	0.995077	FALSE	FALSE	0.00214574	0.000560685	0.0024874			seq.12398.15	-0.033225
PAXX_44831	OID44831	PAXX	Q9BUH6	5	0.0695894	22.493	23.3968	0.748905	0.338049	22	0.902749	0.446018	0.899457	-0.986284	2.98882	0	0.973816	FALSE	FALSE	0.365929	0.356903	0.36821	prot.5240	0.223043
PBK_41591	OID41591	PBK	Q96KB5	2	0.139179	93.3101	88.799	-0.57845	1.61614	22	-0.462914	1.93801	-0.144664	-6.85529	5.16227	0	0.200381	FALSE	FALSE	0.0599654	0.0578352	0.0623613	prot.7356	0.111203	seq.17475.18	0.00761801
PBLD_42883	OID42883	PBLD	P30039	3	0	28.1837	19.662	0.867854	0.306686	22	1.0887	0.765972	1.03092	-1.28082	4.4491	0.000716332	0.987498	TRUE	TRUE	0.492868	0.483467	0.50499	prot.2429	0.7107
PBX1_41592	OID41592	PBX1	P40424	2	0.139179	77.9094	28.0046	-0.44657	0.408786	22	-1.08884	1.46058	-1.1987	-9.48285	5.96643	0	0.836489	FALSE	FALSE	0.0295768	0.0285496	0.0313992			seq.31033.149	0.00143964
PBXIP1_44074	OID44074	PBXIP1	Q96AQ6	4	0	0	9.09098	0.960757	0.128739	22	0.901358	0.273905	0.895474	-0.213566	3.12321	0.00429799	0.991844	FALSE	FALSE	0.421924	0.41976	0.42964	prot.4829	0.481383	seq.32131.34	0.473412
PCARE_42884	OID42884	PCARE	A6NGG8	3	0	67.9889	51.0657	-1.82783	0.826337	22	-0.985649	1.76417	-1.13595	-8.93742	7.71788	0.0207736	0.989149	FALSE	FALSE	0.0461538	0.0441337	0.0481129
PCBD1_44832	OID44832	PCBD1	P61457	5	0.0695894	0	9.27603	1.12223	0.130874	22	0.755557	0.603253	0.67477	-0.881761	3.62433	0	0.616471	FALSE	FALSE	0.672564	0.658905	0.680117			seq.11313.100	0.870301
PCBP2_44075	OID44075	PCBP2	Q15366	4	0	8.62909	30.4043	1.55898	0.428378	22	1.83844	0.680118	1.8061	-0.345724	5.2853	0.00501433	0.994541	FALSE	FALSE	0.494902	0.486583	0.49977	prot.3617	0.554347	seq.23363.41	0.521611
PCDH10_41593	OID41593	PCDH10	Q9P2E7	2	0.139179	60.6969	40.0451	0.0294072	0.569856	22	0.174426	0.88113	0.163506	-3.5659	5.91471	0	0.967787	FALSE	FALSE	0.081224	0.0752173	0.084435	prot.5873	0.0197982	seq.9018.38	0.0512406
PCDH12_44076	OID44076	PCDH12	Q9NPG4	4	0	5.63674	8.21833	0.205362	0.120926	22	0.554682	0.251692	0.551809	-0.348253	3.03167	0.00143266	0.991954	TRUE	FALSE	0.436855	0.43282	0.444969	prot.5609	0.493405	seq.21704.8	-0.0389007
PCDH17_44834	OID44834	PCDH17	O14917	5	0.0695894	1.25348	8.83229	0.535596	0.128725	22	0.654257	0.38437	0.639872	-1.02787	2.30911	0	0.995341	FALSE	FALSE	0.598197	0.589117	0.606583			seq.21395.23	0.742026
PCDH7_44077	OID44077	PCDH7	O60245	4	0	20.1809	15.3039	-0.224798	0.212988	22	0.200119	0.432167	0.191218	-2.42677	3.88404	0.00716332	0.987959	FALSE	FALSE	0.251305	0.2426	0.254568	prot.1296	0.175267
PCDH9_44078	OID44078	PCDH9	Q9HC56	4	0	26.6527	15.4221	0.608877	0.211978	22	0.739376	0.38961	0.743209	-0.596851	2.16565	0	0.995898	TRUE	FALSE	0.466791	0.464888	0.47359			seq.10558.26	0.544073
PCDHA1_41594	OID41594	PCDHA1	Q9Y5I3	2	0.139179	86.9686	132.365	-2.11914	2.81853	22	-0.533667	2.6437	0.110755	-6.71912	8.26925	0	0	FALSE	FALSE	0.00948615	0.0078544	0.010085
PCDHB15_44079	OID44079	PCDHB15	Q9Y5E8	4	0	28.6013	12.6248	0.721318	0.176843	22	0.802072	0.447985	0.80479	-0.693865	4.10193	0.00143266	0.996659	TRUE	TRUE	0.325557	0.320522	0.34317	prot.6239	0.292413
PCDHGB3_42885	OID42885	PCDHGB3	Q9Y5G1	3	0	89.3528	25.4926	0.126844	0.334921	22	0.138932	0.449421	0.132863	-1.27575	5.06845	0.00429799	1	FALSE	FALSE	0.107035	0.104794	0.114228
PCLAF_40492	OID40492	PCLAF	Q15004	1	0	56.2978	27.0978	-0.142266	0.363509	22	-0.0153315	0.732233	-0.151635	-1.69749	4.39382	0.0308023	0.996854	FALSE	FALSE	0.0479921	0.0403076	0.0532638			seq.19158.1	-0.0148972
PCM1_40493	OID40493	PCM1	Q15154	1	0	48.2951	18.31	0.346041	0.263403	22	0.385473	0.529896	0.326524	-0.78087	5.25461	0.0157593	0.993749	FALSE	FALSE	0.156148	0.145959	0.169564
PCMTD2_40494	OID40494	PCMTD2	Q9NV79	1	0	84.9687	63.1488	-0.594573	1.80766	22	0.0111387	1.65217	0.133481	-7.28369	7.97427	0.030086	0.958948	FALSE	FALSE	0.0210064	0.0197693	0.0272793
PCNA_41595	OID41595	PCNA	P12004	2	0.139179	78.2578	219.728	1.14677	3.10664	22	0.542731	3.21778	0.401385	-5.73238	11.5536	0	0	FALSE	FALSE	0.0263402	0.0248037	0.0270399	prot.2035	-0.0496977	seq.19364.163	0.021342
PCNT_42886	OID42886	PCNT	O95613	3	0	73.8344	58.1032	-0.165937	0.891471	22	0.353786	0.915354	0.336191	-7.6827	6.94859	0.0100287	0.9954	FALSE	FALSE	0.0380518	0.0358294	0.0418801	prot.1559		seq.35229.14	0.00140807
PCOLCE_45393	OID45393	PCOLCE	Q15113	7	0.0695894	0	9.04057	0.691176	0.132115	22	0.349741	0.584208	0.270403	-1.66126	3.39911	0	0.995257	FALSE	FALSE	0.731992	0.729773	0.744704	prot.3593	0.856351	seq.11237.49	0.89791
PCSK7_44080	OID44080	PCSK7	Q16549	4	0	5.70633	18.0621	0.106689	0.261812	22	-0.0280128	0.478978	-0.0837546	-1.09597	3.74049	0.02149	0.990464	TRUE	FALSE	0.346782	0.339494	0.354802			seq.4459.68	0.476866
PCSK9_45211	OID45211	PCSK9	Q8NBP7	6	1.11343	3.65939	14.2849	0.0170499	0.194167	21	-0.439224	0.445656	-0.431986	-3.0084	0.916853	0	0.736999	FALSE	FALSE	0.599873	0.591701	0.605254	prot.4486	0.6375	seq.8246.9	0.669547
PCYT1A_41596	OID41596	PCYT1A	P49585	2	0.139179	74.2857	65.3918	-0.284416	1.52658	22	0.248255	1.32062	0.346283	-6.57216	8.3534	0	0.99121	FALSE	FALSE	0.025201	0.0248344	0.0262794	prot.2738	-0.00904627	seq.23349.5	0.00613419
PCYT2_44081	OID44081	PCYT2	Q99447	4	0	8.42032	21.2635	1.27033	0.308098	22	1.18762	0.723425	1.1579	-1.8695	5.05375	0.00358166	0.999796	FALSE	FALSE	0.324884	0.318075	0.330082	prot.5103	0.220696
PDAP1_44835	OID44835	PDAP1	Q13442	5	0.0695894	46.5877	33.2959	2.23906	0.503811	22	2.52125	0.799659	2.50882	-0.71224	7.44575	0	0.97288	FALSE	FALSE	0.566255	0.560635	0.572845	prot.3419	0.694143	seq.19240.265	0.694323
PDCD1LG2_44083	OID44083	PDCD1LG2	Q9BQ51	4	0	0.0695894	13.9438	-0.686024	0.203689	22	-0.0573159	0.370461	-0.0543866	-1.39098	3.00423	0.00358166	0.997976	TRUE	FALSE	0.392937	0.388252	0.400065			seq.3004.67	0.467415
PDCD1_44082	OID44082	PDCD1	Q15116	4	0	11.5518	8.29825	-0.15563	0.11967	22	0.564649	0.449889	0.555398	-0.820442	2.97194	0.00429799	0.991343	TRUE	TRUE	0.262967	0.258391	0.270605			seq.9227.15	0.123394
PDCD2_41598	OID41598	PDCD2	Q16342	2	0.139179	87.108	38.5643	-0.0877238	0.583231	22	-0.837277	1.55458	-0.849536	-7.99605	5.78775	0	0.995533	FALSE	FALSE	0.0255927	0.0241674	0.0278541			seq.33372.46	0.0168503
PDCD5_44836	OID44836	PDCD5	O14737	5	0.0695894	0.139276	19.7703	0.92012	0.233682	22	1.05939	0.529587	1.02287	-0.721889	4.30008	0	0.997427	TRUE	FALSE	0.633875	0.632528	0.635742	prot.1110	0.195854	seq.12517.52	0.792702
PDCD6_44837	OID44837	PDCD6	O75340	5	0.0695894	2.64624	23.2518	0.937736	0.41133	22	0.888605	0.675783	1.04467	-4.9855	2.34249	0	0.277261	TRUE	TRUE	0.424566	0.423345	0.433161	prot.1392	0.250826	seq.19488.1	0.361529
PDCL2_42887	OID42887	PDCL2	Q8N4E4	3	0	71.6771	53.4624	0.396732	0.698792	22	0.498395	1.00381	0.452512	-3.32135	6.04904	0.015043	0.598651	FALSE	FALSE	0.0580703	0.0560617	0.062415			seq.14192.31	0.0190825
PDCL_41599	OID41599	PDCL	Q13371	2	0.139179	87.0383	44.7536	0.212123	0.646851	22	0.69993	0.87599	0.641406	-2.69074	5.01052	0	0.958193	FALSE	FALSE	0.107107	0.104898	0.11177	prot.7531	0.0643447	seq.20977.2	0.0221878
PDC_41597	OID41597	PDC	P20941	2	0.139179	67.0383	74.6175	-0.126611	1.86737	22	-0.459978	2.78947	0.0929627	-6.50536	9.87127	0	0	FALSE	FALSE	0.0228139	0.021727	0.0244193			seq.34822.52	0.0444497
PDE10A_42888	OID42888	PDE10A	Q9Y233	3	0	61.517	29.5329	-2.70975	0.430375	22	-2.72763	0.602049	-2.76939	-4.6247	2.79843	0.019341	0.991688	FALSE	FALSE	0.150641	0.143387	0.1562
PDE1A_41600	OID41600	PDE1A	P54750	2	0.139179	88.223	29.6172	-0.310628	0.466314	22	-0.363698	0.715091	-0.354042	-3.3277	3.6698	0	0.991831	FALSE	FALSE	0.0493997	0.047273	0.0511845			seq.5253.1	0.0560923
PDE1C_42889	OID42889	PDE1C	Q14123	3	0	52.54	60.9832	-0.915882	0.639752	22	-0.563443	0.760604	-0.660486	-2.67983	5.5157	0.0265043	0.813346	FALSE	FALSE	0.0927316	0.0875712	0.0978539
PDE2A_41601	OID41601	PDE2A	O00408	2	0.139179	42.439	33.7606	-0.0682851	0.459689	22	0.610669	0.81878	0.54826	-2.81042	5.84171	0	0.997241	TRUE	FALSE	0.336886	0.332698	0.34842	prot.1042	0.484857	seq.5246.64	-0.0101215
PDE4C_40495	OID40495	PDE4C	Q08493	1	0	65.2749	39.6284	-0.001428	0.407906	22	0.284885	0.773786	0.131131	-1.1605	7.63094	0.0293696	0.993368	FALSE	FALSE	0.0968804	0.0955274	0.100566			seq.20221.26	0.0962213
PDE4DIP_41602	OID41602	PDE4DIP	Q5VU43	2	0.139179	90.5226	65.8234	-0.989875	1.35618	22	-0.370671	1.22432	-0.283959	-7.58325	3.65898	0	0.802088	FALSE	FALSE	0.0349683	0.0294965	0.036083	prot.3908	0.0370833
PDE4D_42890	OID42890	PDE4D	Q08499	3	0	85.6646	74.1471	-0.818138	1.0361	22	-0.523981	1.56892	-0.492721	-7.89469	6.33137	0.0265043	0.9748	FALSE	FALSE	0.0159787	0.0147145	0.0173156			seq.5255.22	-0.0244503
PDE5A_44838	OID44838	PDE5A	O76074	5	0.0695894	12.883	23.4581	1.46591	0.325131	22	1.60316	0.597468	1.59905	-0.777564	4.85895	0	0.996693	TRUE	FALSE	0.564697	0.559798	0.572904	prot.1475	0.540748	seq.5256.86	0.621689
PDE6B_41603	OID41603	PDE6B	P35913	2	0.139179	88.4321	59.1599	-0.0110609	0.707997	22	0.160044	0.734193	0.165062	-5.34386	2.9056	0	0.814112	FALSE	FALSE	0.0369947	0.0325663	0.040043			seq.32031.18	0.0129801
PDGFA_45212	OID45212	PDGFA	P04085	6	1.11343	2.67417	13.2005	1.42897	0.210973	21	1.37854	0.75941	1.40097	-1.44271	4.2223	0	0.991506	FALSE	FALSE	0.75139	0.745353	0.752998	prot.1756	0.860792	seq.4499.21	0.869112
PDGFB_44839	OID44839	PDGFB	P01127	5	0.0695894	0	21.2339	1.75837	0.355992	22	1.87581	0.863079	1.89908	-2.43201	4.94125	0	0.998893	FALSE	FALSE	0.724803	0.718765	0.727935	prot.1657	0.601102	seq.27310.2	0.870973
PDGFC_42891	OID42891	PDGFC	Q9NRA1	3	0	36.952	21.4158	0.376093	0.306008	22	0.830404	0.442841	0.835519	-0.926327	4.3174	0.00573066	0.99173	FALSE	FALSE	0.189624	0.184698	0.196238	prot.5654	0.0955499	seq.13658.31	0.0493557
PDGFD_44840	OID44840	PDGFD	Q9GZP0	5	0.0695894	0.487465	17.9733	-0.654581	0.289588	22	-0.202155	0.900163	-0.188897	-4.48116	3.25052	0	0.452294	TRUE	FALSE	0.659017	0.655603	0.667268	prot.5378	0.683192	seq.17140.57	0.850434
PDGFRA_44841	OID44841	PDGFRA	P16234	5	0.0695894	0	9.12018	0.134996	0.130932	22	0.249797	0.352059	0.232184	-1.86434	1.92913	0	0.988165	TRUE	TRUE	0.5126	0.502876	0.520651			seq.10366.11	0.525317
PDGFRB_45213	OID45213	PDGFRB	P09619	6	1.11343	7.74103	10.7378	-0.36653	0.160369	21	0.404652	0.428772	0.456193	-1.99684	1.72187	0	0.991861	TRUE	FALSE	0.638447	0.633119	0.647056	prot.1946	0.210736	seq.3459.49	0.785052
PDIA2_42892	OID42892	PDIA2	Q13087	3	0	88.5177	42.7661	1.30736	0.594018	22	0.0689637	0.842451	0.0363422	-3.83955	5.66202	0.012894	0.83238	FALSE	FALSE	0.0464285	0.0435709	0.0492645	prot.6599	-0.228879	seq.27646.21	0.017517
PDIA3_44842	OID44842	PDIA3	P30101	5	0.0695894	58.5655	21.4588	0.522506	0.309979	22	0.413297	0.512927	0.404808	-1.63483	6.85312	0	0.992821	FALSE	FALSE	0.248669	0.241345	0.258873	prot.2441	0.153755	seq.4719.58	0.175866
PDIA4_45214	OID45214	PDIA4	P13667	6	1.11343	1.97044	14.926	0.857151	0.218176	21	1.25022	0.517231	1.24884	-0.645238	4.48326	0	0.995966	FALSE	FALSE	0.634935	0.629453	0.639312	prot.2074	0.589053	seq.20525.200	0.697714
PDIA5_42893	OID42893	PDIA5	Q14554	3	0	84.5511	45.329	-0.299346	0.792564	22	0.242843	0.991001	0.289613	-7.05306	5.79509	0.0121777	0.995546	FALSE	FALSE	0.0766462	0.073985	0.0801537	prot.3525	0.115817	seq.5593.11	0.102044
PDLIM1_45215	OID45215	PDLIM1	O00151	6	1.11343	6.89655	22.6626	2.04258	0.348859	21	2.17964	0.740854	2.16471	-0.93688	5.83948	0	0.913066	FALSE	FALSE	0.597615	0.59385	0.602566	prot.1008	0.550955	seq.11428.31	0.622041
PDLIM5_44084	OID44084	PDLIM5	Q96HC4	4	0	8.69868	22.8441	2.80712	0.307966	22	2.83358	0.754308	2.84058	-0.975358	6.44551	0.00358166	0.949926	FALSE	FALSE	0.590192	0.585443	0.594319	prot.4945	0.644864	seq.23703.8	0.626753
PDLIM7_44843	OID44843	PDLIM7	Q9NR12	5	0.0695894	0.696379	23.117	2.14294	0.358859	22	2.58517	0.852454	2.60927	-1.15064	6.54903	0	0.995495	FALSE	FALSE	0.67037	0.666557	0.677191	prot.5644	0.700189	seq.31707.1	0.715219
PDP1_42894	OID42894	PDP1	Q9P0J1	3	0	65.0661	77.9437	0.42629	1.71535	22	1.68527	1.50673	1.78826	-5.94493	6.88425	0.0164756	0.996633	FALSE	FALSE	0.216262	0.214148	0.218868	prot.5841	0.247012	seq.22005.8	-0.0296779
PDRG1_42895	OID42895	PDRG1	Q9NUG6	3	0	69.1023	78.5261	-2.15013	2.62182	22	-1.29074	2.13611	-1.01086	-8.1335	6.06679	0.0723496	9.19551e-05	FALSE	FALSE	0.042146	0.041055	0.0437235			seq.12593.33	0.0646431
PDXDC1_42896	OID42896	PDXDC1	Q6P996	3	0	74.739	40.5769	0.294269	0.609302	22	0.587487	1.0866	0.440978	-1.71104	8.48913	0.036533	0.988239	FALSE	FALSE	0.0725995	0.0701593	0.0750621	prot.4012	0.0834685
PDXDC2P_41604	OID41604	PDXDC2P	Q6P474	2	0.139179	82.0209	45.2987	-0.495832	0.672453	22	-0.0351375	1.10065	-0.154015	-3.73961	8.64956	0	0.490712	FALSE	FALSE	0.0250247	0.024704	0.0299641
PDZD11_40496	OID40496	PDZD11	Q5EBL8	1	0	91.5797	87.1982	-0.468275	1.01058	22	-0.301985	1.56562	-0.0810033	-7.81698	4.31774	0.0358166	0.956448	FALSE	FALSE	0.0122908	0.0101024	0.0140219			seq.6219.14	-0.0180115
PDZD2_42897	OID42897	PDZD2	O15018	3	0	52.4704	33.4555	1.0837	0.467526	22	1.38173	0.928069	1.38918	-1.86634	5.82845	0.00286533	0.995441	TRUE	FALSE	0.162074	0.149167	0.165803			seq.29587.99	-0.0460905
PDZD4_41605	OID41605	PDZD4	Q76G19	2	0.139179	85.6446	42.2487	-0.0186222	0.649445	22	0.108707	0.63501	0.0859615	-3.07618	3.66725	0	0.994767	FALSE	FALSE	0.0320396	0.030211	0.0335695
PDZK1_44085	OID44085	PDZK1	Q5T2W1	4	0	9.95129	14.7245	0.327015	0.214974	22	0.0782033	0.6767	0.0119913	-1.72475	3.61786	0.00859599	0.991543	FALSE	FALSE	0.204115	0.200802	0.208925			seq.16852.10	0.00169356
PDZRN3_40497	OID40497	PDZRN3	Q9UPQ7	1	0	77.5922	65.0123	-5.15624	1.58203	22	-4.50065	2.18962	-4.49595	-12.2285	2.63627	0.027937	0.933717	FALSE	FALSE	0.0629259	0.0570286	0.0648688
PDZRN4_41606	OID41606	PDZRN4	Q6ZMN7	2	0.139179	56.0279	63.0113	-2.581	1.43807	22	-2.86536	2.26832	-2.45398	-9.18102	5.9914	0	0	FALSE	FALSE	0.00956562	0.00586941	0.0122076
PEAK1_41607	OID41607	PEAK1	Q9H792	2	0.139179	77.8397	58.1414	-1.13959	0.908725	22	-0.54569	1.29326	-0.531725	-8.15703	5.27573	0	0.363653	FALSE	FALSE	0.0371474	0.0348445	0.0402831
PEAR1_45216	OID45216	PEAR1	Q5VY43	6	1.11343	21.886	10.1972	0.111683	0.138117	21	0.322957	0.312526	0.334764	-1.42721	2.24372	0	0.998692	FALSE	FALSE	0.492942	0.491268	0.494597	prot.3920	0.184766	seq.8275.31	0.489825
PEBP1_45217	OID45217	PEBP1	P30086	6	1.11343	5.77058	10.167	0.969108	0.140896	21	1.37466	0.514376	1.33069	-0.846666	4.26143	0	0.998979	FALSE	FALSE	0.681339	0.677677	0.687607	prot.2440	0.366885	seq.4276.10	0.81287
PEBP4_42898	OID42898	PEBP4	Q96S96	3	0	12.5957	9.12367	0.187656	0.135701	22	-0.00402879	1.53615	0.386874	-9.17684	2.41689	0.0530086	0.982307	TRUE	TRUE	0.225233	0.219672	0.234235	prot.5081	0.125796	seq.34948.6	-0.0132833
PECAM1_45218	OID45218	PECAM1	P16284	6	1.11343	1.97044	10.5131	0.33136	0.151142	21	0.713991	0.42879	0.698021	-0.854958	2.81975	0	0.993214	FALSE	FALSE	0.462298	0.459056	0.466621	prot.2141	0.327995	seq.2695.25	0.0946803
PECR_44086	OID44086	PECR	Q9BY49	4	0	80.515	16.6329	1.21442	0.238606	22	0.927306	0.52048	0.954318	-1.10072	3.21442	0.00429799	0.998934	TRUE	TRUE	0.214754	0.210694	0.221996			seq.17776.15	0.0706805
PELI1_40498	OID40498	PELI1	Q96FA3	1	0	88.5873	52.9122	-0.384234	0.781549	22	-0.15724	0.579561	-0.130947	-2.61504	2.90776	0.00143266	0.612469	FALSE	FALSE	0.0334567	0.0312519	0.0366325			seq.22421.79	0.014742
PELO_42899	OID42899	PELO	Q9BRX2	3	0	16.2839	21.7834	2.16742	0.320181	22	2.69906	0.755733	2.66607	-0.674556	6.72655	0.00644699	0.940802	FALSE	FALSE	0.563978	0.560148	0.573581	prot.5202	0.65292	seq.12431.13	0.100105
PENK_44844	OID44844	PENK	P01210	5	0.0695894	25.9053	13.5169	-0.112569	0.196387	22	0.111345	0.40229	0.0952595	-1.08485	2.98197	0	0.993226	FALSE	FALSE	0.422221	0.420083	0.432122	prot.1661	0.125777	seq.9076.25	0.428951
PEPD_45394	OID45394	PEPD	P12955	7	0.0695894	0	11.976	0.662485	0.187872	22	0.0872305	0.315998	0.0763725	-0.886663	1.10158	0	0.98516	FALSE	FALSE	0.382064	0.371269	0.384112	prot.2058	0.216439
PER3_44087	OID44087	PER3	P56645	4	0	27.4878	40.2073	1.97268	0.539834	22	1.34349	1.61192	1.50784	-6.79679	6.28898	0.012894	0.990643	TRUE	FALSE	0.339927	0.334738	0.343571
PEX19_40499	OID40499	PEX19	P40855	1	0	93.6674	37.3867	0.310872	0.532288	22	0.0193665	0.74535	0.0126202	-3.53572	5.40948	0.0100287	0.759954	FALSE	FALSE	0.0225178	0.0207418	0.0287477	prot.2600	-0.0328456
PF4_45395	OID45395	PF4	P02776	7	0.0695894	2.50696	18.8253	1.12341	0.290506	22	1.14539	0.785691	1.09929	-1.27413	6.11874	0	0.999853	FALSE	FALSE	0.676155	0.671531	0.688914			seq.2697.7	0.849854
PFDN2_44088	OID44088	PFDN2	Q9UHV9	4	0	30.9673	27.6993	-0.616053	0.433256	22	-0.0242076	0.725472	-0.135703	-1.95276	5.7788	0.0308023	0.99091	FALSE	FALSE	0.184818	0.180039	0.188059	prot.5960	0.207232	seq.19243.2	0.250849
PFDN4_42900	OID42900	PFDN4	Q9NQP4	3	0	90.9534	43.3454	-1.00158	0.722085	22	-0.653262	0.978112	-0.638521	-8.1773	4.74794	0.0136103	0.974073	FALSE	FALSE	0.0683395	0.0657956	0.0706585	prot.5637	0.0160785	seq.20956.13	0.103097
PFDN6_42901	OID42901	PFDN6	O15212	3	0	87.961	83.8941	-4.01025	2.1784	22	-2.61375	2.04304	-2.43333	-9.35252	7.05334	0.0623209	0.013815	FALSE	FALSE	0.0386532	0.0380062	0.0418857	prot.1168	0.00174115	seq.21284.47	0.0352786
PFKFB1_40500	OID40500	PFKFB1	P16118	1	0	81.6284	195.566	0.895791	2.19964	22	1.27428	2.3873	0.137713	-3.34695	10.671	0.285817	0	FALSE	FALSE	0.0372062	0.0352796	0.0386001			seq.22141.59	0.0167622
PFKFB2_44089	OID44089	PFKFB2	O60825	4	0	12.6653	15.7204	2.0096	0.22732	22	1.99409	0.614529	1.99638	-2.44073	4.65834	0.0100287	0.995358	TRUE	FALSE	0.417269	0.414193	0.425506	prot.1341	0.263305	seq.31227.3	0.308324
PFKFB4_40501	OID40501	PFKFB4	Q16877	1	0	89.5616	68.8426	-2.36502	1.53307	22	-1.73772	2.0995	-1.49922	-8.91394	7.148	0.0608883	0.28164	FALSE	FALSE	0.0206791	0.0193525	0.0221153	prot.7081	-0.0201023	seq.25041.11	0.00901339
PGA4_45396	OID45396	PGA4	P0DJD7	7	0.0695894	0	10.1044	-0.248167	0.149752	22	-0.178782	0.908637	-0.252708	-4.60342	3.0312	0	0.99633	FALSE	FALSE	0.714152	0.708641	0.716579	prot.1967	0.807015	seq.22572.19	-0.00967889
PGD_44845	OID44845	PGD	P52209	5	0.0695894	41.9916	20.6654	-0.410984	0.335618	22	-0.00678492	0.604397	-0.0199929	-2.62871	3.64684	0	0.931314	TRUE	TRUE	0.346733	0.34083	0.350558	prot.2842	0.293521	seq.4187.49	0.257963
PGF_44090	OID44090	PGF	P49763	4	0	5.63674	9.113	0.40602	0.13332	22	0.560854	0.385312	0.533179	-0.33886	5.94853	0.0100287	0.992073	FALSE	FALSE	0.287382	0.279668	0.290828	prot.7800	-0.0705475	seq.3078.1	0.144458
PGLYRP1_45219	OID45219	PGLYRP1	O75594	6	1.11343	2.04082	8.18978	0.100964	0.120446	21	0.247416	0.531312	0.203126	-1.95043	3.40588	0	0.993515	TRUE	FALSE	0.633698	0.6278	0.640904	prot.1428	0.404057	seq.3329.14	0.683212
PGLYRP2_45481	OID45481	PGLYRP2	Q96PD5	8	0.835073	5.19298	9.48584	0.408478	0.140406	22	0.471958	0.368989	0.516279	-1.18078	4.10015	0	0.993099	TRUE	TRUE	0.492828	0.482426	0.498431	prot.5041	0.463659	seq.5601.2	0.315654
PGLYRP3_44091	OID44091	PGLYRP3	Q96LB9	4	0	2.01809	6.28481	0.329383	0.0893435	22	-0.00780948	0.571348	-0.0230403	-1.70007	2.42801	0.00143266	0.985975	TRUE	FALSE	0.377853	0.364662	0.382881			seq.10561.5	0.17611
PGLYRP4_42902	OID42902	PGLYRP4	Q96LB8	3	0	54.1406	66.4075	-1.00036	1.9123	22	-0.851873	1.87612	-0.706243	-8.26516	7.21233	0.0422636	0.694729	TRUE	TRUE	0.0879445	0.0788826	0.0931852	prot.6777	-0.0877587	seq.19821.10	0.0180714
PGM2_42903	OID42903	PGM2	Q96G03	3	0	81.698	48.6133	-0.236634	0.611015	22	0.201711	1.15843	0.0988647	-6.43297	8.91091	0.0229226	0.991972	FALSE	FALSE	0.0533282	0.0519727	0.0537512	prot.4927	0.0584334	seq.18330.7	0.0543795
PGM3_41608	OID41608	PGM3	O95394	2	0.139179	89.8258	111.663	-1.29976	2.63459	22	-0.313842	2.19357	0.0841659	-7.0333	5.63106	0	0.00229471	FALSE	FALSE	-0.000724055	-0.000967293	0.00173538			seq.29813.150	-0.0329537
PGR_42904	OID42904	PGR	P06401	3	0	80.4454	129.679	-0.0524562	1.08203	22	-0.185517	1.04755	-0.22432	-8.09945	6.22506	0.0200573	0.991264	FALSE	FALSE	0.0299814	0.0295657	0.030666	prot.1830	-0.00203661	seq.15693.9	0.0304679
PHACTR1_41609	OID41609	PHACTR1	Q9C0D0	2	0.139179	75.7491	73.2256	-1.78828	2.05767	22	-0.669892	1.69199	-0.386318	-7.4059	4.06395	0	0.535909	FALSE	FALSE	0.0258315	0.0252044	0.0279916
PHACTR2_44092	OID44092	PHACTR2	O75167	4	0	9.67293	20.8455	1.22709	0.288288	22	2.19359	0.800019	2.19305	-1.22157	6.37957	0.00716332	0.998926	TRUE	FALSE	0.343623	0.33916	0.354249			seq.33229.13	0.148053
PHC2_41610	OID41610	PHC2	Q8IXK0	2	0.139179	88.5017	29.8894	-0.0925511	0.455919	22	0.0830241	0.78962	0.0869083	-3.27869	4.95419	0	0.994702	FALSE	FALSE	0.0284651	0.0270253	0.0296599
PHF12_41611	OID41611	PHF12	Q96QT6	2	0.139179	88.4321	108.298	-1.46585	2.34082	22	-0.577728	2.16246	-0.155201	-7.14189	8.72766	0	1.85915e-05	FALSE	FALSE	0.0188627	0.0178906	0.0204116
PHF20L1_41612	OID41612	PHF20L1	A8MW92	2	0.139179	75.5401	30.476	-0.795214	0.728601	22	-0.744271	0.903182	-0.73455	-4.3697	6.69288	0	0.998224	FALSE	FALSE	0.0392743	0.0369502	0.043396
PHF20_42905	OID42905	PHF20	Q9BVI0	3	0	43.6326	28.2871	-0.961173	0.491955	22	-0.451537	0.828738	-0.573333	-2.85787	5.8507	0.0265043	0.969246	FALSE	FALSE	0.0617247	0.0573527	0.06475			seq.32142.44	0.0143578
PHF21B_41613	OID41613	PHF21B	Q96EK2	2	0.139179	78.2578	37.5937	-0.436463	0.448011	22	0.0100701	0.722824	-0.0178386	-2.28747	3.82595	0	0.992533	FALSE	FALSE	0.0214035	0.0196154	0.0239185
PHF24_41614	OID41614	PHF24	Q9UPV7	2	0.139179	60.9756	97.168	-0.659603	2.21136	22	-1.06976	2.6029	-0.46506	-6.95044	7.02779	0	0	FALSE	FALSE	-0.0134199	-0.0154863	-0.0114139			seq.28515.30	-0.0731277
PHLDA3_41615	OID41615	PHLDA3	Q9Y5J5	2	0.139179	36.3066	25.5087	-8.77818	0.37172	22	-8.4428	1.20281	-8.69813	-11.0345	-0.868278	0	0.911847	FALSE	FALSE	0.144325	0.135498	0.151219
PHLDB1_44093	OID44093	PHLDB1	Q86UU1	4	0	0	7.97666	0.860997	0.114962	22	0.780498	0.434113	0.765734	-0.416197	3.55895	0.00501433	0.997034	FALSE	FALSE	0.316684	0.300881	0.323294	prot.6687	0.197616	seq.32103.12	0.151231
PHLDB2_42906	OID42906	PHLDB2	Q86SQ0	3	0	66.4579	61.0444	-3.49478	1.67375	22	-1.47036	2.11068	-1.60407	-9.23853	10.5076	0.02149	0.855185	FALSE	FALSE	0.0845915	0.0795724	0.0915913
PHLDB3_40502	OID40502	PHLDB3	Q6NSJ2	1	0	29.0884	110.446	-4.57724	2.61117	22	-2.22979	2.81482	-1.95729	-9.1809	5.36829	0	0	FALSE	FALSE	0.097898	0.0887801	0.0993792
PHOSPHO1_44094	OID44094	PHOSPHO1	Q8TCT1	4	0	23.5212	11.6621	0.415664	0.167735	22	0.139214	0.415314	0.128162	-3.17309	2.80536	0.010745	0.378912	FALSE	FALSE	0.193248	0.18687	0.209183	prot.4595	-0.0422471	seq.20428.5	0.0375126
PHOX2A_41616	OID41616	PHOX2A	O14813	2	0.139179	85.5052	28.2368	-0.122942	0.426739	22	0.127494	0.813123	0.0798034	-4.21201	4.59119	0	0.993609	FALSE	FALSE	0.0236939	0.0220382	0.025761
PHYKPL_44846	OID44846	PHYKPL	Q8IUZ5	5	0.0695894	16.2953	13.2748	0.825273	0.197368	22	0.496547	0.415511	0.476862	-1.12062	2.52899	0	0.992961	FALSE	FALSE	0.281422	0.277802	0.292408	prot.4311	0.0310111	seq.23604.44	0.089263
PI16_45397	OID45397	PI16	Q6UXB8	7	0.0695894	0	16.942	0.336168	0.299673	22	0.40476	0.40887	0.433298	-1.89362	1.68439	0	0.997163	TRUE	TRUE	0.637866	0.633989	0.646322	prot.4061	0.270718	seq.34708.62	0.84169
PI3_45220	OID45220	PI3	P19957	6	1.11343	11.2597	20.4927	-0.503556	0.260948	21	-0.283878	0.622888	-0.312646	-3.28558	2.87454	0	0.996564	TRUE	TRUE	0.694279	0.688227	0.699147	prot.7345	0.249684	seq.4982.54	0.872816
PIBF1_44095	OID44095	PIBF1	Q8WXW3	4	0	27.0007	16.4927	0.636718	0.242239	22	1.42972	0.716895	1.41315	-1.1884	6.37328	0.00859599	0.996013	FALSE	FALSE	0.199801	0.193996	0.208096			seq.29125.80	-0.0650048
PIGR_45221	OID45221	PIGR	P01833	6	1.11343	10.0633	9.88417	-0.428211	0.139934	21	-0.105077	0.49884	-0.140435	-1.76129	1.82885	0	0.998406	TRUE	TRUE	0.569135	0.565541	0.576199	prot.1693	0.49006	seq.3216.2	0.608838
PIK3AP1_44096	OID44096	PIK3AP1	Q6ZUJ8	4	0	9.32498	34.3013	0.720011	0.3435	22	1.21864	0.693866	1.1658	-0.637898	5.10357	0.00716332	0.991629	FALSE	FALSE	0.307265	0.302983	0.307838	prot.4103	0.226529	seq.21957.12	0.00757109
PIK3CD_40503	OID40503	PIK3CD	O00329	1	0	80.167	54.4581	-0.0861078	0.765626	22	-0.0114624	0.831811	-0.0249386	-4.80648	4.8182	0.00716332	0.988	FALSE	FALSE	0.0256817	0.0226899	0.0275061			seq.34491.3	-0.0165842
PIK3IP1_45222	OID45222	PIK3IP1	Q96FE7	6	1.11343	8.09289	8.53478	0.330477	0.120935	21	0.457014	0.383368	0.433952	-1.00265	3.20594	0	0.981071	TRUE	TRUE	0.310752	0.307657	0.32098	prot.4918	0.0697654	seq.20553.2	-0.013454
PIKFYVE_42907	OID42907	PIKFYVE	Q9Y2I7	3	0	60.334	61.7766	2.14042	0.79224	22	2.2271	0.901258	2.22204	-1.82644	6.86282	0.002149	0.977032	FALSE	FALSE	0.246305	0.240749	0.25425	prot.6136	0.20927	seq.28332.16	0.0129205
PILRA_45223	OID45223	PILRA	Q9UKJ1	6	1.11343	7.67065	9.4186	0.14934	0.134006	21	0.171704	0.522236	0.185654	-2.13329	1.97021	0	0.992775	TRUE	TRUE	0.283047	0.273969	0.294868			seq.8825.4	-0.0914058
PILRB_44847	OID44847	PILRB	Q9UKJ0	5	0.0695894	0.0696379	7.15172	0.314626	0.102341	22	0.203109	0.605743	0.257606	-2.07296	2.11881	0	0.985011	TRUE	TRUE	0.332217	0.320373	0.339912			seq.26330.37	0.0796193
PIN4_42908	OID42908	PIN4	Q9Y237	3	0	33.055	23.7802	-0.964104	0.339332	22	-0.157459	1.50451	-0.421749	-4.43716	9.8585	0.0272206	0.309251	FALSE	FALSE	0.182571	0.179354	0.18806	prot.6103	0.13913	seq.12718.43	0.148245
PINLYP_44848	OID44848	PINLYP	A6NC86	5	0.0695894	36.1421	19.1455	0.307546	0.269153	22	0.198886	0.706931	0.273066	-2.54936	3.09083	0	0.988235	TRUE	FALSE	0.398677	0.393752	0.409327
PITHD1_42909	OID42909	PITHD1	Q9GZP4	3	0	78.1489	32.4688	-0.667989	0.452562	22	-0.238744	0.932353	-0.338056	-3.4965	6.51927	0.0200573	0.990236	FALSE	FALSE	0.0110571	0.00910181	0.0134144	prot.5379	-0.0409111	seq.32973.12	-0.0732205
PIWIL3_40504	OID40504	PIWIL3	Q7Z3Z3	1	0	85.1079	67.3673	-0.457149	1.2059	22	-0.172249	1.28671	-0.0689274	-7.48395	5.63645	0.02149	0.993442	FALSE	FALSE	0.0048947	0.00428305	0.0060219			seq.32097.11	-0.0160854
PIWIL4_41617	OID41617	PIWIL4	Q7Z3Z4	2	0.139179	69.8258	150.419	-2.80689	2.10804	22	-2.20724	2.91778	-1.57033	-7.45231	9.99275	0	0	FALSE	FALSE	-0.0167191	-0.0190629	-0.0147187	prot.7616	-0.0749816
PJA1_41618	OID41618	PJA1	Q8NG27	2	0.139179	71.2195	78.2921	-2.17606	1.7492	22	-1.11057	2.25756	-0.787305	-7.78311	6.25601	0	0.000795145	FALSE	FALSE	0.0235397	0.0213648	0.0237878
PJA2_42910	OID42910	PJA2	O43164	3	0	73.556	23.9303	0.363954	0.33271	22	0.545469	0.451254	0.547893	-1.09911	3.73001	0.00716332	0.904564	FALSE	FALSE	0.15264	0.151903	0.153838
PKD1_44849	OID44849	PKD1	P98161	5	0.0695894	8.91365	12.1024	0.629941	0.17104	22	0.358506	0.351282	0.356048	-0.999117	1.69252	0	0.943219	FALSE	FALSE	0.210121	0.20205	0.217551			seq.32993.33	-0.10047
PKD2L1_40505	OID40505	PKD2L1	Q9P0L9	1	0	88.2394	59.4066	-0.830271	1.6472	22	-0.0125427	1.26252	0.0407597	-7.30374	5.77154	0.0143266	1	FALSE	FALSE	0.0411448	0.0405504	0.0471511
PKD2_44097	OID44097	PKD2	Q13563	4	0	0	17.9063	0.653805	0.270767	22	1.73174	0.708285	1.75019	-0.852654	6.06356	0.00358166	0.995866	FALSE	FALSE	0.360161	0.352777	0.368438	prot.6608	0.335542	seq.13486.9	0.061171
PKLR_44850	OID44850	PKLR	P30613	5	0.0695894	5.1532	49.7897	1.87061	0.421201	22	1.96425	0.834776	1.87208	-0.00147473	6.00043	0	0.994463	FALSE	FALSE	0.699467	0.688746	0.705598	prot.2454	0.397851	seq.11203.97	0.835283
PKN3_42911	OID42911	PKN3	Q6P5Z2	3	0	72.9993	52.3509	-3.12787	0.753296	22	-2.78043	1.14758	-2.82687	-11.0775	3.72175	0.00931232	0.99147	FALSE	FALSE	0.0862273	0.083706	0.0904414			seq.33869.50	0.0572372
PLA2G10_44098	OID44098	PLA2G10	O15496	4	0	0	11.739	0.168259	0.172293	22	-0.120715	0.686191	-0.0935735	-4.04383	2.12626	0.000716332	0.955187	FALSE	FALSE	0.304696	0.292916	0.317461			seq.2949.6	0.0465779
PLA2G12A_44851	OID44851	PLA2G12A	Q9BZM1	5	0.0695894	0	10.9674	1.43068	0.155826	22	1.57117	0.485169	1.57042	-0.193102	6.14306	0	0.934699	FALSE	FALSE	0.594527	0.586994	0.596383	prot.5354	0.354476	seq.21563.3	0.699868
PLA2G15_44852	OID44852	PLA2G15	Q8NCC3	5	0.0695894	5.01393	8.9697	0.689962	0.127854	22	0.288131	0.325565	0.280558	-1.87278	2.1643	0	0.854316	TRUE	TRUE	0.57974	0.576394	0.582906	prot.4496	0.118744	seq.29614.45	0.575645
PLA2G1B_45224	OID45224	PLA2G1B	P04054	6	1.11343	7.24842	8.83891	0.564122	0.122434	21	0.392413	0.50319	0.394839	-1.60618	4.69571	0	0.990356	FALSE	FALSE	0.551359	0.542845	0.558289	prot.7912	-0.0399102	seq.4910.21	0.452309
PLA2G2A_45225	OID45225	PLA2G2A	P14555	6	1.11343	24.2787	21.6165	-1.11377	0.28441	21	-0.906898	0.79826	-1.00398	-3.39726	4.05373	0	1	TRUE	FALSE	0.690441	0.67906	0.698286	prot.252	0.889734	seq.2692.74	0.828151
PLA2G2D_42912	OID42912	PLA2G2D	Q9UNK4	3	0	65.9012	36.2819	-0.312377	0.505333	22	0.241016	0.9144	0.0781358	-1.97397	8.3749	0.0293696	0.995527	FALSE	FALSE	0.0542667	0.0506319	0.0606379	prot.7191	0.0166001	seq.16298.84	0.00242028
PLA2G4A_44853	OID44853	PLA2G4A	P47712	5	0.0695894	0.0696379	14.9927	2.62437	0.220179	22	3.00226	0.601683	3.0108	-0.263983	6.85234	0	0.993677	FALSE	FALSE	0.659757	0.653091	0.663578	prot.2678	0.674887	seq.21430.4	0.711239
PLA2G4D_40506	OID40506	PLA2G4D	Q86XP0	1	0	80.4454	32.8861	0.0898807	0.563342	22	-0.0411744	0.482247	-0.0284726	-2.93176	4.00584	0.00286533	0.996269	FALSE	FALSE	0.0210248	0.0180241	0.0234856	prot.7673	-0.0826938
PLA2G7_45226	OID45226	PLA2G7	Q13093	6	1.11343	3.44828	11.4947	-0.418083	0.178023	21	0.12108	0.513626	0.160075	-4.74904	1.74369	0	0.990542	FALSE	FALSE	0.629821	0.626595	0.631532	prot.3370	0.630759	seq.5015.15	0.68696
PLAAT3_40507	OID40507	PLAAT3	P53816	1	0	90.5358	60.31	-2.65822	1.52506	22	-2.63056	2.14627	-2.12802	-9.2181	2.71763	0.103152	3.1056e-06	FALSE	FALSE	0.0396499	0.0342001	0.0456831			seq.7865.126	0.0132956
PLAAT5_42913	OID42913	PLAAT5	Q96KN8	3	0	83.3681	90.8678	-0.384139	1.76839	22	0.49389	1.4937	0.534022	-7.61619	9.03896	0.0164756	0.990158	FALSE	FALSE	0.0439023	0.0415924	0.0466726
PLAUR_44854	OID44854	PLAUR	Q03405	5	0.0695894	0	11.182	-0.0868665	0.153022	22	0.27835	0.343169	0.250002	-1.01765	1.92741	0	0.947483	FALSE	FALSE	0.573268	0.566491	0.576278	prot.6587	0.0364843	seq.2652.15	0.62855
PLAU_45227	OID45227	PLAU	P00749	6	1.11343	7.52991	12.1675	0.41081	0.178412	21	0.51696	0.32734	0.525061	-1.26502	1.82397	0	0.992317	FALSE	FALSE	0.552194	0.54041	0.555163			seq.4158.54	0.521202
PLB1_44099	OID44099	PLB1	Q6P1J6	4	0	18.4412	9.06837	0.62736	0.131592	22	0.0784302	0.882018	0.167853	-6.0888	2.39764	0.00644699	0.884042	TRUE	TRUE	0.160385	0.159544	0.164932	prot.7739	-0.10935
PLCB1_42914	OID42914	PLCB1	Q9NQ66	3	0	84.412	30.0369	-1.05911	0.444466	22	-1.06413	0.893406	-1.07593	-8.52991	3.97684	0.0143266	0.998548	FALSE	FALSE	0.0376031	0.0316166	0.043382			seq.11354.21	-0.00451652
PLCB2_44100	OID44100	PLCB2	Q00722	4	0	27.4182	25.2481	2.79762	0.401573	22	3.20938	0.950582	3.22839	-2.54827	8.20083	0.00716332	0.995446	FALSE	FALSE	0.604581	0.602305	0.606509	prot.3182	0.746056
PLCD1_41619	OID41619	PLCD1	P51178	2	0.139179	81.5331	37.8601	-0.245976	0.549857	22	0.158797	0.829308	0.0478194	-2.1793	5.89213	0	0.997828	FALSE	FALSE	0.0367825	0.0343401	0.0399864	prot.2808	0.0204768	seq.24909.40	-0.00781126
PLCD4_41620	OID41620	PLCD4	Q9BRC7	2	0.139179	60.6969	47.7506	-1.25836	0.850132	22	-0.565204	1.36144	-0.725915	-8.42737	6.16426	0	0.991425	FALSE	FALSE	0.0206532	0.0195105	0.0213872			seq.29988.105	-0.00326107
PLCG1_41621	OID41621	PLCG1	P19174	2	0.139179	53.4495	39.0621	0.689967	0.543801	22	0.853956	0.833727	0.853766	-2.84231	3.97187	0	0.99252	TRUE	TRUE	0.243073	0.236251	0.246504	prot.2197	0.202809	seq.4563.61	0.0976251
PLCH1_41622	OID41622	PLCH1	Q4KWH8	2	0.139179	63.2753	250.727	-2.35096	2.93867	22	-1.18153	3.12229	-0.527462	-6.3067	9.60466	0	0	FALSE	FALSE	-0.00991379	-0.0129906	-0.00916406	prot.7738	-0.0524576	seq.35196.136	-0.0531734
PLCL1_41623	OID41623	PLCL1	Q15111	2	0.139179	76.1672	30.6174	-2.26025	0.465476	22	-2.14597	0.92417	-2.22541	-5.89137	3.46193	0	1	FALSE	FALSE	0.00905916	0.00813545	0.0117536			seq.35154.50	-0.0542416
PLEKHA4_41624	OID41624	PLEKHA4	Q9H4M7	2	0.139179	72.9617	32.6145	-1.66142	0.470365	22	-1.7802	1.23221	-1.96724	-6.62908	5.62547	0	0.99026	FALSE	FALSE	0.0197965	0.0174348	0.0229783	prot.5486	-0.0542943	seq.10939.16	-0.0184544
PLEKHA8P1_40508	OID40508	PLEKHA8P1	O95397	1	0	75.3653	112.707	3.43306	3.3547	22	1.88204	3.59941	0.938289	-6.2462	10.8226	0	0	FALSE	FALSE	0.0435457	0.0425298	0.0448896
PLEKHD1_41625	OID41625	PLEKHD1	A6NEE1	2	0.139179	68.5714	34.3578	-5.81566	0.528728	22	-4.98224	1.14834	-5.17211	-10.4133	0.441	0	0.999817	TRUE	FALSE	0.122148	0.117406	0.125949
PLEKHF1_41626	OID41626	PLEKHF1	Q96S99	2	0.139179	69.338	45.2917	1.08494	0.669591	22	0.030056	1.24764	0.0625877	-7.47863	6.99533	0	0.959145	FALSE	FALSE	0.0273905	0.0247964	0.0309499	prot.5083	0.016241	seq.29246.7	0.00852285
PLEKHG1_42915	OID42915	PLEKHG1	Q9ULL1	3	0	69.2415	36.8767	-0.994385	0.520163	22	0.0118344	1.28456	-0.212536	-3.03351	7.39855	0.0157593	0.992353	FALSE	FALSE	0.0441404	0.0416183	0.04589
PLEKHG2_41627	OID41627	PLEKHG2	Q9H7P9	2	0.139179	88.3624	63.3259	-1.74269	1.05927	22	-1.07145	1.50936	-1.05764	-8.17859	8.08098	0	0.996743	FALSE	FALSE	0.0157719	0.013752	0.0182031
PLEKHG3_40509	OID40509	PLEKHG3	A1L390	1	0	87.4043	68.5382	-0.00813071	1.79781	22	0.597623	1.43876	0.736124	-7.66906	4.38082	0.0200573	0.98816	FALSE	FALSE	0.0594508	0.0544197	0.0612818
PLEKHG4B_40510	OID40510	PLEKHG4B	Q96PX9	1	0	93.4586	50.308	-0.414855	0.826675	22	-0.304156	1.34344	-0.0991595	-7.54964	4.4166	0.027937	0.996349	FALSE	FALSE	0.0365552	0.0334554	0.0402272
PLEKHG5_41628	OID41628	PLEKHG5	O94827	2	0.139179	78.3275	26.7235	0.304991	0.375148	22	0.0142439	0.557966	-0.0298278	-1.94262	2.84791	0	0.930126	FALSE	FALSE	0.0513302	0.0477555	0.0548105
PLEKHH1_41629	OID41629	PLEKHH1	Q9ULM0	2	0.139179	83.8328	34.4986	0.348778	0.509989	22	0.00214377	0.943617	0.00693412	-7.09153	6.71761	0	0.995515	FALSE	FALSE	0.0300583	0.0285939	0.0344733
PLEKHH2_41630	OID41630	PLEKHH2	Q8IVE3	2	0.139179	63.4843	39.1803	0.555947	0.543435	22	0.657069	1.155	0.524319	-6.85179	8.25029	0	0.993793	FALSE	FALSE	0.0947705	0.0846323	0.098232
PLEKHO1_44101	OID44101	PLEKHO1	Q53GL0	4	0	20.0418	31.0747	3.18232	0.447128	22	3.43536	0.759678	3.42689	0.235055	6.81346	0.00501433	0.994289	FALSE	FALSE	0.55821	0.555078	0.561782	prot.3782	0.567981	seq.33534.32	0.597689
PLEKHS1_40511	OID40511	PLEKHS1	Q5SXH7	1	0	87.0564	55.0337	-0.50643	0.944815	22	-0.0640874	0.916906	-0.067085	-6.33714	6.78385	0.015043	0.996848	FALSE	FALSE	0.0175666	0.0168106	0.0185898			seq.33695.77	0.0247602
PLG_45482	OID45482	PLG	P00747	8	0.835073	0	7.40715	0.470731	0.106894	22	0.255532	0.23904	0.253371	-0.583596	4.00796	0	0.993601	FALSE	FALSE	0.492226	0.489006	0.496249	prot.1635	0.332237	seq.4151.6	0.455579
PLIN1_42916	OID42916	PLIN1	O60240	3	0	25.261	19.9215	-0.00852791	0.291051	22	0.292681	0.55089	0.266795	-1.34554	2.97099	0.002149	0.952219	FALSE	FALSE	0.346549	0.339924	0.352208	prot.1294	0.567756	seq.28589.4	0.00551941
PLIN3_44855	OID44855	PLIN3	O60664	5	0.0695894	0	9.75535	0.782601	0.137966	22	0.769392	0.342548	0.75342	-0.431661	3.10118	0	0.99793	FALSE	FALSE	0.438957	0.437074	0.44445	prot.1326	0.388105	seq.14687.6	0.1379
PLK2_41631	OID41631	PLK2	Q9NYY3	2	0.139179	66.9686	164.565	2.11618	2.66078	22	1.41251	3.62025	1.13596	-5.07162	11.9114	0	0	FALSE	FALSE	0.0894074	0.0842195	0.0919187
PLK5_40512	OID40512	PLK5	Q496M5	1	0	92.5539	31.3664	-0.183794	0.56139	22	-0.0299327	0.525948	-0.0511145	-3.03142	5.743	0.0164756	0.742775	FALSE	FALSE	0.0265664	0.0251295	0.0280834
PLOD3_41632	OID41632	PLOD3	O60568	2	0.139179	83.9721	61.5497	-2.33349	1.58786	22	-1.97836	1.307	-1.98035	-9.4167	3.64392	0	0.999753	FALSE	FALSE	0.0558461	0.0543069	0.0583097	prot.1321	0.0421588	seq.10612.18	0.0444426
PLP1_40513	OID40513	PLP1	P60201	1	0	89.9095	45.42	-0.0526281	0.634548	22	0.0786328	0.625203	0.0936737	-3.39391	4.15738	0.00501433	1	FALSE	FALSE	0.0692292	0.0668155	0.0738579
PLPBP_44856	OID44856	PLPBP	O94903	5	0.0695894	0	13.1476	1.82348	0.184737	22	2.12219	0.532459	2.10436	0.193147	5.68072	0	0.985641	FALSE	FALSE	0.65298	0.649934	0.664856	prot.1493	0.466601	seq.20439.14	0.786523
PLRG1_41633	OID41633	PLRG1	O43660	2	0.139179	69.4077	30.5299	-0.348774	0.399752	22	-0.0541814	0.671812	-0.119811	-2.96219	4.05089	0	0.993769	FALSE	FALSE	0.0604921	0.0553708	0.0641011
PLS3_41634	OID41634	PLS3	P13797	2	0.139179	80.4878	46.6998	-0.573985	1.57495	22	-0.109224	1.11868	-0.011823	-7.23959	6.9163	0	0.934667	FALSE	FALSE	0.028362	0.0261232	0.0292928	prot.2082	0.00941518	seq.25960.15	-0.0141704
PLSCR3_44102	OID44102	PLSCR3	Q9NRY6	4	0	43.0759	44.0672	1.35946	0.633449	22	1.35294	0.879321	1.35925	-6.51852	4.35939	0.00429799	0.995086	FALSE	FALSE	0.298235	0.295156	0.301047	prot.5685	0.257222	seq.11407.57	-0.0456837
PLTP_45228	OID45228	PLTP	P55058	6	1.11343	2.25194	9.38808	0.691066	0.137422	21	0.284878	0.506818	0.323055	-2.61029	1.55717	0	0.844164	TRUE	FALSE	0.484321	0.477764	0.488321	prot.2914	0.27871	seq.15475.4	0.321241
PLXDC1_42917	OID42917	PLXDC1	Q8IUK5	3	0	22.4078	17.6314	1.0882	0.254627	22	1.11293	0.409865	1.10442	-0.419175	6.84139	0.00501433	0.995174	TRUE	FALSE	0.231514	0.22226	0.23764	prot.4305	0.0828811	seq.9235.3	-0.159966
PLXDC2_44103	OID44103	PLXDC2	Q6UX71	4	0	15.4489	13.1908	0.602961	0.174882	22	0.866572	0.429375	0.848907	-0.741543	4.73593	0.002149	0.994688	FALSE	FALSE	0.33613	0.333488	0.342479	prot.4058	0.249659	seq.10576.7	0.303665
PLXNA2_41635	OID41635	PLXNA2	O75051	2	0.139179	81.6725	56.9848	-0.888186	1.02015	22	-0.49329	1.36683	-0.582948	-8.15778	8.27204	0	0.994286	FALSE	FALSE	0.0213875	0.019855	0.023046			seq.34143.223	-0.00403013
PLXNA4_44104	OID44104	PLXNA4	Q9HCM2	4	0	0	12.4035	3.05539	0.180814	22	3.04361	0.65852	3.0577	-0.580774	6.30599	0.00859599	0.86537	FALSE	FALSE	0.584623	0.581842	0.594848	prot.5577	0.752043	seq.19560.23	0.512384
PLXNB2_45229	OID45229	PLXNB2	O15031	6	1.11343	1.97044	7.32122	0.339999	0.108627	21	0.336755	0.418612	0.343105	-1.66885	2.02683	0	0.992656	TRUE	TRUE	0.544398	0.535518	0.54834	prot.1144	0.0720481	seq.9216.100	0.598068
PLXNB3_44857	OID44857	PLXNB3	Q9ULL4	5	0.0695894	0.0696379	10.8954	0.261859	0.153369	22	0.529274	0.359183	0.529753	-1.06125	2.89211	0	1	TRUE	FALSE	0.492463	0.488623	0.495494	prot.6036	0.509522	seq.16922.53	0.0962981
PM20D1_44858	OID44858	PM20D1	Q6GTS8	5	0.0695894	24.7911	17.1085	0.480649	0.229498	22	-0.390067	2.44752	0.523076	-6.0137	3.05309	0	0	TRUE	FALSE	0.664549	0.641362	0.682653	prot.7276	0.220402	seq.29589.6	0.907689
PMCH_44105	OID44105	PMCH	P20382	4	0	33.9596	14.8433	-2.3532	0.204003	22	-1.55917	1.25439	-1.929	-3.17396	8.76165	0.0773639	0.835188	FALSE	FALSE	0.272587	0.265906	0.282767
PMFBP1_40514	OID40514	PMFBP1	Q8TBY8	1	0	82.9506	36.3603	-2.34485	0.630747	22	-2.42672	1.42121	-2.37547	-9.84613	5.07678	0.0293696	0.96955	FALSE	FALSE	0.0109901	0.00945928	0.0126178			seq.34432.1	-0.00290107
PMM2_42918	OID42918	PMM2	O15305	3	0	28.6708	45.9101	1.95009	0.590375	22	2.21324	0.855653	2.21804	-1.50736	6.18711	0.00143266	0.939288	FALSE	FALSE	0.48333	0.47785	0.489731	prot.1182	0.50948	seq.17794.6	0.502858
PMS1_42919	OID42919	PMS1	P54277	3	0	91.0926	123.434	-1.58672	2.47881	22	-0.441347	2.02903	-0.0908414	-7.38241	4.28867	0.0558739	0.302123	FALSE	FALSE	0.0222957	0.020516	0.0257028
PMS2P3_40515	OID40515	PMS2P3	Q13401	1	0	81.2109	30.7468	-0.169736	0.461291	22	0.0412066	0.704507	-0.00332006	-1.90873	6.49112	0.010745	0.996242	FALSE	FALSE	0.0371807	0.0347551	0.041245
PMVK_42920	OID42920	PMVK	Q15126	3	0	0.904662	17.9904	4.76777	0.248682	22	5.0851	1.0146	5.16739	-0.474121	7.95298	0.0121777	0.807223	TRUE	TRUE	0.632712	0.629395	0.636226	prot.3600	0.789349	seq.12450.42	0.817579
PNKP_42921	OID42921	PNKP	Q96T60	3	0	68.476	123.017	-3.488	2.74361	22	-0.704002	2.62158	-0.227309	-7.16699	9.22879	0.015043	0	FALSE	FALSE	0.0404358	0.0392437	0.0423904	prot.6440	0.0348595	seq.13657.2	0.0428932
PNLIPRP1_44106	OID44106	PNLIPRP1	P54315	4	0	0	8.01716	0.0213612	0.1151	22	0.0248434	0.871909	-0.0303367	-4.02683	3.46811	0.00286533	0.995615	FALSE	FALSE	0.693259	0.678679	0.702954	prot.2888	0.871603	seq.6627.25	0.927077
PNLIPRP2_44859	OID44859	PNLIPRP2	P54317	5	0.0695894	29.805	10.0918	0.388518	0.138748	22	-3.7279	4.28589	-1.14762	-11.8451	2.54605	0	0	TRUE	TRUE	0.73134	0.719031	0.74311	prot.6562	0.220074	seq.6957.14	0.919096
PNLIP_45398	OID45398	PNLIP	P16233	7	0.0695894	5.77994	11.9685	0.678758	0.174011	22	0.225431	0.710291	0.198995	-1.82273	4.5198	0	0.772826	FALSE	FALSE	0.740441	0.73195	0.741795	prot.2140	0.792122	seq.15613.16	0.902979
PNMA1_42922	OID42922	PNMA1	Q8ND90	3	0	65.9012	151.235	3.22959	1.37805	22	2.17862	1.81316	2.2178	-6.47904	9.52123	0.0136103	0.961713	FALSE	FALSE	0.149811	0.147275	0.154289	prot.6725	0.0849221
PNMA2_42923	OID42923	PNMA2	Q9UL42	3	0	84.2728	32.596	0.789104	0.560576	22	0.21947	0.817606	0.156813	-2.22559	6.50661	0.0136103	0.987064	FALSE	FALSE	0.0315349	0.0299496	0.0348298			seq.23411.108	-0.0237698
PNMA5_40516	OID40516	PNMA5	Q96PV4	1	0	62.4913	291.243	-2.56666	2.90249	22	0.316866	3.74419	0.344786	-6.54823	9.99226	0	0	FALSE	FALSE	0.0140535	0.0132338	0.0146776			seq.33839.47	0.0170203
PNMA8A_41636	OID41636	PNMA8A	Q86V59	2	0.139179	30.662	46.4477	-1.77029	0.628859	22	-0.543711	1.20917	-0.746785	-3.53566	6.2954	0	0.89645	FALSE	FALSE	0.128558	0.109953	0.135452
PNPLA1_40517	OID40517	PNPLA1	Q8N8W4	1	0	89.0745	40.9478	2.35368	0.535253	22	0.00319292	1.50642	-0.0196879	-8.1335	6.63721	0.0200573	0.998755	FALSE	FALSE	0.0360112	0.0328915	0.0389144
PNPT1_42924	OID42924	PNPT1	Q8TCS8	3	0	68.9631	44.3729	1.31315	0.60954	22	1.131	0.985121	1.03858	-2.47595	6.98796	0.0100287	0.998996	FALSE	FALSE	0.208495	0.205175	0.213958	prot.4594	0.188281	seq.21378.7	0.21864
PNP_44860	OID44860	PNP	P00491	5	0.0695894	7.45125	31.3214	2.57082	0.365366	22	2.95533	1.26512	2.98781	-6.16083	9.27327	0	0.995438	TRUE	TRUE	0.669962	0.658122	0.673744	prot.1623	0.381331	seq.15435.4	0.783004
POC1B_41637	OID41637	POC1B	Q8TC44	2	0.139179	63.8328	25.291	2.00104	0.374176	22	1.03666	0.841687	0.973415	-2.35081	4.8636	0	0.731876	FALSE	FALSE	0.217208	0.207454	0.218531	prot.4585	0.141578
PODXL2_44861	OID44861	PODXL2	Q9NZ53	5	0.0695894	0	10.357	-0.496992	0.152779	22	0.381311	0.349807	0.372602	-0.829358	1.90894	0	0.990077	FALSE	FALSE	0.430467	0.419748	0.434625	prot.6869	0.362899	seq.10616.67	0.0704123
PODXL_44107	OID44107	PODXL	O00592	4	0	3.61865	8.63657	0.0723122	0.124641	22	0.146336	0.174875	0.151205	-0.629022	0.80529	0.00358166	0.987871	TRUE	TRUE	0.263707	0.259173	0.268492	prot.1069	0.0661545	seq.26124.7	0.126241
POF1B_44108	OID44108	POF1B	Q8WVV4	4	0	17.9541	19.2371	0.213217	0.281267	22	0.459395	0.610597	0.395145	-1.11252	4.62685	0.0121777	0.991913	FALSE	FALSE	0.0903143	0.0848839	0.0961233	prot.4667	-0.0867884
POGLUT1_41638	OID41638	POGLUT1	Q8NBL1	2	0.139179	77.0732	72.2458	0.451397	0.735486	22	0.659105	1.00321	0.610341	-4.33237	6.31016	0	0.996523	FALSE	FALSE	0.117141	0.110313	0.122427	prot.4481	0.0970984	seq.6467.65	0.129134
POLB_41639	OID41639	POLB	P06746	2	0.139179	89.4774	46.6332	-0.504663	0.643613	22	-0.119363	1.02975	-0.108944	-7.84385	7.82445	0	0.998169	FALSE	FALSE	0.0437891	0.0433127	0.0453558			seq.21210.33	0.0310642
POLD3_41640	OID41640	POLD3	Q15054	2	0.139179	80.8362	279.01	-1.73847	2.79342	22	-0.849364	2.77087	-0.420945	-6.75151	7.24381	0	0	FALSE	FALSE	-0.00583971	-0.00680655	-0.00182322			seq.34900.26	-0.0386255
POLD4_41641	OID41641	POLD4	Q9HCU8	2	0.139179	94.7038	20.7252	0.587891	0.3024	22	0.520044	0.66711	0.446322	-1.19363	5.35043	0	0.960331	FALSE	FALSE	0.0929105	0.0802977	0.095707			seq.19159.9	-0.00340886
POLDIP3_41642	OID41642	POLDIP3	Q9BY77	2	0.139179	77.4216	248.992	-1.98286	2.93067	22	-0.69114	2.75711	-0.172698	-6.49771	10.2176	0	0	FALSE	FALSE	-0.0242847	-0.0250085	-0.0215807	prot.7780	-0.0840719
POLR2F_44109	OID44109	POLR2F	P61218	4	0	41.3361	25.4907	-0.390928	0.396609	22	-0.236127	0.418723	-0.234929	-1.81122	1.55225	0.000716332	0.793098	FALSE	FALSE	0.150187	0.148595	0.152217			seq.20448.7	0.0153996
POLR3D_41643	OID41643	POLR3D	P05423	2	0.139179	88.4321	26.6367	-0.0440465	0.411788	22	0.1812	0.647024	0.149912	-2.48832	5.74891	0	0.992353	FALSE	FALSE	0.0318028	0.0303495	0.0337154			seq.29967.13	-0.0260958
POLR3F_42926	OID42926	POLR3F	Q9H1D9	3	0	70.842	46.724	0.17096	0.757172	22	0.630483	1.01775	0.54913	-2.13907	7.4531	0.0157593	0.996523	FALSE	FALSE	0.0683308	0.063499	0.0715955			seq.11444.49	-0.0110786
POM121L1P_40518	OID40518	POM121L1P	Q3SYA9	1	0	62.7001	398.376	-1.86577	3.22298	22	-0.127935	3.31108	0.0447784	-7.33595	11.4099	0.00644699	0	FALSE	FALSE	0.0285702	0.0275581	0.0298036			seq.35089.40	0.0563906
POMC_44110	OID44110	POMC	P01189	4	0	9.11621	15.4635	2.75764	0.216633	22	2.30036	0.892762	2.22927	-0.628451	11.692	0.002149	0.772037	FALSE	FALSE	0.570197	0.566658	0.576147	prot.7014		seq.9204.33	0.675054
PON1_45399	OID45399	PON1	P27169	7	0.0695894	0	8.27056	0.52726	0.116369	22	0.386683	0.276616	0.417965	-1.81371	1.13617	0	0.992498	TRUE	FALSE	0.551014	0.546435	0.556595	prot.2375	0.536128	seq.4261.55	-0.0383035
PON2_44111	OID44111	PON2	Q15165	4	0	0	10.4078	-0.31637	0.148155	22	-0.0432625	0.511882	-0.0100615	-2.25876	1.98573	0.002149	0.997657	TRUE	TRUE	0.271334	0.253937	0.279285			seq.22003.4	-0.0570155
PON3_44862	OID44862	PON3	Q15166	5	0.0695894	5.50139	6.01804	1.05578	0.0877418	22	0.667744	0.273209	0.685639	-0.673926	1.24654	0	0.984127	TRUE	FALSE	0.601561	0.595178	0.608568	prot.3603	0.586881	seq.30695.4	0.723888
POSTN_45230	OID45230	POSTN	Q15063	6	1.11343	6.61506	15.6629	0.583481	0.229611	21	0.863172	0.482271	0.869978	-1.31313	2.46612	0	0.997648	FALSE	FALSE	0.615512	0.612785	0.617395	prot.3586	0.62401	seq.6645.53	0.670922
POTEA_41644	OID41644	POTEA	Q6S8J7	2	0.139179	69.1289	60.0829	-0.226459	0.77806	22	0.343775	1.50769	0.201218	-7.49986	8.92643	0	0.994482	FALSE	FALSE	0.02315	0.0211327	0.0279727
POTEB2_40519	OID40519	POTEB2	H3BUK9	1	0	81.2109	53.8446	0.182085	0.719821	22	0.184916	1.28397	0.144177	-8.05318	7.16671	0.019341	0.999689	FALSE	FALSE	0.0168127	0.0139336	0.0174824			seq.34913.2	0.0173312
POTEC_41645	OID41645	POTEC	B2RU33	2	0.139179	75.331	55.1637	-1.62942	0.784424	22	-2.08978	2.20775	-1.96875	-8.83251	5.75542	0	0.039013	FALSE	FALSE	0.00953597	0.00897036	0.0114769
POTEKP_41646	OID41646	POTEKP	Q9BYX7	2	0.139179	85.2265	31.0623	-0.136932	0.452249	22	0.225626	0.750501	0.116267	-1.65031	4.78684	0	0.99309	FALSE	FALSE	0.0249616	0.0230218	0.0259525			seq.33799.14	-0.0243481
POTEM_41647	OID41647	POTEM	A6NI47	2	0.139179	72.2648	77.7086	-3.76397	2.17583	22	-2.33112	1.60625	-2.28691	-9.51528	5.10411	0	0.335628	FALSE	FALSE	0.0321601	0.0296994	0.0341943			seq.7967.38	0.06062
POU2F3_41648	OID41648	POU2F3	Q9UKI9	2	0.139179	86.899	69.2124	-0.42574	1.08944	22	0.0659722	0.920379	0.0520562	-4.45727	5.41268	0	0.991972	FALSE	FALSE	0.0144548	0.0128427	0.015475
PPA2_41649	OID41649	PPA2	Q9H2U2	2	0.139179	68.9895	32.8634	0.747514	0.488187	22	0.919474	0.679684	0.908013	-1.9357	4.25014	0	0.964751	FALSE	FALSE	0.202715	0.193936	0.204994	prot.5450	0.272073	seq.18307.71	0.197258
PPBP_45483	OID45483	PPBP	P02775	8	0.835073	0.0701754	12.2936	1.27767	0.192105	22	1.27334	0.790339	1.3038	-1.9065	8.89451	0	0.963959	FALSE	FALSE	0.756358	0.750087	0.761232	prot.1734	0.706705	seq.4544.4	0.871471
PPCDC_44863	OID44863	PPCDC	Q96CD2	5	0.0695894	0	9.62212	0.879902	0.131001	22	1.52646	0.462972	1.52408	0.140651	4.36827	0	0.868935	TRUE	FALSE	0.455517	0.449857	0.46456	prot.4863	0.352229	seq.13996.16	-0.133954
PPFIA1_41650	OID41650	PPFIA1	Q13136	2	0.139179	62.2997	48.1141	0.736563	0.588878	22	1.05707	0.742673	1.01892	-1.46674	3.99997	0	0.994811	FALSE	FALSE	0.262699	0.258621	0.265225	prot.3376	0.312805	seq.13975.56	0.360154
PPFIA2_42927	OID42927	PPFIA2	O75334	3	0	71.8163	35.3896	0.137205	0.502772	22	0.42877	0.701805	0.334894	-2.05477	5.05347	0.0143266	0.985347	FALSE	FALSE	0.0760632	0.0726538	0.0774041
PPFIA4_41651	OID41651	PPFIA4	O75335	2	0.139179	64.1812	79.3862	0.298566	0.999512	22	0.771349	1.55141	0.928214	-6.59572	5.07625	0	0.985974	FALSE	FALSE	0.091581	0.084048	0.0945216
PPFIBP1_41652	OID41652	PPFIBP1	Q86W92	2	0.139179	90.3833	62.2464	3.20664	0.835678	22	2.32882	1.26096	2.39107	-6.18541	6.58575	0	0.941093	FALSE	FALSE	0.164101	0.163142	0.175516	prot.4259	0.077493
PPFIBP2_41653	OID41653	PPFIBP2	Q8ND30	2	0.139179	24.3902	28.8355	0.0772701	0.425861	22	0.28405	0.653835	0.229799	-2.08533	5.1547	0	0.994777	FALSE	FALSE	0.112572	0.108892	0.114631	prot.4507	-0.0206599
PPIB_45231	OID45231	PPIB	P23284	6	1.11343	3.65939	26.9631	1.93537	0.380998	21	2.27045	0.732901	2.26	-0.501508	5.95533	0	0.991711	FALSE	FALSE	0.384846	0.372601	0.388931			seq.4718.5	0.0982031
PPIE_42928	OID42928	PPIE	Q9UNP9	3	0	73.556	56.0892	-0.547063	0.986284	22	0.353383	1.26805	0.194937	-3.51982	7.68967	0.0186246	0.989568	FALSE	FALSE	0.0484518	0.0466954	0.0501324	prot.6908		seq.5238.26	0.0386358
PPIF_45232	OID45232	PPIF	P30405	6	1.11343	93.9479	27.9297	-0.0847355	0.399774	21	0.090544	0.424809	0.0795266	-1.40569	2.56194	0	0.96739	FALSE	FALSE	0.139427	0.134477	0.142676	prot.2448	0.0286432	seq.5248.68	0.0456414
PPL_44112	OID44112	PPL	O60437	4	0	13.4308	19.7355	0.475542	0.264265	22	0.456	0.436953	0.415395	-0.841142	4.4267	0.00644699	0.86717	FALSE	FALSE	0.158919	0.156544	0.16739	prot.977	-0.0163853	seq.31999.48	-0.0665876
PPM1A_42929	OID42929	PPM1A	P35813	3	0	88.3786	37.5905	-2.77924	0.568931	22	-2.717	0.894253	-2.67827	-9.21934	2.21044	0.00716332	0.995626	FALSE	FALSE	0.0940062	0.0913207	0.0982984	prot.2547	-0.00555489	seq.12619.14	0.0387169
PPM1B_44113	OID44113	PPM1B	O75688	4	0	74.0431	67.6922	-0.918778	1.6081	22	-0.288725	1.55067	-0.130614	-6.6481	6.19393	0.034384	0.985654	FALSE	FALSE	0.0937928	0.091556	0.0953773	prot.1436	0.0939129	seq.22009.1	0.0755128
PPM1F_44864	OID44864	PPM1F	P49593	5	0.0695894	8.42618	15.3261	1.91035	0.236755	22	1.86809	0.460014	1.87399	-0.537727	5.05393	0	0.995918	FALSE	FALSE	0.584678	0.572524	0.587614	prot.2742	0.654182	seq.23923.26	0.61803
PPME1_44114	OID44114	PPME1	Q9Y570	4	0	12.039	42.3076	0.706509	0.425101	22	1.35877	0.669658	1.2974	-1.16876	4.61455	0.00859599	0.992122	FALSE	FALSE	0.563206	0.554719	0.572106	prot.6231	0.474419	seq.17852.5	0.805696
PPP1CC_44115	OID44115	PPP1CC	P36873	4	0	1.25261	14.5164	1.30933	0.203437	22	1.61338	0.597561	1.60514	-0.208428	4.91537	0.00573066	0.991842	FALSE	FALSE	0.541725	0.527258	0.546201	prot.2563	0.61932	seq.19295.32	0.436049
PPP1R12A_44865	OID44865	PPP1R12A	O14974	5	0.0695894	0.278552	21.7115	2.25973	0.291175	22	2.56078	0.7005	2.55634	-0.458902	7.50569	0	0.876719	TRUE	FALSE	0.652757	0.648205	0.654346	prot.1135	0.704386	seq.29254.17	-0.215663
PPP1R12B_42930	OID42930	PPP1R12B	O60237	3	0	55.1148	38.6937	-0.201984	0.563591	22	0.619704	1.07806	0.503151	-2.93908	6.66266	0.0179083	1	FALSE	FALSE	0.0880562	0.0862022	0.0935391			seq.30441.10	0.00890824
PPP1R13B_41654	OID41654	PPP1R13B	Q96KQ4	2	0.139179	37.4216	26.7355	0.117463	0.392786	22	0.597711	0.686006	0.515608	-1.18819	4.86512	0	0.96111	FALSE	FALSE	0.171324	0.168635	0.181932
PPP1R14A_44116	OID44116	PPP1R14A	Q96A00	4	0	61.6562	33.8382	1.76355	0.519063	22	1.84566	0.843192	1.85385	-6.04919	6.90142	0.0114613	0.996042	TRUE	FALSE	0.458815	0.453496	0.462912	prot.4811	0.591062	seq.19117.3	0.547667
PPP1R14D_44117	OID44117	PPP1R14D	Q9NXH3	4	0	14.6138	18.2116	0.111208	0.256756	22	0.196716	0.68981	0.104411	-1.48058	3.97731	0.0143266	0.985886	FALSE	FALSE	0.23164	0.223684	0.238367
PPP1R18_44118	OID44118	PPP1R18	Q6NYC8	4	0	0.417537	8.33123	1.78507	0.11746	22	1.83581	0.330761	1.83571	0.734951	3.87217	0.00143266	0.533731	FALSE	FALSE	0.332522	0.330658	0.348156	prot.3991	0.24064
PPP1R1A_41655	OID41655	PPP1R1A	Q13522	2	0.139179	46.6899	28.9767	1.17251	0.43528	22	1.63691	0.801713	1.61687	-1.37962	5.27608	0	0.9975	FALSE	FALSE	0.409418	0.399818	0.413906			seq.17706.4	0.557957
PPP1R1B_42931	OID42931	PPP1R1B	Q9UD71	3	0	88.2394	69.6036	0.0564638	0.89858	22	0.171949	0.880281	0.163343	-3.41903	4.47578	0.00787966	0.996881	FALSE	FALSE	0.0318075	0.0298906	0.0344348
PPP1R1C_41656	OID41656	PPP1R1C	Q8WVI7	2	0.139179	62.7875	87.5046	1.5274	0.943481	22	-0.181031	2.08219	-0.0148757	-7.46383	8.60189	0	0.366898	FALSE	FALSE	0.0314145	0.0301336	0.0388218
PPP1R27_42932	OID42932	PPP1R27	Q86WC6	3	0	43.1454	17.425	1.30258	0.244345	22	0.767188	0.748746	0.841096	-3.67271	5.2033	0.0401146	0.995959	FALSE	FALSE	0.129034	0.125621	0.141192			seq.23589.21	-0.0147941
PPP1R2B_42933	OID42933	PPP1R2B	Q6NXS1	3	0	27.4182	30.204	0.501001	0.415789	22	1.10128	0.785904	1.10416	-2.90384	6.07094	0.00716332	0.999716	FALSE	FALSE	0.310019	0.299204	0.314101
PPP1R2P1_41657	OID41657	PPP1R2P1	Q96PQ5	2	0.139179	21.5331	24.6721	-0.564218	0.365658	22	0.305152	0.907623	0.161918	-1.99772	6.24625	0	0.949648	FALSE	FALSE	0.184135	0.177911	0.19619
PPP1R2_44866	OID44866	PPP1R2	P41236	5	0.0695894	13.649	20.7065	0.844339	0.356711	22	0.897454	0.476212	0.909968	-1.16283	3.10707	0	0.995921	FALSE	FALSE	0.45144	0.44569	0.454261	prot.2612	0.471019	seq.19152.4	0.346878
PPP1R32_40520	OID40520	PPP1R32	Q7Z5V6	1	0	83.9248	356.269	0.166129	2.6682	22	0.158136	3.23898	0.635577	-6.98956	10.0904	0.00143266	0	FALSE	FALSE	0.0186125	0.0173758	0.0198308
PPP1R35_41658	OID41658	PPP1R35	Q8TAP8	2	0.139179	49.8258	40.7106	-1.28116	0.586985	22	-0.585789	1.01652	-0.722069	-3.53478	5.36859	0	0.99801	FALSE	FALSE	0.0825049	0.0795544	0.0870288
PPP1R3B_41659	OID41659	PPP1R3B	Q86XI6	2	0.139179	59.9303	39.4822	1.99025	0.568863	22	0.539464	1.66927	0.501314	-7.18519	7.81545	0	0.992872	FALSE	FALSE	0.0540833	0.0490926	0.0589351			seq.12768.3	-0.0137876
PPP1R7_41660	OID41660	PPP1R7	Q15435	2	0.139179	67.5261	363.689	-1.64142	3.06482	22	-0.217199	2.76009	0.135519	-6.59532	13.0313	0	0	FALSE	FALSE	0.0146105	0.013309	0.0158056	prot.3626	-0.0141427	seq.28544.34	0.00920754
PPP1R9B_44119	OID44119	PPP1R9B	Q96SB3	4	0	66.2491	41.2087	1.61898	0.724895	22	1.59018	0.891507	1.67076	-3.53997	5.27527	0.00573066	0.972412	FALSE	FALSE	0.395079	0.388009	0.404824	prot.5084	0.505805	seq.21991.79	0.467687
PPP2R5A_44120	OID44120	PPP2R5A	Q15172	4	0	54.9061	53.5864	0.560677	0.7905	22	0.923489	1.20767	1.0305	-6.56965	7.18215	0.012894	0.94607	FALSE	FALSE	0.286312	0.281601	0.289965	prot.3604	0.397746	seq.13622.16	0.384298
PPP3CA_40521	OID40521	PPP3CA	Q08209	1	0	85.0383	25.6434	-0.0238496	0.346175	22	-0.0352659	0.392698	-0.0352919	-1.56248	1.62892	0.002149	0.99557	FALSE	FALSE	0.095277	0.0933075	0.103297	prot.3287	0.0450137	seq.4903.72	0.0423865
PPP3R1_44121	OID44121	PPP3R1	P63098	4	0	9.95129	17.876	0.00418934	0.254716	22	0.020916	0.376299	0.0217093	-1.50827	1.32478	0.000716332	0.996233	FALSE	FALSE	0.363846	0.362829	0.365355			seq.15545.13	0.380814
PPP3R2_40522	OID40522	PPP3R2	Q96LZ3	1	0	87.8219	38.222	-0.18141	0.505944	22	0.0288373	0.561289	0.00216639	-1.94964	3.91132	0.00286533	0.963707	FALSE	FALSE	0.0368107	0.0361197	0.0404408			seq.18866.8	0.0112041
PPP4R4_41661	OID41661	PPP4R4	Q6NUP7	2	0.139179	77.2822	52.5345	-1.46125	1.11607	22	-0.960321	1.95548	-0.962477	-8.28015	8.05113	0	0.993096	FALSE	FALSE	0.0105641	0.0100091	0.0125516
PPP6R2_41662	OID41662	PPP6R2	O75170	2	0.139179	51.777	17.3378	-0.509891	0.244178	22	-0.276455	0.514712	-0.357944	-1.41936	4.8609	0	0.994192	FALSE	FALSE	0.188744	0.182162	0.195194	prot.1377	0.226717	seq.32716.160	0.259115
PPT1_42934	OID42934	PPT1	P50897	3	0	45.2331	32.5358	-2.53967	0.465409	22	-1.94517	1.39163	-2.22755	-9.23686	7.64931	0.0358166	0.993346	FALSE	FALSE	0.103514	0.0989512	0.114915			seq.9244.27	0.0276288
PPY_44867	OID44867	PPY	P01298	5	0.0695894	0.348189	25.5973	-0.0299956	0.271719	22	-0.225006	1.26524	-0.245548	-5.67188	4.60212	0	0.99569	FALSE	FALSE	0.72114	0.717982	0.726522	prot.6436		seq.4588.1	0.927687
PQBP1_42935	OID42935	PQBP1	O60828	3	0	76.9659	33.7245	-0.176371	0.444565	22	-0.0766599	0.630332	-0.126114	-1.94981	4.09416	0.0229226	0.994385	FALSE	FALSE	0.0530124	0.0520137	0.0542857			seq.11432.11	0.0587936
PRAM1_45233	OID45233	PRAM1	Q96QH2	6	1.11343	4.08163	13.9679	-1.352	0.204723	21	-0.927466	0.833391	-0.974141	-3.18297	2.29825	0	0.993005	TRUE	TRUE	0.426623	0.419464	0.440908	prot.7296	0.281524	seq.31389.130	0.291923
PRAME_42936	OID42936	PRAME	P78395	3	0	91.023	27.5627	-0.11158	0.371585	22	-0.0839347	0.464223	-0.0897845	-2.21981	3.51086	0.00429799	0.98881	FALSE	FALSE	0.0343193	0.0328395	0.0377339			seq.25951.17	0.000428824
PRAP1_45234	OID45234	PRAP1	Q96NZ9	6	1.11343	1.97044	11.2481	1.08573	0.169208	21	1.07401	0.456239	1.09912	-0.729587	2.63652	0	0.640887	TRUE	FALSE	0.491394	0.485439	0.49601	prot.5035	0.37602
PRC1_42937	OID42937	PRC1	O43663	3	0	68.8239	41.7353	-0.36343	0.744764	22	-3.38054	2.68255	-2.60977	-8.55406	3.95059	0	0	FALSE	FALSE	0.0380049	0.036922	0.0414717			seq.11591.43	0.0399212
PRCP_45235	OID45235	PRCP	P42785	6	1.11343	5.9817	12.5736	0.865152	0.17513	21	0.585029	0.465223	0.595686	-1.40384	2.7031	0	0.987722	TRUE	TRUE	0.669071	0.662984	0.673341	prot.2632	0.404716	seq.5722.78	0.7728
PRDM11_41663	OID41663	PRDM11	Q9NQV5	2	0.139179	78.4669	126.798	-1.94886	2.3202	22	-0.692396	2.52296	-0.0867739	-6.10536	7.20158	0	0	FALSE	FALSE	0.00597251	0.00556252	0.00626409
PRDM2_41664	OID41664	PRDM2	Q13029	2	0.139179	66.2021	54.6617	-3.19817	1.2692	22	-1.92214	1.92484	-2.16824	-10.2335	8.63948	0	0.862254	FALSE	FALSE	0.029985	0.0259003	0.0337542			seq.34240.49	-0.00507447
PRDX1_44122	OID44122	PRDX1	Q06830	4	0	9.8817	26.953	0.87935	0.404803	22	0.869518	0.529756	0.867503	-1.20534	3.49032	0.00429799	0.880092	FALSE	FALSE	0.399128	0.392798	0.401879	prot.3270	0.419821	seq.3855.56	0.294255
PRDX2_45400	OID45400	PRDX2	P32119	7	0.0695894	9.40111	37.5088	1.09215	0.374342	22	1.29423	0.668123	1.20949	-0.23164	4.70172	0	0.992316	FALSE	FALSE	0.577553	0.56628	0.586513	prot.2486	0.686551
PRDX3_42938	OID42938	PRDX3	P30048	3	0	84.2032	47.4684	0.590539	0.638106	22	0.627939	0.71526	0.613961	-1.57585	4.02456	0.00286533	0.970226	FALSE	FALSE	0.21309	0.208545	0.219383	prot.2435	0.25728	seq.8358.30	0.306735
PRDX5_44123	OID44123	PRDX5	P30044	4	0	1.73974	17.1553	1.74502	0.243698	22	1.71278	0.706834	1.75302	-0.912647	4.48537	0.002149	0.991913	FALSE	FALSE	0.559536	0.552555	0.56874	prot.2433	0.631586	seq.5017.19	-0.0786082
PRDX6_44124	OID44124	PRDX6	P30041	4	0	76.9659	47.9711	-0.144966	0.666615	22	-0.0444049	0.852042	0.0126785	-7.42859	4.18053	0.0100287	1	FALSE	FALSE	0.221388	0.216167	0.225128	prot.2431	0.171613	seq.5018.68	0.269819
PREB_42939	OID42939	PREB	Q9HCU5	3	0	64.3702	27.9546	0.346575	0.407654	22	0.264676	0.505932	0.238983	-1.271	6.18296	0.0121777	0.983663	FALSE	FALSE	0.0718436	0.0696423	0.0755918	prot.5582	0.0244033	seq.28189.2	0.0249026
PRELP_44868	OID44868	PRELP	P51888	5	0.0695894	15.4596	14.616	0.751673	0.21515	22	0.738982	0.349112	0.761357	-0.893784	2.16088	0	0.998181	TRUE	TRUE	0.459864	0.454156	0.464668	prot.2839	0.405257	seq.26789.103	0.317003
PRG2_45236	OID45236	PRG2	P13727	6	1.11343	1.97044	13.0522	0.807489	0.193299	21	1.13449	0.630693	1.09756	-1.71699	4.54356	0	0.993008	FALSE	FALSE	0.690723	0.683514	0.693416	prot.2079	0.69194	seq.7258.5	0.530397
PRG3_45237	OID45237	PRG3	Q9Y2Y8	6	1.11343	1.97044	18.2975	0.454223	0.286249	21	0.449759	0.623205	0.436743	-2.22148	3.45853	0	0.951812	FALSE	FALSE	0.648276	0.640326	0.651096	prot.6157	0.776775	seq.9015.1	0.77968
PRIM1_41665	OID41665	PRIM1	P49642	2	0.139179	79.8606	74.727	-1.23002	1.64119	22	-1.09193	1.87971	-0.831146	-7.60292	5.56102	0	0.0893726	FALSE	FALSE	0.0158258	0.0128961	0.017745			seq.13591.31	-0.0103104
PRKAB1_42940	OID42940	PRKAB1	Q9Y478	3	0	23.9388	21.8479	0.849125	0.295165	22	1.17743	0.638916	1.14963	-0.767941	5.56883	0.0121777	0.998511	FALSE	FALSE	0.350652	0.348914	0.353958	prot.6204	0.371539	seq.33554.2	0.0777777
PRKAG3_42941	OID42941	PRKAG3	Q9UGI9	3	0	91.1621	98.8312	-1.50493	2.77	22	-0.804656	2.33457	-0.195691	-6.87836	4.77061	0.0444126	0	FALSE	FALSE	0.0223317	0.0189552	0.0240425
PRKAR1A_44869	OID44869	PRKAR1A	P10644	5	0.0695894	0	21.4344	2.35186	0.31348	22	2.52928	0.721451	2.54941	-0.835815	6.53455	0	0.925392	FALSE	FALSE	0.615722	0.604505	0.618638	prot.1990	0.533951	seq.21483.155	0.455933
PRKAR1B_42942	OID42942	PRKAR1B	P31321	3	0	17.2582	18.866	0.303121	0.273055	22	0.597574	0.774952	0.44972	-1.23771	4.87371	0.0157593	0.994133	FALSE	FALSE	0.331053	0.327409	0.338922	prot.2465	-0.00118534	seq.12479.50	0.433759
PRKAR2A_44125	OID44125	PRKAR2A	P13861	4	0	21.364	12.7588	0.843088	0.182793	22	1.35897	0.575883	1.36283	-0.78415	4.72879	0.00358166	0.996232	TRUE	FALSE	0.540206	0.533229	0.543639	prot.2085	0.669417	seq.19125.26	-0.0915685
PRKCI_41666	OID41666	PRKCI	P41743	2	0.139179	81.8815	22.2349	-0.316033	0.322235	22	-0.12355	0.47203	-0.172731	-1.55713	3.18817	0	0.951669	FALSE	FALSE	0.111609	0.108565	0.113917	prot.6550	0.0357382	seq.3379.29	0.100373
PRKCQ_42943	OID42943	PRKCQ	Q04759	3	0	80.9325	38.6013	0.072729	0.58803	22	0.399157	0.778004	0.357261	-2.30528	5.6815	0.0157593	0.994888	FALSE	FALSE	0.116724	0.114123	0.121479	prot.3241	0.118857	seq.3817.18	0.146445
PRKD2_42944	OID42944	PRKD2	Q9BZL6	3	0	74.1127	55.1838	-0.547849	0.958284	22	-0.366587	1.05821	-0.290421	-8.20564	6.17793	0.00787966	0.900488	FALSE	FALSE	0.0951502	0.0923074	0.0988614	prot.5353	0.149431
PRKG1_44870	OID44870	PRKG1	Q13976	5	0.0695894	38.3008	32.0602	4.49085	0.535104	22	4.41567	1.09254	4.48929	-6.48019	9.01835	0	0.995619	TRUE	FALSE	0.533513	0.528189	0.545444	prot.3473	0.606239	seq.13067.5	0.070573
PRKN_41667	OID41667	PRKN	O60260	2	0.139179	66.6899	38.1356	0.457106	0.640409	22	0.367546	0.693444	0.371715	-2.39507	3.26535	0	0.959066	FALSE	FALSE	0.0694111	0.0647218	0.0731571			seq.13013.41	0.0204715
PRKRA_42945	OID42945	PRKRA	O75569	3	0	44.0501	32.2257	0.442444	0.473105	22	0.80832	0.711063	0.774494	-1.82361	4.52565	0.00644699	0.996625	FALSE	FALSE	0.146853	0.142077	0.148872	prot.6479		seq.22010.36	0.00691531
PRL_44871	OID44871	PRL	P01236	5	0.0695894	0	8.13246	-0.409676	0.115366	22	0.114598	0.878376	0.0372032	-3.57284	3.76895	0	0.879747	FALSE	FALSE	0.769216	0.760903	0.774196	prot.7462	0.122772	seq.10967.12	0.921925
PRMT3_41668	OID41668	PRMT3	O60678	2	0.139179	62.1603	28.3964	0.793163	0.384131	22	0.978131	0.736203	0.93073	-4.06833	6.95717	0	0.993244	FALSE	FALSE	0.209781	0.203719	0.212252	prot.7004	0.184582	seq.12696.166	0.135106
PRND_44126	OID44126	PRND	Q9UKY0	4	0	45.3027	20.0277	0.0236872	0.29058	22	0.6149	0.724351	0.586402	-1.95255	4.99614	0.00358166	0.996507	FALSE	FALSE	0.203931	0.200317	0.210997			seq.18231.147	0.0764628
PROCR_42946	OID42946	PROCR	Q9UNN8	3	0	70.1461	54.8099	0.627171	0.686044	22	0.207266	1.39411	0.322779	-7.45009	6.3239	0.0179083	0.997928	TRUE	TRUE	0.19644	0.191363	0.201265	prot.7319	0.166151	seq.24023.35	0.283236
PROC_45401	OID45401	PROC	P04070	7	0.0695894	0	9.66855	-0.156015	0.139149	22	0.514036	0.346656	0.521775	-1.00853	1.52915	0	0.992278	FALSE	FALSE	0.557015	0.553917	0.561596			seq.3758.63	0.545979
PROK1_44127	OID44127	PROK1	P58294	4	0	1.87891	10.7552	-0.0822472	0.155756	22	-0.225402	0.908028	-0.201112	-3.25831	4.12051	0.000716332	0.990008	TRUE	FALSE	0.462898	0.455889	0.465429			seq.14703.6	0.424237
PROM1_42947	OID42947	PROM1	O43490	3	0	51.357	54.8155	-1.09135	1.01412	22	-0.10045	1.77512	-0.172653	-7.99692	9.66587	0.0222063	0.96646	FALSE	FALSE	0.0423015	0.0401384	0.044699			seq.21276.11	-0.00910027
PRORSD1P_40523	OID40523	PRORSD1P	A6NEY8	1	0	91.5797	86.1412	-1.90713	2.48405	22	-1.58971	2.42064	-0.951887	-7.54532	6.63538	0.0186246	0	FALSE	FALSE	0.0162338	0.0141809	0.0174752
PROSER3_40524	OID40524	PROSER3	Q2NL68	1	0	57.1329	41.646	0.36236	0.623527	22	0.752956	0.895004	0.761366	-3.22325	10.1797	0.010745	0.771638	TRUE	TRUE	0.196769	0.190735	0.198559
PRPF19_40525	OID40525	PRPF19	Q9UMS4	1	0	94.0153	43.583	-0.214929	0.633146	22	-0.141299	0.584803	-0.172121	-2.05257	4.06383	0.0100287	0.991054	FALSE	FALSE	0.0652168	0.0628355	0.0671484	prot.6051	-0.0168312	seq.25054.15	0.0765437
PRPH_42948	OID42948	PRPH	P41219	3	0	59.2902	33.4241	0.684006	0.463459	22	0.446857	0.85649	0.472204	-7.71769	5.48444	0.00501433	0.830094	FALSE	FALSE	0.107008	0.103513	0.114656	prot.7402	-0.109885	seq.32912.97	0.0389612
PRR11_40526	OID40526	PRR11	Q96HE9	1	0	66.5971	175.962	-5.89306	2.88439	22	-4.62709	2.94329	-3.58577	-9.50073	5.75306	0	0	FALSE	FALSE	0.0135997	0.0117757	0.0163231
PRR14L_41669	OID41669	PRR14L	Q5THK1	2	0.139179	60.1394	28.9448	0.303144	0.653556	22	-0.294537	1.03582	-0.443231	-2.99563	7.0389	0	0.99759	FALSE	FALSE	0.0560827	0.0492029	0.0593819
PRR15L_41670	OID41670	PRR15L	Q9BU68	2	0.139179	72.3345	59.5029	-0.410938	0.688389	22	0.120618	0.99346	0.0508582	-3.69841	5.85572	0	0.996213	FALSE	FALSE	0.0400882	0.037989	0.0455101
PRR15_42949	OID42949	PRR15	Q8IV56	3	0	78.5665	26.9298	-0.0259477	0.395812	22	-0.0300054	0.860578	-0.182202	-2.04863	6.98231	0.036533	0.992188	FALSE	FALSE	0.0508838	0.0454164	0.0515998			seq.23580.2	0.0560127
PRR18_40527	OID40527	PRR18	Q8N4B5	1	0	38.5525	37.0347	-1.33087	0.584825	22	-1.16501	1.41002	-1.37984	-5.57353	5.42533	0.0121777	0.999759	FALSE	FALSE	0.0515191	0.0455905	0.0558922			seq.35034.72	0.00653961
PRR20A_42950	OID42950	PRR20A	P86496	3	0	54.071	28.2435	-0.163119	0.386509	22	0.133476	0.703137	0.0333729	-1.28917	6.81591	0.0293696	0.996797	FALSE	FALSE	0.0600261	0.0589895	0.0621191
PRR20B_42951	OID42951	PRR20B	P86481	3	0	61.5866	29.0157	-1.21992	0.42058	22	-0.408838	1.24357	-0.721505	-3.42482	6.66602	0.0393983	0.794611	FALSE	FALSE	0.0420669	0.0411687	0.0478614
PRR23A_42952	OID42952	PRR23A	A6NEV1	3	0	68.5456	56.21	-0.209226	0.631393	22	0.602902	1.00811	0.513835	-2.3706	9.41874	0.0157593	0.99577	FALSE	FALSE	0.0686776	0.0645672	0.0715189
PRR23D2_40528	OID40528	PRR23D2	P0DMB1	1	0	65.3445	174.375	-0.57055	3.86215	22	-0.194117	3.59871	0.0513285	-5.85397	9.97648	0	0	FALSE	FALSE	0.00770895	0.00540682	0.00890683
PRR25_40529	OID40529	PRR25	Q96S07	1	0	54.6277	40.1397	-0.838833	0.739623	22	-0.00344689	1.1407	-0.148525	-4.82697	6.30117	0.0243553	0.996785	FALSE	FALSE	NA	NA	NA
PRR32_41672	OID41672	PRR32	B1ATL7	2	0.139179	92.6132	54.2712	-2.8439	0.973076	22	-2.87493	2.15741	-2.50752	-8.87526	4.77108	0	8.20257e-06	FALSE	FALSE	0.00169531	0.00119871	0.00194157
PRR35_41673	OID41673	PRR35	P0CG20	2	0.139179	77.561	68.318	-1.89883	1.94923	22	-1.01847	2.46307	-0.718506	-7.50041	8.03084	0	1.57219e-06	FALSE	FALSE	-0.00197934	-0.00321905	-0.00125754
PRR3_40530	OID40530	PRR3	P79522	1	0	89.7008	36.8222	3.95073	0.48678	22	0.0532088	0.924756	0.0237807	-7.98004	5.13429	0.0114613	0.993235	FALSE	FALSE	0.045994	0.04435	0.0472419			seq.33209.1	0.0388175
PRR4_44872	OID44872	PRR4	Q16378	5	0.0695894	16.6435	33.8581	-0.923243	0.364109	22	-0.427996	0.991726	-0.493883	-3.60122	2.78045	0	0.997236	TRUE	TRUE	0.338618	0.335158	0.355547	prot.7268	0.308484	seq.29567.9	0.0709893
PRR5_42953	OID42953	PRR5	P85299	3	0	75.087	40.019	0.00419847	0.644115	22	0.253309	0.915779	0.256707	-3.47743	6.5816	0.0121777	0.960412	FALSE	FALSE	0.0360675	0.0336792	0.0371961			seq.33244.28	0.0157685
PRRC1_42954	OID42954	PRRC1	Q96M27	3	0	52.2617	35.1341	0.613219	0.455516	22	0.442302	0.470224	0.439269	-1.37232	2.05122	0.00143266	0.963138	FALSE	FALSE	0.195208	0.191118	0.207409	prot.5013	0.198874	seq.34808.22	0.250823
PRRG1_41674	OID41674	PRRG1	O14668	2	0.139179	64.1115	55.2087	0.197698	0.786002	22	0.511852	0.975743	0.383191	-2.15817	6.7476	0	0.91967	FALSE	FALSE	0.0479078	0.0465927	0.050337			seq.9008.6	0.0248878
PRRT2_40531	OID40531	PRRT2	Q7Z6L0	1	0	26.096	22.6833	0.201606	0.308385	22	0.461062	0.694407	0.357266	-0.867017	7.95395	0.0336676	0.994244	FALSE	FALSE	0.0924401	0.0897699	0.0967652			seq.23929.159	0.0101201
PRRT3_44128	OID44128	PRRT3	Q5FWE3	4	0	4.24495	7.99926	0.214865	0.115681	22	0.747845	0.487008	0.741954	-1.03639	3.17093	0.00429799	0.940945	FALSE	FALSE	0.396427	0.384306	0.40106
PRSS22_42955	OID42955	PRSS22	Q9GZN4	3	0	27.2791	18.8344	0.993605	0.270493	22	1.23955	0.464947	1.23002	-2.7161	3.81257	0.0100287	0.994189	TRUE	FALSE	0.424063	0.41566	0.427571	prot.7829	0.158684	seq.4534.10	0.538746
PRSS27_44873	OID44873	PRSS27	Q9BQR3	5	0.0695894	0	7.61819	-0.627266	0.108282	22	-0.177455	0.509663	-0.202611	-1.69555	3.12084	0	0.847734	FALSE	FALSE	0.676518	0.665496	0.686855			seq.15535.3	0.783014
PRSS2_45402	OID45402	PRSS2	P07478	7	0.0695894	0	7.87998	0.570367	0.11882	22	0.0880655	0.601536	0.045022	-1.51139	4.90642	0	0.992249	FALSE	FALSE	0.728842	0.72158	0.733019	prot.164	0.786765	seq.5034.79	0.880405
PRSS53_44129	OID44129	PRSS53	Q2L4Q9	4	0	0.556715	7.3909	0.731502	0.105186	22	1.10963	0.639283	1.18768	-1.21909	4.34932	0.00143266	0.995541	TRUE	TRUE	0.262915	0.25899	0.283034			seq.30700.57	0.00341928
PRSS8_44874	OID44874	PRSS8	Q16651	5	0.0695894	0	10.8244	0.549358	0.160217	22	0.190104	0.546747	0.158339	-1.50699	2.54332	0	0.960102	FALSE	FALSE	0.675885	0.670602	0.68342	prot.7837	-0.0408932	seq.15513.108	0.813147
PRTFDC1_42956	OID42956	PRTFDC1	Q9NRG1	3	0	27.9749	40.287	3.84781	0.639097	22	4.21758	0.989851	4.28136	-3.65887	7.54358	0.00931232	0.783008	FALSE	FALSE	0.547112	0.542993	0.553903	prot.5660	0.628927	seq.20950.159	0.671981
PRTG_44130	OID44130	PRTG	Q2VWP7	4	0	10.5776	9.00426	0.575672	0.127187	22	0.518168	0.319416	0.520213	-1.60797	2.73156	0.00644699	0.99953	TRUE	FALSE	0.517032	0.50862	0.519833			seq.21397.21	0.67483
PRTN3_45238	OID45238	PRTN3	P24158	6	1.11343	26.3899	11.3443	-0.461987	0.170744	21	-0.221108	0.51105	-0.232617	-3.41025	2.71763	0	0.991617	TRUE	FALSE	0.674558	0.669371	0.679412			seq.3514.49	0.754487
PRUNE2_42957	OID42957	PRUNE2	Q8WUY3	3	0	67.9193	52.554	0.133897	0.66905	22	-0.0100182	1.20643	0.0989582	-8.02795	4.76072	0.010745	0.998503	FALSE	FALSE	0.0596145	0.0531171	0.0640703	prot.4659	0.0364009
PRXL2B_44875	OID44875	PRXL2B	Q8TBF2	5	0.0695894	3.62117	17.6466	2.08796	0.23713	22	2.33126	0.68101	2.34544	-0.698235	6.76218	0	0.99243	FALSE	FALSE	0.565842	0.560988	0.571866	prot.4575	0.533886	seq.34789.193	0.0760761
PSAPL1_44131	OID44131	PSAPL1	Q6NUJ1	4	0	10.9951	8.43979	0.899599	0.121158	22	0.0670209	0.628496	0.0397945	-1.722	5.39837	0.00644699	0.819833	TRUE	TRUE	0.442306	0.433748	0.443207	prot.3983	0.281468	seq.8814.33	0.45608
PSAP_45239	OID45239	PSAP	P07602	6	1.11343	5.9817	22.7466	0.217509	0.246521	21	0.441806	0.345787	0.412523	-0.76003	2.7962	0	0.945641	FALSE	FALSE	0.369317	0.365797	0.381803	prot.1864	0.146592	seq.6207.10	0.231256
PSCA_44132	OID44132	PSCA	O43653	4	0	52.1921	12.1098	0.20053	0.169627	22	-1.86973	3.46721	-0.112913	-11.4793	3.92034	0.023639	0	TRUE	FALSE	0.302184	0.284932	0.307805
PSG1_44133	OID44133	PSG1	P11464	4	0	0.0695894	7.54177	-6.01205	0.108516	22	-6.4863	1.18143	-6.52072	-11.3679	0.507084	0.010745	0.856765	FALSE	FALSE	0.319491	0.312332	0.321378	prot.2027	0.00206438	seq.15631.18	0.17253
PSIP1_44134	OID44134	PSIP1	O75475	4	0	5.63674	13.7879	-0.757226	0.203482	22	-0.625793	0.576762	-0.674957	-2.33874	2.9321	0.0136103	0.977729	FALSE	FALSE	0.334234	0.330477	0.340783	prot.1417	0.217598	seq.17176.13	0.453689
PSKH1_40532	OID40532	PSKH1	P11801	1	0	87.126	55.4016	-0.715838	0.868511	22	-0.232699	1.40417	-0.29658	-8.11592	7.08101	0.0250716	0.997121	FALSE	FALSE	0.0304549	0.0283571	0.0316007
PSMA1_42958	OID42958	PSMA1	P25786	3	0	92.206	60.6913	-1.73901	1.61983	22	-2.93129	2.5805	-2.22032	-8.51448	3.55922	0	0	FALSE	FALSE	0.0305386	0.0279994	0.0345437	prot.2354	-0.0234361	seq.7880.9	0.0228699
PSMA2_40533	OID40533	PSMA2	P25787	1	0	88.5177	108.248	-1.47248	2.51014	22	-0.774347	2.68524	-0.0514738	-6.77003	10.8496	0.00143266	0	FALSE	FALSE	0.036001	0.0344662	0.0381228	prot.2355	-0.000145189	seq.4280.47	0.0532307
PSMB11_40534	OID40534	PSMB11	A5LHX3	1	0	60.6124	52.4119	-0.80321	0.908872	22	0.147047	2.01707	0.0494328	-8.76996	10.5175	0.010745	1	FALSE	FALSE	0.0600705	0.0579092	0.0633504
PSMC3IP_40535	OID40535	PSMC3IP	Q9P2W1	1	0	90.0487	88.0977	-2.18873	2.42373	22	-0.72535	1.73762	-0.667751	-8.48798	9.42436	0.0315186	0.995006	FALSE	FALSE	0.00326048	0.00162053	0.0048047			seq.23309.11	-0.0391836
PSMC3_42959	OID42959	PSMC3	P17980	3	0	91.0926	48.8646	0.264151	0.989671	22	0.143138	1.06172	0.261943	-7.08833	4.06996	0.00859599	0.9226	FALSE	FALSE	0.0318358	0.0316527	0.0341835	prot.2177	0.00104907	seq.23665.35	0.0175452
PSMD1_44135	OID44135	PSMD1	Q99460	4	0	73.2081	30.6804	-0.513826	0.481826	22	-0.255652	0.625549	-0.285857	-2.47067	5.48042	0.0143266	0.945171	FALSE	FALSE	0.0894454	0.0869327	0.0932816	prot.5105	0.117007
PSMD5_42960	OID42960	PSMD5	Q16401	3	0	70.4941	36.5072	-0.511333	0.515298	22	0.0908447	1.08795	-0.114043	-3.07472	5.91687	0.0265043	0.717076	FALSE	FALSE	0.0430467	0.0406048	0.0456179	prot.3680	0.0234243	seq.10716.35	0.00867449
PSMD9_44136	OID44136	PSMD9	O00233	4	0	5.35839	43.4642	1.42222	0.451261	22	1.63515	0.740407	1.57145	-0.80994	5.68209	0.00644699	0.995339	TRUE	TRUE	0.566139	0.560379	0.571172	prot.1028	0.272217	seq.13931.22	0.722655
PSME1_44137	OID44137	PSME1	Q06323	4	0	0	12.972	0.580268	0.166653	22	0.783709	0.389437	0.751668	-0.144596	3.65087	0.00716332	0.993576	FALSE	FALSE	0.443726	0.439	0.448481	prot.3267	0.433247	seq.5918.5	0.563843
PSME2_44138	OID44138	PSME2	Q9UL46	4	0	7.51566	19.4304	0.857572	0.230451	22	1.17993	0.489181	1.13306	-0.242933	4.26132	0.00716332	0.964179	FALSE	FALSE	0.505794	0.495751	0.513708	prot.60	0.200436	seq.17694.32	0.642222
PSMG1_42961	OID42961	PSMG1	O95456	3	0	0	46.5932	1.01182	0.401557	22	1.85977	0.857201	1.72989	-0.120999	6.3131	0.00859599	0.992267	FALSE	FALSE	0.387131	0.386603	0.396511	prot.1549	0.314885
PSMG3_44139	OID44139	PSMG3	Q9BT73	4	0	0	33.6644	2.72059	0.323353	22	3.4416	0.67817	3.35063	1.69192	7.17292	0.00787966	0.9969	FALSE	FALSE	0.494617	0.49233	0.497399	prot.7977	-0.534357	seq.12729.12	0.471322
PSMG3_AS1_40536	OID40536	PSMG3-AS1	Q96PY0	1	0	68.8935	206.94	0.81607	2.02856	22	1.93205	2.77886	0.355	-3.91373	12.5593	0.327364	0	FALSE	FALSE	0.0237724	0.022056	0.0245901			seq.35030.11	-0.00920838
PSMG4_44140	OID44140	PSMG4	Q5JS54	4	0	15.8664	29.2034	0.87129	0.373751	22	1.32978	0.719196	1.22989	-0.521054	5.54445	0.00859599	0.999722	FALSE	FALSE	0.23546	0.230892	0.248268			seq.20967.137	0.0255994
PSPN_44141	OID44141	PSPN	O60542	4	0	28.81	28.3172	0.448557	0.426244	22	0.505579	1.31381	0.605587	-3.87549	4.28921	0	0.916639	FALSE	FALSE	0.450433	0.442809	0.456055			seq.2696.87	0.648889
PSRC1_42962	OID42962	PSRC1	Q6PGN9	3	0	63.5351	29.0582	0.769791	0.453158	22	0.839107	0.620247	0.831318	-1.57797	4.77886	0.00429799	0.993482	FALSE	FALSE	0.168926	0.161502	0.175583
PSTPIP1_44142	OID44142	PSTPIP1	O43586	4	0	5.21921	13.6219	0.0164954	0.189016	22	0.198999	0.590869	0.175633	-1.92136	2.70812	0.002149	0.953963	FALSE	FALSE	0.393331	0.387146	0.396531	prot.7336	0.18598	seq.19168.71	0.3696
PSTPIP2_44876	OID44876	PSTPIP2	Q9H939	5	0.0695894	0	22.0302	5.01994	0.336422	22	4.81859	0.79746	4.88945	-1.23925	8.36031	0	1	FALSE	FALSE	0.641524	0.638471	0.645347	prot.5526	0.706833	seq.32154.4	0.366038
PTEN_42963	OID42963	PTEN	P60484	3	0	65.4141	47.9626	1.10062	0.53183	22	1.23952	0.674504	1.26564	-2.04208	4.25648	0.002149	0.992371	FALSE	FALSE	0.308479	0.302567	0.31492			seq.3831.21	0.326069
PTGDS_45403	OID45403	PTGDS	P41222	7	0.0695894	0	21.5811	-0.0669083	0.396489	22	0.250712	0.440842	0.262649	-1.68276	2.89361	0	0.927847	FALSE	FALSE	0.47463	0.472053	0.480971	prot.2609	0.391182	seq.10514.5	0.455078
PTGES2_44143	OID44143	PTGES2	Q9H7Z7	4	0	56.437	46.833	-0.421122	0.720152	22	0.252258	0.803775	0.286467	-3.35825	4.59493	0.00429799	0.993187	FALSE	FALSE	0.260734	0.258559	0.263113	prot.5510	0.357801	seq.18458.4	0.365443
PTGES3L_42964	OID42964	PTGES3L	E9PB15	3	0	51.1482	52.9915	0.162643	0.7243	22	0.288318	0.98366	0.298863	-3.96607	5.25113	0.00716332	0.991914	FALSE	FALSE	0.00584706	0.00296487	0.0112153			seq.34916.6	-0.10403
PTGR1_44877	OID44877	PTGR1	Q14914	5	0.0695894	0	8.08561	1.64143	0.114026	22	0.849633	1.11912	0.840511	-3.98064	4.80663	0	0.931905	TRUE	FALSE	0.654183	0.642979	0.661494			seq.19617.5	0.668276
PTH1R_44145	OID44145	PTH1R	Q03431	4	0	5.35839	12.4445	0.631049	0.175509	22	0.907698	0.525873	0.8263	-0.203797	8.15124	0.0308023	0.991822	FALSE	FALSE	0.191696	0.181333	0.198009			seq.13470.43	-0.0274328
PTH_44144	OID44144	PTH	P01270	4	0	13.7091	27.0151	-0.0414881	0.368842	22	-0.110277	0.86154	-0.109128	-4.6914	4.30285	0.00429799	0.993899	FALSE	FALSE	0.449375	0.437789	0.451508			seq.5954.62	0.62637
PTK7_44146	OID44146	PTK7	Q13308	4	0	1.60056	11.407	0.224994	0.172264	22	0.401429	0.42392	0.345604	-0.786272	3.51372	0.0250716	0.957956	FALSE	FALSE	0.319916	0.317118	0.325159	prot.3403	-0.048075	seq.9525.1	0.353062
PTN_44147	OID44147	PTN	P21246	4	0	28.7404	16.2434	1.25595	0.258166	22	1.39967	0.849693	1.27116	-0.77715	5.76962	0.0229226	0.998014	FALSE	FALSE	0.365594	0.358467	0.374712	prot.654	0.206583	seq.3045.72	0.386012
PTP4A3_42965	OID42965	PTP4A3	O75365	3	0	18.3716	17.313	-0.0307145	0.250866	22	0.00271018	0.71498	0.00247905	-2.68474	5.45605	0.00573066	0.9832	FALSE	FALSE	0.180334	0.173621	0.193678	prot.6477	-0.0255946	seq.19231.22	-0.147702
PTPMT1_42966	OID42966	PTPMT1	Q8WUK0	3	0	36.0473	21.4267	1.08731	0.311748	22	0.522958	1.12774	0.253936	-1.61688	7.00859	0.0386819	0.932293	FALSE	FALSE	0.119713	0.115857	0.124668	prot.7290	-0.0257573	seq.21167.33	0.0440066
PTPN11_41675	OID41675	PTPN11	Q06124	2	0.139179	23.6237	24.3294	1.69099	0.333517	22	1.65648	0.815439	1.63903	-1.93744	5.69223	0	0.99322	FALSE	FALSE	0.501589	0.496597	0.505859	prot.3262	0.40619	seq.11830.48	0.537977
PTPN14_41676	OID41676	PTPN14	Q15678	2	0.139179	58.9547	49.2334	-0.556047	0.712077	22	-0.870643	2.18359	-0.852148	-8.64315	7.81921	0	0.914002	FALSE	FALSE	0.0612779	0.0603266	0.0687125
PTPN1_44148	OID44148	PTPN1	P18031	4	0	1.25261	26.3589	2.05973	0.407703	22	2.28895	0.734237	2.33415	-1.13687	5.7251	0.00787966	0.894313	FALSE	FALSE	0.586496	0.576954	0.590787	prot.2179	0.709265	seq.3005.5	0.522501
PTPN20_41678	OID41678	PTPN20	Q4JDL3	2	0.139179	84.878	78.2008	-5.24686	2.26045	22	-4.58531	2.34656	-4.17715	-10.226	2.91292	0	0	FALSE	FALSE	0.027063	0.0225404	0.0305216
PTPN21_40537	OID40537	PTPN21	Q16825	1	0	60.7516	47.1934	-0.489998	0.717398	22	-0.135986	0.919731	-0.203696	-2.66316	6.70545	0.017192	0.800617	FALSE	FALSE	0.115886	0.110835	0.117526
PTPN2_41677	OID41677	PTPN2	P17706	2	0.139179	90.1045	44.8949	0.598288	0.739556	22	0.795284	1.19027	0.689743	-3.0302	8.01974	0	0.866389	FALSE	FALSE	0.0646269	0.0632331	0.0672462			seq.3401.8	0.00797816
PTPN6_44878	OID44878	PTPN6	P29350	5	0.0695894	25.766	23.5988	3.67651	0.319593	22	3.63758	0.753757	3.69705	-0.870313	6.21248	0	0.991166	FALSE	FALSE	0.643603	0.634804	0.647318	prot.2413	0.708824	seq.4318.12	0.323684
PTPN9_42967	OID42967	PTPN9	P43378	3	0	88.6569	47.4929	-2.15833	0.787169	22	-2.29295	1.42527	-2.11413	-9.45781	3.83049	0.0272206	0.983684	FALSE	FALSE	0.0408326	0.0399607	0.0432918			seq.12633.3	0.0191342
PTPRA_41679	OID41679	PTPRA	P18433	2	0.139179	75.8885	32.945	-0.494682	0.494648	22	-1.11587	1.87096	-1.07769	-8.5466	9.19367	0	0.999604	FALSE	FALSE	0.0392182	0.0366326	0.0429304	prot.2188	0.0103228
PTPRB_44879	OID44879	PTPRB	P23467	5	0.0695894	10.0279	14.051	1.26123	0.192826	22	0.830033	0.391554	0.81772	-0.3748	2.16689	0	0.993567	TRUE	FALSE	0.545457	0.54183	0.552232	prot.2312	0.615631	seq.34137.36	0.241068
PTPRC_45240	OID45240	PTPRC	P08575	6	1.11343	19.0007	9.87592	-0.0285062	0.142784	21	0.256715	0.298566	0.253611	-1.7651	2.28111	0	0.990049	FALSE	FALSE	0.390324	0.377331	0.399028	prot.1908	0.276263
PTPRF_45241	OID45241	PTPRF	P10586	6	1.11343	1.97044	10.2514	0.278342	0.143118	21	0.375957	0.353728	0.371687	-1.83078	1.68037	0	0.990407	FALSE	FALSE	0.56155	0.559524	0.572231	prot.1984	0.319524	seq.34662.77	0.641202
PTPRH_44149	OID44149	PTPRH	Q9HD43	4	0	39.0397	23.0039	-0.711744	0.329873	22	0.0418764	0.678309	0.0536592	-2.76729	2.73019	0.00286533	0.994519	TRUE	TRUE	0.173788	0.167898	0.182188			seq.11988.24	0.019724
PTPRK_44150	OID44150	PTPRK	Q15262	4	0	27.3486	24.6403	0.243245	0.340906	22	0.280322	0.382788	0.270445	-1.3368	2.96966	0.00286533	0.957631	FALSE	FALSE	0.21951	0.217683	0.222215	prot.3609	0.173555
PTPRN2_44152	OID44152	PTPRN2	Q92932	4	0	0	9.29624	-0.185227	0.132765	22	0.33685	0.45286	0.331918	-1.47718	3.06401	0.00429799	0.862156	FALSE	FALSE	0.22176	0.219565	0.223587			seq.26046.3	-0.0232766
PTPRN_44151	OID44151	PTPRN	Q16849	4	0	0	7.35132	0.0696155	0.103196	22	0.382957	0.381255	0.371827	-1.49489	2.26401	0.00501433	0.835406	FALSE	FALSE	0.324815	0.31885	0.33141	prot.7080	0.240174	seq.25954.3	0.0283574
PTPRR_44153	OID44153	PTPRR	Q15256	4	0	0	14.6309	0.0144204	0.210207	22	0.373067	0.480322	0.376549	-1.33998	2.48028	0.00358166	0.966196	FALSE	FALSE	0.294776	0.289076	0.303884			seq.6361.49	0.190527
PTPRS_45242	OID45242	PTPRS	Q13332	6	1.11343	1.97044	6.80359	-0.0300663	0.098041	21	0.426319	0.319386	0.447547	-1.70819	1.6764	0	0.809073	FALSE	FALSE	0.492485	0.48282	0.502217	prot.3408	0.247748	seq.6049.64	0.441247
PTPRZ1_44880	OID44880	PTPRZ1	P23471	5	0.0695894	5.71031	13.0246	0.566684	0.185528	22	0.759741	0.421392	0.768749	-0.677399	2.36312	0	0.93939	TRUE	TRUE	0.574023	0.567917	0.58175			seq.34709.61	0.728951
PTRHD1_44881	OID44881	PTRHD1	Q6GMV3	5	0.0695894	27.3677	26.5533	3.81038	0.386882	22	4.06104	0.721809	4.05216	-0.933693	7.04893	0	0.938491	FALSE	FALSE	0.465835	0.462702	0.468563	prot.3964	0.375751	seq.20386.15	0.188398
PTS_42968	OID42968	PTS	Q03393	3	0	48.2951	17.3502	0.712007	0.266756	22	0.813021	0.824535	0.74907	-3.01825	4.56316	0.00501433	0.988037	FALSE	FALSE	0.208504	0.201574	0.211735			seq.12014.19	0.0699777
PTTG1_42969	OID42969	PTTG1	O95997	3	0	77.1051	218.062	-2.85829	2.71488	22	-1.74078	2.87924	-0.76921	-6.4528	8.08368	0	0	FALSE	FALSE	-0.000106515	-0.00109236	0.00209676			seq.17727.1	-0.0424829
PTTG2_44154	OID44154	PTTG2	Q9NZH5	4	0	52.2617	24.8426	-0.999851	0.36025	22	-0.107017	1.0024	-0.376692	-2.16084	5.6263	0.0429799	0.990649	FALSE	FALSE	0.0982353	0.0925485	0.102022
PTTG3P_40538	OID40538	PTTG3P	Q9NZH4	1	0	76.0612	183.881	0.0181404	3.86839	22	0.00790819	3.62973	0.116693	-6.61166	10.2913	0	0	FALSE	FALSE	-0.0150861	-0.016131	-0.0110748			seq.35017.13	-0.0575995
PTX3_44882	OID44882	PTX3	P26022	5	0.0695894	47.2145	27.059	-0.906295	0.389945	22	-0.352285	0.690322	-0.33585	-3.67468	2.27856	0	0.995756	FALSE	FALSE	0.428078	0.417844	0.440483	prot.2362	0.541646	seq.6447.73	-0.00294136
PUDP_44883	OID44883	PUDP	Q08623	5	0.0695894	51.9499	19.9553	1.02684	0.279793	22	0.727187	0.496843	0.700164	-1.20682	3.61451	0	0.993906	TRUE	FALSE	0.325313	0.322897	0.327157	prot.3298	0.2388	seq.20912.10	0.274953
PVALB_44155	OID44155	PVALB	P20472	4	0	0.0695894	9.14112	0.0272134	0.140115	22	2.31638	1.02916	2.44298	-2.09033	6.07917	0.00286533	0.82448	TRUE	FALSE	0.385629	0.374024	0.389281	prot.6532	0.2717
PVR_44884	OID44884	PVR	P15151	5	0.0695894	0.97493	7.95165	0.444457	0.110088	22	0.356652	0.399167	0.35586	-1.37187	2.09775	0	0.993356	TRUE	FALSE	0.298846	0.29008	0.306065			seq.8064.125	-0.0022095
PXDC1_41680	OID41680	PXDC1	Q5TGL8	2	0.139179	72.1951	226.821	-0.0295528	2.7307	22	0.673166	3.45922	0.151329	-5.23633	12.5693	0	0	FALSE	FALSE	0.0177234	0.0152504	0.0185649			seq.28576.19	0.0246343
PXDNL_44156	OID44156	PXDNL	A1KZ92	4	0	56.785	18.7565	-0.0156087	0.283687	22	0.140782	0.775287	0.0960988	-2.75559	6.12571	0.0186246	0.904518	TRUE	FALSE	0.122592	0.116184	0.131848			seq.11324.3	-0.0299671
PXN_42970	OID42970	PXN	P49023	3	0	21.7119	13.9991	0.266448	0.203274	22	0.196133	0.484995	0.195738	-1.66286	2.92398	0.00358166	0.991658	TRUE	TRUE	0.32612	0.314998	0.330477			seq.30389.43	0.268888
PYCR2_41681	OID41681	PYCR2	Q96C36	2	0.139179	67.1777	52.0832	0.726753	0.91781	22	0.939375	1.24171	1.01496	-6.40805	6.00243	0	0.999614	FALSE	FALSE	0.189149	0.185797	0.195279	prot.4858	0.25646	seq.18328.36	0.0616634
PYDC1_44157	OID44157	PYDC1	Q8WXC3	4	0	32.3591	12.8644	1.13503	0.179078	22	0.241418	0.752104	0.177153	-2.11795	6.14452	0.0114613	0.992745	TRUE	FALSE	0.168143	0.14606	0.179053			seq.12835.101	-0.0601522
PYHIN1_44158	OID44158	PYHIN1	Q6K0P9	4	0	5.49756	14.9667	-1.8413	0.225051	22	-1.97155	0.687879	-2.0188	-3.81572	2.40233	0.00358166	0.995483	FALSE	FALSE	0.360836	0.34957	0.365969
PYM1_44885	OID44885	PYM1	Q9BRP8	5	0.0695894	0	18.228	2.68051	0.244207	22	3.14513	0.886741	3.11938	-0.358172	9.26266	0	0.992864	FALSE	FALSE	0.698947	0.694981	0.702038	prot.5196	0.83393	seq.29989.145	0.808936
PYY_42971	OID42971	PYY	P10082	3	0	57.6896	80.169	0.367184	0.803835	22	0.41701	1.46047	0.378116	-7.39919	6.38063	0.00286533	0.992516	FALSE	FALSE	0.468896	0.457462	0.484002			seq.3727.35	0.790147
PZP_45485	OID45485	PZP	P20742	8	0.835073	21.8246	22.8057	-2.20953	0.364295	22	-0.369301	1.2623	-0.321885	-3.35201	4.84769	0	0.0269792	TRUE	TRUE	0.645595	0.627556	0.659407	prot.2237	0.871424	seq.6580.29	0.967867
QDPR_44886	OID44886	QDPR	P09417	5	0.0695894	0	15.7248	0.71983	0.25464	22	0.83455	0.441793	0.824949	-0.966583	2.70175	0	0.994701	TRUE	FALSE	0.623788	0.622491	0.636865	prot.1932	0.472319	seq.11257.1	0.763224
QPCT_45243	OID45243	QPCT	Q16769	6	1.11343	5.77058	7.41263	0.467605	0.109714	21	0.489897	0.399269	0.526617	-1.43759	2.16182	0	0.977587	TRUE	TRUE	0.648113	0.641272	0.649967	prot.3713	0.231908	seq.7849.3	0.70196
QRICH2_41682	OID41682	QRICH2	Q9H0J4	2	0.139179	77.77	39.0015	-0.829149	0.573421	22	-0.0800872	0.848371	-0.13828	-2.85312	5.65113	0	0.993835	FALSE	FALSE	0.0188045	0.0172422	0.0220004
QSER1_41683	OID41683	QSER1	Q2KHR3	2	0.139179	94.9826	54.9559	-0.575137	1.08415	22	-0.769288	1.6258	-0.481484	-7.95708	4.305	0	0.938869	FALSE	FALSE	0.0187951	0.0170511	0.0234344
QSOX2_41684	OID41684	QSOX2	Q6ZRP7	2	0.139179	74.9826	42.9277	-0.616484	0.618969	22	0.296338	1.15221	0.198151	-6.51684	6.30456	0	0.943662	FALSE	FALSE	0.052012	0.047609	0.0544203	prot.4093	0.042181	seq.8397.147	0.0450599
R3HCC1L_41686	OID41686	R3HCC1L	Q7Z5L2	2	0.139179	81.6725	41.6026	-0.901176	0.632607	22	-0.358877	0.986319	-0.439675	-4.1993	6.21254	0	0.99483	FALSE	FALSE	0.0285227	0.0258344	0.0293036
R3HCC1_41685	OID41685	R3HCC1	Q9Y3T6	2	0.139179	36.3066	43.0797	0.557674	0.694989	22	0.665057	0.899042	0.644445	-3.01476	4.34662	0	0.996997	FALSE	FALSE	0.119852	0.118418	0.122679			seq.29608.69	0.0660665
R3HDM1_40539	OID40539	R3HDM1	Q15032	1	0	85.595	197.798	-1.73545	3.34027	22	-0.14351	2.84344	0.209413	-7.18296	12.1331	0.002149	0.00576384	FALSE	FALSE	0.0203666	0.0190477	0.0221568
RAB10_44887	OID44887	RAB10	P61026	5	0.0695894	12.7437	38.9628	1.2658	0.466137	22	1.53376	0.605455	1.52515	-1.23913	4.907	0	0.986484	FALSE	FALSE	0.478857	0.476741	0.484052	prot.2997	0.496447
RAB11A_41687	OID41687	RAB11A	P62491	2	0.139179	80.2091	64.9447	-0.0165264	0.823481	22	-0.0480865	1.328	0.0963719	-7.91702	5.57492	0	0.991544	FALSE	FALSE	0.0407063	0.0397747	0.0422988	prot.901	0.0139795	seq.17744.31	0.0279116
RAB11FIP3_44888	OID44888	RAB11FIP3	O75154	5	0.0695894	17.688	31.8494	3.05312	0.501259	22	3.56101	0.922548	3.61843	-2.00002	7.21917	0	0.887623	FALSE	FALSE	0.55934	0.556823	0.562669	prot.1374	0.455616	seq.25500.6	0.586747
RAB11FIP5_41688	OID41688	RAB11FIP5	Q9BXF6	2	0.139179	58.5366	33.4248	-0.469641	1.09716	22	-0.409536	1.42035	-0.352415	-8.25745	7.387	0	0.948613	FALSE	FALSE	0.0556471	0.0552695	0.0598561	prot.5298	0.0550862
RAB19_40540	OID40540	RAB19	A4D1S5	1	0	85.6646	54.0417	-1.36098	0.878303	22	-0.83944	1.71986	-0.828656	-8.67668	9.70594	0.0308023	0.992796	FALSE	FALSE	0.0248692	0.0230126	0.0262309
RAB27B_44889	OID44889	RAB27B	O00194	5	0.0695894	19.0808	21.2045	4.02529	0.329387	22	4.3579	0.69176	4.44872	-2.08512	5.68269	0	0.505074	FALSE	FALSE	0.572308	0.568665	0.57745	prot.1021	0.541717	seq.13596.3	0.0459836
RAB2B_44159	OID44159	RAB2B	Q8WUD1	4	0	7.58525	18.3733	-2.90015	0.270303	22	-2.39526	0.700504	-2.44747	-4.63217	3.56523	0.023639	0.998506	FALSE	FALSE	0.370727	0.359395	0.373894	prot.4650	0.453666	seq.19253.82	0.182961
RAB33A_42972	OID42972	RAB33A	Q14088	3	0	76.618	398.375	0.541776	1.80802	22	0.529663	2.06807	0.486782	-7.13678	9.45828	0.0651862	0.92891	FALSE	FALSE	0.114504	0.110637	0.119959	prot.3480	0.19437	seq.23255.7	0.141036
RAB36_42973	OID42973	RAB36	O95755	3	0	91.4405	50.4778	-0.517695	0.851374	22	-0.414303	1.73165	-0.124175	-7.06818	6.19381	0.0487106	0.181912	FALSE	FALSE	0.0259679	0.024902	0.0284359			seq.28228.18	0.0233896
RAB37_42974	OID42974	RAB37	Q96AX2	3	0	0.139179	17.6338	-1.02336	0.251917	22	-0.557572	0.751332	-0.537479	-3.98711	3.01195	0.00931232	0.996415	FALSE	FALSE	0.43639	0.429455	0.447514	prot.4833	0.629972	seq.23282.19	-0.0882616
RAB38_40541	OID40541	RAB38	P57729	1	0	67.293	34.9276	-0.144765	0.404834	22	0.209001	0.803114	0.0531512	-1.76284	5.85076	0.0372493	0.996423	FALSE	FALSE	0.0601344	0.0585872	0.0629851	prot.2960	0.0348562	seq.23310.51	-0.0357658
RAB39A_41689	OID41689	RAB39A	Q14964	2	0.139179	85.0174	76.4875	-1.69597	1.9471	22	-1.51914	2.30398	-1.05396	-8.14638	7.10253	0	2.87749e-05	FALSE	FALSE	0.0124808	0.0117052	0.0127265			seq.32694.5	0.00523716
RAB39B_42975	OID42975	RAB39B	Q96DA2	3	0	59.9861	40.5515	-4.30713	0.683783	22	-2.98503	1.49469	-3.28536	-5.99915	6.88731	0.0308023	0.972144	FALSE	FALSE	0.0828436	0.0799812	0.0848972	prot.4880	0.0832625	seq.12403.30	0.0238721
RAB3B_40542	OID40542	RAB3B	P20337	1	0	92.4843	127.473	0.0961863	1.91674	22	0.0653899	2.21773	0.315279	-7.11968	6.75467	0.0336676	0.940397	FALSE	FALSE	0.0331001	0.0322627	0.0347154			seq.16847.39	0.018406
RAB3C_41690	OID41690	RAB3C	Q96E17	2	0.139179	91.9861	79.7996	-2.68735	2.58141	22	-1.37937	1.97504	-1.08312	-8.02608	5.68237	0	0.0223551	FALSE	FALSE	0.0198453	0.01738	0.0214017	prot.4895	0.0114916	seq.19586.89	0.0127402
RAB3GAP1_42976	OID42976	RAB3GAP1	Q15042	3	0	77.801	114.442	-2.34914	2.62005	22	-0.0550542	2.53631	0.200713	-6.95508	10.4525	0.0179083	0.027938	FALSE	FALSE	0.0494645	0.0474251	0.0515303	prot.3577	0.0723278
RAB3IL1_44160	OID44160	RAB3IL1	Q8TBN0	4	0	9.81211	56.4112	0.365498	0.454535	22	1.11531	0.906767	0.996074	-1.11462	6.24955	0.0100287	0.944746	FALSE	FALSE	0.318217	0.30956	0.324736	prot.7640	0.0341195	seq.21375.34	0.250082
RAB3IP_44161	OID44161	RAB3IP	Q96QF0	4	0	0.278358	26.3833	2.11031	0.3741	22	2.87446	0.810944	2.91354	-0.51256	6.62887	0.010745	0.991567	FALSE	FALSE	0.471439	0.467227	0.476932	prot.5054	0.392687
RAB44_42977	OID42977	RAB44	Q7Z6P3	3	0	38.9005	30.1131	-1.46109	0.449091	22	-1.07811	0.695418	-1.06441	-3.31822	2.26597	0.00143266	0.994261	FALSE	FALSE	0.0928277	0.0892529	0.0970553	prot.4201	-0.0152886
RAB6B_42978	OID42978	RAB6B	Q9NRW1	3	0	86.1517	22.9739	-1.05876	0.363031	22	-0.748593	0.707003	-0.8541	-2.15422	4.8765	0.025788	0.912068	FALSE	FALSE	0.115868	0.113577	0.118084	prot.5676	0.0711795	seq.14271.23	0.144826
RABEP1_44890	OID44890	RABEP1	Q15276	5	0.0695894	1.25348	19.2085	1.63493	0.292715	22	2.05544	0.570301	2.05481	-0.14228	6.2944	0	0.991436	FALSE	FALSE	0.609825	0.603826	0.613623	prot.3610	0.559866	seq.24417.22	0.646656
RABEP2_44163	OID44163	RABEP2	Q9H5N1	4	0	29.3667	23.3878	1.98904	0.345808	22	2.48515	0.723308	2.52946	-1.35066	6.04203	0.00787966	0.996718	FALSE	FALSE	0.485629	0.479996	0.489515	prot.5490	0.477271
RABEPK_42979	OID42979	RABEPK	Q7Z6M1	3	0	84.064	40.794	0.729071	0.683385	22	0.539054	0.767612	0.559922	-2.25385	6.34618	0.00429799	0.999318	FALSE	FALSE	0.0766212	0.0727391	0.0772229			seq.13599.15	0.0338
RABGAP1L_42980	OID42980	RABGAP1L	Q5R372	3	0	19.6242	30.3527	0.902699	0.398284	22	1.22302	0.628609	1.1838	-0.333235	6.06084	0.00931232	0.960057	FALSE	FALSE	0.429206	0.425138	0.437465			seq.25286.33	0.592892
RABGGTA_40543	OID40543	RABGGTA	Q92696	1	0	58.1768	52.3989	-0.480871	0.865616	22	-0.0547768	1.04177	-0.0682736	-3.57469	6.68478	0.0114613	0.929644	FALSE	FALSE	0.0465276	0.0442766	0.0531094	prot.4744	0.0427511
RABL2B_41691	OID41691	RABL2B	Q9UNT1	2	0.139179	57.2125	23.9549	2.35867	0.350665	22	2.44964	0.727888	2.4238	-0.616895	6.48996	0	0.996421	FALSE	FALSE	0.376234	0.36381	0.385874			seq.34842.36	0.336829
RAC3_42981	OID42981	RAC3	P60763	3	0	69.1719	20.8187	-0.0656014	0.320812	22	0.339486	0.83106	0.230298	-1.64898	6.57451	0.030086	0.826815	FALSE	FALSE	0.0692769	0.0641276	0.0719017	prot.6568	-0.00598507	seq.16769.20	-0.0032777
RAD23B_42982	OID42982	RAD23B	P54727	3	0	16.1447	14.4179	0.640858	0.202155	22	0.767465	0.411609	0.761613	-0.613978	3.201	0.00358166	0.998324	FALSE	FALSE	0.4322	0.415171	0.437107	prot.2896	0.378268	seq.12522.6	0.54943
RAD51AP1_41692	OID41692	RAD51AP1	Q96B01	2	0.139179	76.8641	119.902	-2.7442	2.55471	22	-1.62951	2.48483	-0.998517	-6.77879	8.16266	0	0	FALSE	FALSE	0.00220024	0.0014018	0.00434546
RAD51AP2_41693	OID41693	RAD51AP2	Q09MP3	2	0.139179	86.899	50.0047	-0.565973	0.891161	22	-0.127785	1.24154	-0.0784834	-7.54699	4.67198	0	0.997783	FALSE	FALSE	0.0165772	0.0151791	0.017126
RAD51_42983	OID42983	RAD51	Q06609	3	0	91.6493	23.5189	0.025825	0.324188	22	0.0239056	0.76653	-0.0585659	-2.12921	7.37508	0.0272206	0.992834	FALSE	FALSE	0.0469009	0.0442877	0.0473006			seq.2871.73	-0.000541244
RADIL_41694	OID41694	RADIL	Q96JH8	2	0.139179	50.1045	26.0488	-0.607199	0.359165	22	-0.120524	0.812155	-0.283394	-2.29001	7.33304	0	0.991709	FALSE	FALSE	0.0889885	0.0809908	0.0917671	prot.4986	0.0828663
RAET1L_ULBP2_44377	OID44377	RAET1L_ULBP2	Q5VY80_Q9BZM5	4	0	0.417537	8.6657	0.0877508	0.124389	22	0.534327	0.468523	0.513252	-0.998824	3.2426	0.00501433	1	TRUE	FALSE	0.427374	0.416941	0.437699			seq.20526.3	0.43366
RALBP1_40544	OID40544	RALBP1	Q15311	1	0	55.5324	39.5641	0.327009	0.506651	22	0.774313	0.623585	0.760664	-1.4407	3.74152	0.00143266	0.847137	FALSE	FALSE	0.296116	0.291801	0.303483	prot.3614	0.444992
RALB_44164	OID44164	RALB	P11234	4	0	72.5818	39.0257	-0.0687214	0.566993	22	0.0179666	0.778899	0.0635587	-7.68692	3.85589	0.002149	0.741491	FALSE	FALSE	0.151889	0.149101	0.153442	prot.2018	0.112036	seq.18432.32	0.0180208
RALGAPA2_40545	OID40545	RALGAPA2	Q2PPJ7	1	0	80.2366	49.8499	-0.697612	0.757152	22	-0.278424	1.19211	-0.266851	-7.68442	7.84154	0.015043	0.993284	FALSE	FALSE	0.0476361	0.0443131	0.0501497	prot.3732	0.0673778
RALGPS1_42984	OID42984	RALGPS1	Q5JS13	3	0	65.6924	36.9566	-1.58899	0.521974	22	-0.209861	1.38378	-0.428882	-5.63371	6.70167	0.0121777	1	FALSE	FALSE	0.0360046	0.0340125	0.0384183			seq.34141.23	-0.000841857
RALGPS2_41696	OID41696	RALGPS2	Q86X27	2	0.139179	83.8328	26.1588	-2.17562	0.393395	22	-1.97321	0.693796	-2.07905	-3.72057	3.14462	0	0.959327	FALSE	FALSE	0.0453322	0.0410615	0.0507029
RALYL_40546	OID40546	RALYL	Q86SE5	1	0	74.9478	59.4511	-0.210653	0.972215	22	0.312914	1.1206	0.294908	-4.05575	8.41975	0.00931232	0.992783	FALSE	FALSE	0.0535257	0.0519366	0.0551523	prot.6684	0.0302897	seq.22545.20	0.0555301
RALY_44165	OID44165	RALY	Q9UKM9	4	0	35.4906	33.6308	-1.15822	0.435007	22	-0.782536	0.553582	-0.78767	-2.84436	2.47592	0.00787966	0.996769	FALSE	FALSE	0.23524	0.231852	0.240672	prot.6008	0.273242	seq.30565.88	0.0248366
RAMP2_42985	OID42985	RAMP2	O60895	3	0	29.158	8.39545	0.216316	0.121761	22	0.237306	0.35589	0.2241	-0.850097	2.98805	0.00931232	0.996484	FALSE	FALSE	0.148896	0.143701	0.155469			seq.34655.39	-0.0102112
RAMP3_40547	OID40547	RAMP3	O60896	1	0	61.6562	89.4066	0.233762	1.21395	22	0.783685	1.35836	0.772208	-8.08073	6.94601	0.00573066	0.990286	FALSE	FALSE	0.0440507	0.0390258	0.0459138			seq.15437.11	-0.0327918
RANBP1_44166	OID44166	RANBP1	P43487	4	0	16.2143	20.5552	3.17388	0.260384	22	3.3549	0.686322	3.31667	0.891366	6.66205	0.00286533	1	FALSE	FALSE	0.548898	0.544635	0.55422			seq.18191.23	0.570652
RANBP2_42986	OID42986	RANBP2	P49792	3	0	72.373	31.4631	-1.01493	0.473412	22	-0.459011	0.921475	-0.552229	-3.58148	5.14181	0.0186246	0.98508	FALSE	FALSE	0.0583636	0.0567299	0.0609301	prot.6555	0.0471306
RANBP3L_40548	OID40548	RANBP3L	Q86VV4	1	0	61.3083	57.9659	-0.950446	0.725172	22	-0.121957	1.15244	-0.276149	-3.46161	6.87021	0.0157593	0.976424	FALSE	FALSE	0.0348507	0.0318673	0.0361371
RANBP6_40549	OID40549	RANBP6	O60518	1	0	87.4739	66.9085	-0.909626	1.60124	22	-0.124932	1.55863	0.0948896	-6.94822	3.87525	0.0386819	0.990352	FALSE	FALSE	0.0247179	0.0232523	0.0273411	prot.1318	0.0326213
RANGAP1_42987	OID42987	RANGAP1	P46060	3	0	91.023	32.6145	0.0192275	0.397893	22	0.0832276	0.521894	0.0704792	-2.13904	5.12364	0.00644699	1	FALSE	FALSE	0.0538428	0.05062	0.0551045	prot.2654	0.00933606	seq.25036.10	0.0350041
RANGRF_41697	OID41697	RANGRF	Q9HD47	2	0.139179	90.453	38.5826	-0.810918	0.592664	22	-0.589847	0.836177	-0.59885	-4.86511	4.56077	0	0.998232	FALSE	FALSE	0.0290669	0.0270306	0.029839			seq.30370.19	0.00695616
RAP1A_42988	OID42988	RAP1A	P62834	3	0	79.1928	44.9152	0.425368	0.619194	22	0.0937409	1.45807	0.0129155	-8.48011	7.04738	0.0200573	1	FALSE	FALSE	0.0714006	0.0702465	0.0724398	prot.3068	0.0284348	seq.19342.81	0.0530282
RAP1GAP_42989	OID42989	RAP1GAP	P47736	3	0	79.3319	24.1344	0.553519	0.337089	22	-0.429225	0.712603	-0.505121	-2.31853	5.85868	0.0250716	0.996597	FALSE	FALSE	0.0495964	0.0486536	0.0524677	prot.7634	0.00574993	seq.13735.1	-0.00132367
RAP1GDS1_42990	OID42990	RAP1GDS1	P52306	3	0	46.5553	34.4866	-1.94452	0.496417	22	-0.752768	1.4908	-1.10864	-4.67252	7.00552	0.0100287	0.996214	FALSE	FALSE	0.0856699	0.0844336	0.0881533	prot.7042	0.0195372	seq.14106.46	0.00790029
RAPGEF2_44167	OID44167	RAPGEF2	Q9Y4G8	4	0	35.3514	25.5506	0.810914	0.560653	22	1.33895	0.949763	1.32487	-5.61896	6.44853	0.017192	0.587109	FALSE	FALSE	0.300808	0.289806	0.306927
RAPGEF6_41698	OID41698	RAPGEF6	Q8TEU7	2	0.139179	79.5819	79.9276	-0.684709	2.1752	22	-0.125965	2.03187	0.145745	-7.19325	8.68653	0	0.00527782	FALSE	FALSE	0.0207726	0.0201892	0.0211276
RARRES1_42991	OID42991	RARRES1	P49788	3	0	32.0807	23.228	-0.958982	0.345133	22	-0.903638	0.535547	-0.933516	-2.28172	3.98275	0.010745	0.986298	TRUE	TRUE	0.200643	0.189554	0.205563	prot.2756	0.198435	seq.8398.277	0.21133
RARRES2_45404	OID45404	RARRES2	Q99969	7	0.0695894	0	14.0636	-0.641125	0.203815	22	-0.119399	0.546084	-0.129311	-2.1381	4.73455	0	0.995842	TRUE	TRUE	0.611634	0.607892	0.614368	prot.5163	0.511478	seq.3079.62	0.654276
RASA1_42992	OID42992	RASA1	P20936	3	0	91.7189	21.1692	1.91608	0.338169	22	-0.0540578	0.540516	-0.0640618	-1.7631	2.41576	0.00358166	0.994247	FALSE	FALSE	0.0818748	0.0776717	0.0843002	prot.2246	0.0239646	seq.5481.16	-0.0055573
RASEF_40550	OID40550	RASEF	Q8IZ41	1	0	91.7884	234.826	-0.493554	2.977	22	-0.0241813	2.91606	0.500861	-6.12653	8.1496	0.000716332	0	FALSE	FALSE	0.0278913	0.0265951	0.0280901
RASGRF1_42993	OID42993	RASGRF1	Q13972	3	0	79.7495	82.1999	-0.277372	1.0394	22	0.235091	1.43084	0.246897	-7.49224	8.91785	0.0179083	0.991231	FALSE	FALSE	0.0350832	0.0300876	0.0400877
RASGRP2_44168	OID44168	RASGRP2	Q7LDG7	4	0	0.0695894	24.7105	3.24001	0.344729	22	3.67988	0.963263	3.70348	-0.665246	7.90642	0.00787966	0.99561	FALSE	FALSE	0.638277	0.635564	0.640905	prot.4156	0.749093
RASSF10_41701	OID41701	RASSF10	A6NK89	2	0.139179	74.007	29.9465	0.2814	0.48832	22	0.206548	0.705295	0.142458	-2.26949	5.14448	0	0.992522	FALSE	FALSE	0.0279768	0.0264141	0.0296542
RASSF2_42994	OID42994	RASSF2	P50749	3	0	36.3257	32.8813	0.330647	0.564498	22	0.456494	0.654118	0.433791	-1.64234	4.33908	0.00501433	0.99196	FALSE	FALSE	0.143969	0.140406	0.147735	prot.2793	0.12727	seq.22013.6	0.0968597
RASSF5_41702	OID41702	RASSF5	Q8WWW0	2	0.139179	62.8571	56.096	0.0656975	0.894287	22	0.717568	0.984315	0.714159	-3.90609	5.28506	0	0.916864	FALSE	FALSE	0.0651629	0.0632643	0.0713704	prot.4683	-0.030107	seq.23406.3	-0.0112531
RASSF7_41703	OID41703	RASSF7	Q02833	2	0.139179	86.4808	44.8221	-1.41133	0.767653	22	-1.00842	0.846515	-0.992954	-4.54451	4.20664	0	0.994113	FALSE	FALSE	0.0200563	0.0171449	0.0216957
RASSF9_40551	OID40551	RASSF9	O75901	1	0	85.595	279.05	0.60022	1.66124	22	1.66958	2.44716	0.212727	-0.848552	12.3894	0.307307	0	FALSE	FALSE	0.0451271	0.0433662	0.0491824			seq.34787.19	0.0388241
RAX_41704	OID41704	RAX	Q9Y2V3	2	0.139179	83.7631	142.197	-2.05243	2.75679	22	-1.42913	2.6088	-0.808287	-6.95201	8.73239	0	0	FALSE	FALSE	-0.0106107	-0.0106258	-0.010387			seq.34975.22	-0.0254413
RBBP5_41705	OID41705	RBBP5	Q15291	2	0.139179	88.5017	120.668	-1.60355	1.83782	22	-1.03448	2.07205	-0.815179	-7.59627	8.79171	0	0.00731169	FALSE	FALSE	0.0171699	0.0168708	0.0188076	prot.7479	0.0239536	seq.13631.1	0.0229119
RBBP8_40552	OID40552	RBBP8	Q99708	1	0	90.9534	38.2201	-0.665252	0.590817	22	-0.411138	0.878427	-0.394775	-3.77506	4.91659	0.0121777	0.982377	FALSE	FALSE	0.0255489	0.0219622	0.0275927
RBBP9_40553	OID40553	RBBP9	O75884	1	0	78.9144	206.953	3.30135	2.31385	22	0.108589	3.22056	0.186605	-7.01458	9.32734	0.000716332	2.60892e-06	FALSE	FALSE	0.0199938	0.0187173	0.0225732	prot.7660	-0.00356913	seq.10064.12	-0.0243276
RBFA_40554	OID40554	RBFA	Q8N0V3	1	0	98.3299	195.257	1.35824	2.47221	22	0.550853	3.41533	0.299489	-6.28325	7.95582	0	0	FALSE	FALSE	0.0167148	0.0148534	0.0182369	prot.7839	-0.00479942
RBFOX3_42995	OID42995	RBFOX3	A6NFN3	3	0	10.4384	18.4118	0.0550381	0.261184	22	-0.0478168	0.569939	-0.0815385	-1.92755	3.66099	0.00859599	0.950287	FALSE	FALSE	0.235534	0.229184	0.242808
RBKS_44169	OID44169	RBKS	Q9H477	4	0	0.0695894	13.91	1.24512	0.206435	22	0.868589	0.706881	0.826737	-6.39267	3.62255	0.00358166	1	FALSE	FALSE	0.392714	0.383473	0.400117	prot.7620	-0.0907238	seq.19467.3	0.284072
RBM17_44170	OID44170	RBM17	Q96I25	4	0	38.3438	27.6113	0.897542	0.431268	22	1.21276	0.690449	1.191	-1.39042	5.24036	0.00429799	0.990862	FALSE	FALSE	0.432531	0.426907	0.436376	prot.4957	0.230518	seq.17391.10	0.543394
RBM19_42996	OID42996	RBM19	Q9Y4C8	3	0	73.7648	46.8158	-0.812981	0.694621	22	-0.761431	1.03706	-0.780366	-5.3652	7.30126	0.0164756	0.999005	FALSE	FALSE	0.0400256	0.0390228	0.044005			seq.11468.15	0.0542318
RBM20_41706	OID41706	RBM20	Q5T481	2	0.139179	86.2718	298.408	-0.861811	3.20944	22	0.10896	2.81236	0.256471	-6.74303	10.4094	0	1.30182e-05	FALSE	FALSE	0.0354862	0.0334375	0.0362723			seq.35157.27	0.0659307
RBM22_41707	OID41707	RBM22	Q9NW64	2	0.139179	73.5889	329.898	-1.75096	3.07282	22	-0.258085	2.64986	0.121287	-6.41005	8.81367	0	0	FALSE	FALSE	-0.00567432	-0.00651822	-0.00431985			seq.12980.31	-0.0407386
RBM25_42997	OID42997	RBM25	P49756	3	0	90.1183	77.6266	0.302725	0.807493	22	-0.489151	1.96448	-0.241946	-7.71269	7.45095	0.0537249	0.40834	FALSE	FALSE	0.0504009	0.0483935	0.0527033	prot.7529	0.0776317
RBM27_41708	OID41708	RBM27	Q9P2N5	2	0.139179	75.0523	39.0268	-0.647862	0.623392	22	-0.335408	1.02025	-0.366313	-8.78509	5.44561	0	0.951384	FALSE	FALSE	0.043824	0.0412167	0.0457227
RBM33_41709	OID41709	RBM33	Q96EV2	2	0.139179	78.1185	78.0715	-1.31124	1.7218	22	-0.453802	1.77523	-0.259788	-7.40585	6.4664	0	0.808837	FALSE	FALSE	0.00769873	0.0057802	0.0101337	prot.4907	-0.00787182
RBM3_42998	OID42998	RBM3	P98179	3	0	23.5908	30.7965	1.77807	0.421963	22	2.31707	0.94595	2.20141	-0.00202204	9.76241	0.023639	0.994408	FALSE	FALSE	0.437969	0.432813	0.440413	prot.3170	0.4265	seq.12747.89	0.485641
RBM48_40555	OID40555	RBM48	Q5RL73	1	0	68.476	41.7209	-1.87332	0.602224	22	-1.38911	1.24143	-1.58981	-5.42503	6.37762	0.0293696	0.994902	FALSE	FALSE	0.0385968	0.0345491	0.0441652
RBMS3_41710	OID41710	RBMS3	Q6XE24	2	0.139179	69.4774	111.038	-4.15091	2.48571	22	-2.46734	2.66871	-1.82949	-7.38023	8.77449	0	0	FALSE	FALSE	0.00330991	0.00155283	0.00567563			seq.33262.2	0.0143098
RBP1_42999	OID42999	RBP1	P09455	3	0	88.2394	81.1584	-0.650234	1.77332	22	-0.373365	1.80968	-0.142467	-7.85233	7.92206	0.0422636	0.842004	FALSE	FALSE	0.075067	0.0727006	0.0781617	prot.1934	0.127652	seq.22955.28	0.0312795
RBP2_44171	OID44171	RBP2	P50120	4	0	0	34.0653	-0.26798	0.375511	22	0.0787408	0.90192	0.0255123	-2.66389	3.09164	0	0.613421	FALSE	FALSE	0.214959	0.205956	0.236442			seq.19803.34	-0.0402878
RBP4_45487	OID45487	RBP4	P02753	8	0.835073	0	15.3764	1.95526	0.232697	22	0.474147	0.669773	0.451796	-1.55302	4.18029	0	0.994785	FALSE	FALSE	0.707402	0.702083	0.710357			seq.15633.6	0.846587
RBP5_44172	OID44172	RBP5	P82980	4	0	33.3333	18.2631	0.629343	0.255168	22	0.184391	0.798851	0.145124	-3.97459	3.23661	0.000716332	0.968665	TRUE	TRUE	0.564832	0.559121	0.571988			seq.19241.31	0.800037
RBP7_44173	OID44173	RBP7	Q96R05	4	0	34.0292	17.3488	-0.553787	0.284962	22	-0.384601	0.531169	-0.412506	-2.37177	2.76382	0.00501433	0.992066	TRUE	FALSE	0.361006	0.34814	0.366237			seq.14208.3	0.376632
RBPMS2_44175	OID44175	RBPMS2	Q6ZRY4	4	0	7.30689	29.2698	2.80953	0.504214	22	3.53015	0.950719	3.60733	-1.45628	6.99502	0.00859599	0.985223	TRUE	FALSE	0.617352	0.612019	0.618907	prot.4095	0.575965	seq.23300.3	0.754596
RBPMS_44174	OID44174	RBPMS	Q93062	4	0	44.6764	101.779	-0.196294	0.709526	22	0.315991	1.16608	0.0995083	-2.65656	9.29402	0.0372493	0.993329	FALSE	FALSE	0.0792544	0.0763484	0.0856136			seq.33845.16	0.00109285
RC3H1_43000	OID43000	RC3H1	Q5TC82	3	0	20.8768	27.9944	1.71863	0.384629	22	1.99477	0.548733	1.96394	0.0793064	5.03058	0.002149	0.993781	FALSE	FALSE	0.435546	0.423582	0.439073
RCC1_43001	OID43001	RCC1	P18754	3	0	67.1538	29.0764	-0.847967	0.419151	22	-0.605506	0.693414	-0.665222	-2.51673	6.18177	0.0229226	0.994824	FALSE	FALSE	0.0501931	0.048418	0.0507367	prot.6528	0.0232829	seq.31745.6	-0.0341598
RCOR1_43002	OID43002	RCOR1	Q9UKL0	3	0	47.2512	20.156	-0.589036	0.291037	22	-0.261549	0.813409	-0.349391	-2.36424	7.76603	0.0229226	0.985374	FALSE	FALSE	0.147351	0.136367	0.149635
RCSD1_41711	OID41711	RCSD1	Q6JBY9	2	0.139179	71.1498	59.3978	-0.555091	0.826872	22	-0.410808	1.13012	-0.336722	-7.4889	4.20182	0	0.992568	FALSE	FALSE	0.0200006	0.0184872	0.021488	prot.3977	-0.0302811	seq.23620.16	0.00671774
RECK_44176	OID44176	RECK	O95980	4	0	11.1343	13.048	0.016397	0.206581	22	0.159499	0.251886	0.172272	-0.977982	1.80281	0.010745	0.99151	FALSE	FALSE	0.301631	0.297139	0.303462	prot.1600	0.118457	seq.29434.66	0.245944
RECQL5_40556	OID40556	RECQL5	O94762	1	0	59.0118	150.809	-4.41941	2.8902	22	-2.5192	2.67946	-1.80147	-8.29555	5.02722	0.00143266	0	FALSE	FALSE	0.038401	0.0352898	0.0395356
REEP4_44177	OID44177	REEP4	Q9H6H4	4	0	29.0884	29.4429	1.69664	0.418526	22	1.85944	0.687377	1.8706	-0.853665	5.25443	0.00358166	0.993416	FALSE	FALSE	0.473478	0.470463	0.476435	prot.5495	0.498381	seq.34717.163	-0.135427
REG1A_45405	OID45405	REG1A	P05451	7	0.0695894	1.94986	9.68013	-0.138495	0.131253	22	0.28685	0.631597	0.191013	-1.2622	4.97517	0	0.974475	FALSE	FALSE	0.739338	0.7325	0.744148	prot.1809	0.226037	seq.13095.51	0.890523
REG1B_45244	OID45244	REG1B	P48304	6	1.11343	1.97044	12.9191	0.161708	0.194427	21	0.322345	0.70118	0.238938	-1.5475	4.67943	0	0.998434	FALSE	FALSE	0.69729	0.690873	0.702128	prot.7652	0.127752	seq.16770.3	0.86768
REG3A_45245	OID45245	REG3A	Q06141	6	1.11343	2.18156	9.60453	-0.884149	0.139041	21	-0.109097	0.731024	-0.179903	-2.06601	3.1638	0	0.679772	FALSE	FALSE	0.764109	0.754858	0.769059	prot.3263	0.798401	seq.15304.1	0.911429
REG3G_44178	OID44178	REG3G	Q6UW15	4	0	43.9109	22.2722	-0.53652	0.301093	22	-0.0873929	0.696372	-0.147178	-1.9447	5.09597	0.00716332	0.99599	TRUE	FALSE	0.482185	0.472213	0.491488	prot.6668	-0.00177686	seq.15476.6	0.79231
REG4_44891	OID44891	REG4	Q9BYZ8	5	0.0695894	0	8.90687	0.294618	0.126688	22	0.0178088	0.605981	-0.0564143	-1.57526	2.91627	0	0.991171	FALSE	FALSE	0.712789	0.706946	0.72147	prot.5334	0.712079	seq.11102.22	0.846478
RELB_43003	OID43003	RELB	Q01201	3	0	69.9374	52.6691	-0.0936449	0.776697	22	-0.734212	1.6081	-0.751699	-8.57456	6.46242	0.0229226	0.994503	FALSE	FALSE	0.0219064	0.0200926	0.0231887			seq.11464.9	-0.00700125
RELCH_44892	OID44892	RELCH	Q9P260	5	0.0695894	2.64624	18.0462	2.88787	0.235195	22	2.94196	0.747772	2.96941	-0.550255	7.94249	0	0.927551	FALSE	FALSE	0.619708	0.617773	0.625445	prot.5861	0.663339
RELT_45246	OID45246	RELT	Q969Z4	6	1.11343	5.77058	10.8566	0.0406891	0.157231	21	0.112685	0.397954	0.0910472	-2.00743	2.27914	0	0.993418	TRUE	TRUE	0.571422	0.565753	0.578581			seq.5115.31	0.605405
REM2_41712	OID41712	REM2	Q8IYK8	2	0.139179	89.6864	43.0272	-0.33379	0.678775	22	-0.115024	0.793156	-0.143976	-3.09818	5.8745	0	0.765929	FALSE	FALSE	0.0425202	0.0393648	0.0457104
RENBP_43004	OID43004	RENBP	P51606	3	0	16.0056	20.8973	3.40779	0.315199	22	3.38753	0.815135	3.41682	-2.45853	7.12508	0.0100287	0.982882	TRUE	TRUE	0.542559	0.539237	0.545999	prot.2821	0.641131	seq.32037.4	0.627498
REN_44893	OID44893	REN	P00797	5	0.0695894	4.5961	9.76098	0.373727	0.141438	22	-0.248248	0.799651	-0.277913	-3.14863	4.04541	0	0.955827	FALSE	FALSE	0.758277	0.747918	0.765476	prot.6349	0.0219863	seq.3396.54	0.918148
REPS1_43005	OID43005	REPS1	Q96D71	3	0	46.9033	207.096	0.415296	3.03356	22	0.946714	2.99939	0.864106	-6.37737	9.42143	0.00429799	4.2873e-05	FALSE	FALSE	0.0501385	0.0469375	0.0515593	prot.4878	0.0160245
REPS2_41713	OID41713	REPS2	Q8NFH8	2	0.139179	73.101	44.0521	0.520907	0.734465	22	0.628446	1.40949	0.775527	-7.51918	5.48591	0	0.991629	FALSE	FALSE	0.159962	0.158224	0.165871	prot.4535	0.259153	seq.24944.12	0.158913
RERG_40557	OID40557	RERG	Q96A58	1	0	74.3215	84.6678	-1.38255	2.10001	22	-0.822699	2.2743	-0.630427	-8.64594	9.48222	0.0537249	0.30049	FALSE	FALSE	0.0112937	0.0101606	0.0116906			seq.17822.57	-0.0165996
REST_43006	OID43006	REST	Q13127	3	0	78.1489	64.9213	-2.98022	1.59891	22	-0.788435	1.83379	-0.929516	-9.02971	7.52092	0.0286533	0.993108	FALSE	FALSE	0.0440276	0.0423662	0.0471362
RETN_45247	OID45247	RETN	Q9HD89	6	1.11343	4.92611	9.10866	0.052118	0.130015	21	0.0207085	0.507827	0.00891651	-2.23277	2.44086	0	0.9915	TRUE	FALSE	0.68186	0.6711	0.682845	prot.5591	0.469567	seq.3046.31	0.782632
RET_44179	OID44179	RET	P07949	4	0	0	11.3127	0.596504	0.164768	22	0.920118	0.418543	0.939961	-0.560893	2.40972	0	0.951017	TRUE	FALSE	0.610304	0.597557	0.620266	prot.6508	0.0670303	seq.3220.40	0.822274
REXO2_43007	OID43007	REXO2	Q9Y3B8	3	0	88.2394	79.6778	-1.22044	2.49375	22	-0.137325	1.84194	0.102928	-7.34978	6.28361	0.0501433	0.37659	FALSE	FALSE	0.0473356	0.0467938	0.0482162	prot.6178	0.0448776	seq.13590.1	0.0100926
RFC1_41714	OID41714	RFC1	P35251	2	0.139179	86.899	224.443	-0.235729	1.2182	22	0.169126	1.12359	0.193033	-7.20171	5.10408	0	0.993588	FALSE	FALSE	0.025986	0.0253863	0.026837	prot.2525	0.0165619
RFC4_44180	OID44180	RFC4	P35249	4	0	4.10578	22.8831	-0.135022	0.323954	22	0.560833	0.705563	0.501592	-1.4509	5.0594	0.0100287	0.994258	FALSE	FALSE	0.25578	0.238814	0.260172			seq.23422.47	0.170868
RFFL_43008	OID43008	RFFL	Q8WZ73	3	0	83.6465	26.8605	0.11891	0.363264	22	0.0242596	0.522003	-0.0152027	-1.47344	4.01702	0.0186246	0.856273	FALSE	FALSE	0.0615351	0.0582666	0.0623184	prot.4702	0.0492793	seq.14186.13	0.0281207
RFLNA_40558	OID40558	RFLNA	Q6ZTI6	1	0	89.0745	192.199	-1.10799	3.15517	22	-0.0707849	3.24604	0.247671	-5.7541	8.94429	0	0	FALSE	FALSE	0.00956729	0.00889655	0.0120077
RFTN1_41715	OID41715	RFTN1	Q14699	2	0.139179	83.2753	80.6693	-2.14382	1.86164	22	-1.31578	2.37751	-0.975805	-7.79434	8.2163	0	1.76554e-05	FALSE	FALSE	0.0194072	0.0185053	0.0208326	prot.3543	0.033164
RFX2_43009	OID43009	RFX2	P48378	3	0	62.2129	45.4441	-1.3819	0.757855	22	-0.389176	1.24925	-0.434889	-8.72548	7.97297	0.0136103	0.995046	FALSE	FALSE	0.0518632	0.0481287	0.0568104
RFX5_41716	OID41716	RFX5	P48382	2	0.139179	78.4669	85.8121	-1.65579	2.39383	22	-0.436707	2.11148	-0.0900009	-6.94362	6.71703	0	0.000144094	FALSE	FALSE	0.0280799	0.02649	0.0288674			seq.24958.3	0.0393716
RGCC_44181	OID44181	RGCC	Q9H4X1	4	0	2.85317	18.4451	0.945401	0.254338	22	1.24093	0.607496	1.20475	-0.898376	5.17537	0.00787966	0.992451	FALSE	FALSE	0.500633	0.489503	0.502082	prot.5487	0.631167
RGL2_43010	OID43010	RGL2	O15211	3	0	77.3834	61.1034	-0.450202	1.37151	22	0.276381	1.76982	0.305052	-7.12957	10.3923	0.036533	0.9971	FALSE	FALSE	0.0535336	0.0511453	0.0546253	prot.1167	0.0628102	seq.32722.18	-0.0457788
RGMA_44894	OID44894	RGMA	Q96B86	5	0.0695894	0	8.23721	0.431407	0.118174	22	0.303586	0.368581	0.301625	-0.945738	2.29176	0	0.994575	FALSE	FALSE	0.625668	0.620879	0.632303			seq.5483.1	0.727908
RGMB_44895	OID44895	RGMB	Q6NW40	5	0.0695894	0	11.1363	0.278779	0.168205	22	0.38039	0.336877	0.36316	-0.651637	2.34578	0	0.976725	TRUE	FALSE	0.590239	0.583879	0.591297			seq.3331.8	0.646625
RGS10_44182	OID44182	RGS10	O43665	4	0	23.382	32.0807	1.80076	0.547271	22	2.3845	0.857591	2.41916	-2.81452	6.23969	0.010745	0.996013	FALSE	FALSE	0.537246	0.529328	0.544678	prot.1258	0.572738	seq.11634.32	0.651526
RGS12_40559	OID40559	RGS12	O14924	1	0	83.2985	126.358	-1.32827	2.8056	22	0.188602	2.09192	0.44408	-7.43235	6.27451	0.0537249	0.269045	FALSE	FALSE	0.038073	0.0358735	0.041428
RGS22_40560	OID40560	RGS22	Q8NE09	1	0	61.0995	55.5621	2.24668	0.623676	22	-2.3826	2.94712	-1.63343	-7.91621	7.59522	0.000716332	0	FALSE	FALSE	0.04437	0.041274	0.0454478
RGS3_41717	OID41717	RGS3	P49796	2	0.139179	80.9059	44.8045	-1.36188	0.660972	22	-0.605207	1.0527	-0.719343	-4.32724	6.27701	0	0.777362	FALSE	FALSE	0.0412127	0.0397791	0.0435982	prot.2760	0.044995	seq.12827.37	0.0518346
RGS4_41718	OID41718	RGS4	P49798	2	0.139179	80.0697	302.866	1.16522	2.01504	22	-0.311715	2.76975	0.0897028	-6.63718	11.2555	0	0	FALSE	FALSE	0.0340615	0.0332015	0.0346234			seq.17855.28	0.0588056
RGS5_40561	OID40561	RGS5	O15539	1	0	64.3006	287.727	-1.70256	2.68764	22	-0.284942	3.64196	-0.0193251	-5.85297	10.4136	0	0	FALSE	FALSE	0.0221326	0.0209362	0.0262823	prot.1203	0.028865	seq.16850.5	-0.0205377
RGS6_41719	OID41719	RGS6	P49758	2	0.139179	33.4495	37.416	2.97236	0.607592	22	3.7491	1.07085	3.78709	-1.16004	9.10091	0	0.990991	FALSE	FALSE	0.465337	0.462405	0.473867	prot.2752	0.558331
RGS7BP_40562	OID40562	RGS7BP	Q6MZT1	1	0	77.6618	55.3604	-1.84643	0.803997	22	-0.83004	1.6466	-0.972227	-9.34546	6.07896	0.015043	0.865846	FALSE	FALSE	0.0280173	0.0255399	0.0285331
RGS8_43011	OID43011	RGS8	P57771	3	0	58.9422	21.9319	-0.704888	0.344959	22	-0.243841	1.23413	-0.544743	-3.05345	7.14655	0.0415473	0.993078	FALSE	FALSE	0.0442291	0.0384731	0.0481343			seq.11666.72	-0.0222742
RHEX_41720	OID41720	RHEX	Q6ZWK4	2	0.139179	92.1254	81.5149	-1.14156	1.67346	22	0.019156	1.69873	0.175466	-7.45648	5.90499	0	0.640247	FALSE	FALSE	0.00594867	0.00265874	0.00968119			seq.8102.239	-0.0347429
RHOBTB1_41721	OID41721	RHOBTB1	O94844	2	0.139179	82.0209	77.8811	0.113237	1.0882	22	0.303809	1.04337	0.330445	-7.27177	5.49588	0	0.992572	FALSE	FALSE	0.0214234	0.01891	0.0232458
RHOC_44183	OID44183	RHOC	P08134	4	0	0.347947	16.2329	2.89828	0.231628	22	2.94713	0.639316	2.96581	-0.105325	6.05613	0.0121777	0.99451	FALSE	FALSE	0.602643	0.599855	0.604656	prot.1885	0.700214	seq.17764.108	0.722064
RHPN1_40563	OID40563	RHPN1	Q8TCX5	1	0	79.4711	49.963	-0.974782	0.744802	22	-0.336056	1.4824	-0.555283	-7.25849	8.08758	0.025788	0.995344	FALSE	FALSE	0.0207547	0.0191993	0.0221764			seq.28679.10	0.0148045
RIBC1_41722	OID41722	RIBC1	Q8N443	2	0.139179	58.5366	59.9134	-2.1274	1.09665	22	-1.90837	2.39741	-1.78141	-8.87626	7.04923	0	0.0343435	FALSE	FALSE	0.0115721	0.00981607	0.0144844			seq.32544.128	0.0031789
RIC8B_40564	OID40564	RIC8B	Q9NVN3	1	0	65.762	218.299	0.983665	2.3763	22	2.08186	2.81921	0.388189	-4.22087	12.9468	0.126791	0	FALSE	FALSE	0.0495705	0.0444133	0.0519014
RICTOR_43012	OID43012	RICTOR	Q6R327	3	0	81.1413	36.2863	-0.256459	0.579051	22	0.0241564	1.06168	0.0169233	-8.41036	5.98901	0.0143266	0.998297	FALSE	FALSE	0.0336133	0.0276268	0.0362525	prot.4039	0.00320134
RIDA_44896	OID44896	RIDA	P52758	5	0.0695894	0	12.5792	0.102492	0.16579	22	0.11518	0.688585	0.0663187	-2.18108	3.05628	0	0.998395	TRUE	FALSE	0.721083	0.711225	0.724745	prot.6559	-0.00353906	seq.14636.25	0.933727
RIGI_42364	OID42364	RIGI	O95786	3	0	47.1816	30.7516	-0.647442	0.45465	22	-0.332952	0.717283	-0.37137	-4.5816	4.09603	0.0100287	0.990943	TRUE	FALSE	0.273906	0.266088	0.279806	prot.1575	0.38241	seq.12382.2	0.238568
RILPL1_43013	OID43013	RILPL1	Q5EBL4	3	0	51.4266	33.9481	0.987742	0.495523	22	1.2266	0.71576	1.24485	-1.92125	5.56636	0.00573066	0.992455	FALSE	FALSE	0.373312	0.361046	0.376309			seq.24496.26	0.541251
RILPL2_44897	OID44897	RILPL2	Q969X0	5	0.0695894	3.34262	16.8998	2.66268	0.253592	22	2.79258	0.710759	2.84004	-2.48251	5.8886	0	0.977683	FALSE	FALSE	0.664557	0.657954	0.667197	prot.4808	0.647268	seq.24655.23	0.702023
RILP_44184	OID44184	RILP	Q96NA2	4	0	8.28114	26.6166	1.71089	0.311321	22	2.30745	0.664317	2.27377	0.548847	5.81987	0.00716332	0.990308	FALSE	FALSE	0.60963	0.603905	0.612974	prot.5026	0.577925	seq.24244.81	0.753051
RIMBP3C_RIMBP3_40565	OID40565	RIMBP3C_RIMBP3	A6NJZ7_Q9UFD9	1	0	77.3834	42.8035	1.89863	0.520173	22	-0.730108	0.851239	-0.755236	-9.65096	5.25853	0.0222063	0.990234	FALSE	FALSE	0.0589532	0.0579974	0.0628242
RIMOC1_43014	OID43014	RIMOC1	A6NDU8	3	0	37.5783	21.1688	1.61708	0.302326	22	1.93597	0.640312	1.93597	-0.326557	6.49097	0.00787966	0.935854	FALSE	FALSE	0.50151	0.497146	0.505811	prot.528	0.61653
RIN1_40566	OID40566	RIN1	Q13671	1	0	96.4509	71.304	1.03246	1.06522	22	0.579696	1.731	0.823793	-7.7841	5.12237	0.034384	0.982442	FALSE	FALSE	0.0594817	0.0574104	0.061902
RINT1_41724	OID41724	RINT1	Q6NUQ1	2	0.139179	33.3798	20.7723	0.324529	0.319508	22	0.751469	0.760743	0.701682	-1.85464	4.74336	0	0.996563	TRUE	TRUE	0.282939	0.272471	0.287891	prot.3986	0.26378
RIOK2_41725	OID41725	RIOK2	Q9BVS4	2	0.139179	83.8328	50.9169	-0.343553	0.922854	22	-0.126484	0.939395	-0.109345	-7.30357	5.44444	0	0.993685	FALSE	FALSE	0.0431116	0.0418487	0.0454803
RIPK3_40567	OID40567	RIPK3	Q9Y572	1	0	65.9708	33.7877	1.52027	0.459938	22	1.47398	0.607135	1.48345	-1.42269	3.76474	0.002149	0.982809	FALSE	FALSE	0.220885	0.216999	0.224386	prot.6232	0.0168899	seq.32991.271	0.095473
RIPK4_43015	OID43015	RIPK4	P57078	3	0	69.5198	71.569	-3.06566	1.61788	22	-1.01254	2.19534	-1.17715	-9.02419	8.48054	0.0200573	0.991369	FALSE	FALSE	0.0143806	0.0129878	0.0184684			seq.35075.30	-0.0128941
RIPOR2_41726	OID41726	RIPOR2	Q9Y4F9	2	0.139179	70.662	111.784	0.400934	1.29614	22	0.845413	1.33144	0.907006	-6.13078	5.11029	0	0.995912	FALSE	FALSE	0.131627	0.125716	0.136396			seq.31116.15	0.194627
RITA1_41727	OID41727	RITA1	Q96K30	2	0.139179	85.0871	57.9259	-0.465079	0.980523	22	-0.0580958	1.66144	-0.181946	-7.86248	9.86449	0	0.965165	FALSE	FALSE	0.0186885	0.0171946	0.0214402			seq.28655.3	0.00398841
RLBP1_41728	OID41728	RLBP1	P12271	2	0.139179	88.4321	90.712	-1.06369	2.32038	22	-0.0904739	1.47411	0.0952049	-7.69193	4.71999	0	0.988217	FALSE	FALSE	0.00818033	0.00681022	0.0109993			seq.12936.38	-0.0445063
RLN1_44185	OID44185	RLN1	P04808	4	0	18.9283	37.1731	-5.55969	0.542883	22	-3.89665	1.88334	-4.40731	-7.00045	6.8117	0.0694842	0.991855	FALSE	FALSE	0.131355	0.125725	0.134766			seq.29553.27	0.00583356
RLN3_41729	OID41729	RLN3	Q8WXF3	2	0.139179	57.7003	48.9088	-2.49899	0.748487	22	-0.966542	1.17097	-1.17015	-4.2364	5.72888	0	0.998439	FALSE	FALSE	0.0360678	0.0316643	0.0406494			seq.6027.31	-0.0708569
RNASE10_44186	OID44186	RNASE10	Q5GAN6	4	0	21.5727	13.3147	0.742698	0.195257	22	0.587231	0.725308	0.600899	-1.3845	3.9031	0.002149	0.98302	TRUE	FALSE	0.210734	0.205017	0.217788			seq.5602.62	0.00955315
RNASE1_45406	OID45406	RNASE1	P07998	7	0.0695894	0	10.9421	-0.257686	0.163368	22	0.181912	0.501986	0.142057	-1.05407	3.22339	0	0.810029	TRUE	FALSE	0.687352	0.678456	0.695835	prot.1882	0.617696	seq.7211.2	0.819518
RNASE3_44899	OID44899	RNASE3	P12724	5	0.0695894	7.79944	20.2807	-1.49481	0.279327	22	-1.42738	1.22869	-1.52589	-8.03214	5.95958	0	1	TRUE	FALSE	0.662564	0.658944	0.673703	prot.2050	0.751554	seq.5741.55	0.815774
RNASE4_45407	OID45407	RNASE4	P34096	7	0.0695894	0	16.8688	-0.338516	0.25588	22	0.299517	0.397792	0.280582	-1.17617	4.80831	0	0.992161	TRUE	FALSE	0.495537	0.489926	0.499756	prot.2509	0.328226	seq.5644.60	0.382662
RNASE6_45408	OID45408	RNASE6	Q93091	7	0.0695894	0	9.81979	-0.431775	0.144701	22	0.028336	0.404792	-0.00981663	-1.0138	5.37813	0	0.992948	TRUE	TRUE	0.50426	0.497426	0.52341	prot.4792	0.397252	seq.5646.20	0.254859
RNASE9_41730	OID41730	RNASE9	P60153	2	0.139179	85.0174	32.7934	-0.116738	0.607684	22	-0.000832462	0.826947	-0.00316094	-6.65592	3.18835	0	0.977499	FALSE	FALSE	0.0388264	0.0346122	0.0419852			seq.33487.95	0.0323893
RNASEH2A_44187	OID44187	RNASEH2A	O75792	4	0	87.961	73.6682	-0.105151	0.883352	22	-0.388123	1.24817	-0.197102	-6.67149	3.56248	0.0229226	0.989157	FALSE	FALSE	0.102526	0.095146	0.106069	prot.1444	0.045253	seq.28239.7	0.113654
RNASET2_45248	OID45248	RNASET2	O00584	6	1.11343	5.77058	13.4121	0.234928	0.222804	21	0.468647	0.332735	0.461216	-1.68734	2.27198	0	0.959284	TRUE	FALSE	0.502386	0.499715	0.506921	prot.1066	0.101676	seq.16913.8	0.41935
RND3_41731	OID41731	RND3	P61587	2	0.139179	92.9617	78.24	0.203818	1.74006	22	-0.189319	2.04966	0.0776466	-6.56761	8.84917	0	0.109288	FALSE	FALSE	0.00540494	0.00261282	0.00748613			seq.15439.21	-0.0275975
RNF10_41732	OID41732	RNF10	Q8N5U6	2	0.139179	60.9756	39.9137	0.30966	0.497373	22	0.969701	0.799335	0.901506	-2.39181	5.23403	0	0.84361	FALSE	FALSE	0.111468	0.108707	0.118099	prot.7287	0.049073
RNF135_40568	OID40568	RNF135	Q8IUD6	1	0	61.2387	62.9368	0.373783	0.96233	22	0.84143	1.28612	0.909324	-7.28138	7.03518	0.0100287	0.992624	FALSE	FALSE	0.064127	0.061782	0.0710119			seq.25467.36	-0.0275183
RNF141_41733	OID41733	RNF141	Q8WVD5	2	0.139179	82.8571	44.4395	-0.462739	1.65723	22	0.39803	1.32281	0.402249	-7.44994	7.39376	0	0.994008	FALSE	FALSE	0.0445542	0.0424214	0.0472224			seq.23286.2	0.0338825
RNF149_44188	OID44188	RNF149	Q8NC42	4	0	54.0014	15.7501	0.519007	0.215195	22	0.451825	0.427068	0.448709	-1.07894	2.91108	0.00358166	0.996212	FALSE	FALSE	0.181996	0.174514	0.189259			seq.9773.15	0.0584172
RNF168_44189	OID44189	RNF168	Q8IYW5	4	0	84.064	32.1681	-0.254825	0.516152	22	-0.219174	0.713949	-0.211913	-2.21007	5.42636	0.00716332	0.986604	FALSE	FALSE	0.109073	0.101349	0.111567
RNF169_43016	OID43016	RNF169	Q8NCN4	3	0	44.0501	31.2995	-0.884913	0.467339	22	-0.38852	0.944254	-0.508138	-3.50301	7.19563	0.025788	0.963208	FALSE	FALSE	0.109237	0.106682	0.112763
RNF17_40569	OID40569	RNF17	Q9BXT8	1	0	80.3758	66.0736	-2.00253	0.963414	22	-0.96002	1.5025	-0.949513	-8.44506	4.87593	0.0157593	0.99454	FALSE	FALSE	0.03419	0.0315216	0.0368937
RNF208_40570	OID40570	RNF208	Q9H0X6	1	0	90.5358	280.726	-0.771531	2.74922	22	-0.364521	2.55333	-0.146903	-7.33125	8.93043	0.0888252	0.000445025	FALSE	FALSE	0.0177895	0.0160343	0.0203772
RNF212B_40571	OID40571	RNF212B	A8MTL3	1	0	74.739	379.595	0.326531	2.24452	22	0.429904	2.56467	0.468654	-7.43546	9.9829	0.0243553	0.175047	FALSE	FALSE	0.0314117	0.0279225	0.0360086
RNF213_41734	OID41734	RNF213	Q63HN8	2	0.139179	64.3206	49.4302	-0.920804	0.798448	22	-0.347692	0.944571	-0.375798	-7.90095	3.71833	0	0.924354	FALSE	FALSE	0.0610793	0.059718	0.0658155			seq.31139.6	0.0256105
RNF214_41735	OID41735	RNF214	Q8ND24	2	0.139179	34.1463	34.559	-1.27513	0.536012	22	-0.590636	1.02281	-0.692511	-3.73895	8.48834	0	0.972653	FALSE	FALSE	0.119269	0.115481	0.122215	prot.4506	0.112104
RNF227_41736	OID41736	RNF227	A6NIN4	2	0.139179	58.3972	18.1255	-1.47462	0.26101	22	-1.03174	0.912977	-1.25485	-2.96747	6.25932	0	0.996072	FALSE	FALSE	0.106584	0.103156	0.109289
RNF25_43017	OID43017	RNF25	Q96BH1	3	0	50.5219	39.1624	0.337582	0.496423	22	0.890566	0.669178	0.843204	-1.36981	5.49159	0.0100287	0.965629	FALSE	FALSE	0.202148	0.191867	0.206366			seq.23637.55	0.128677
RNF31_43018	OID43018	RNF31	Q96EP0	3	0	83.2289	274.387	0.369069	2.66835	22	-0.725317	3.13501	-0.229597	-6.94239	9.25123	0.00358166	0	FALSE	FALSE	0.0161697	0.0154774	0.0169699	prot.4902	-0.00287301	seq.23183.6	-0.00470876
RNF32_40572	OID40572	RNF32	Q9H0A6	1	0	73.1385	52.3905	0.634916	0.878989	22	0.199194	1.20893	0.143523	-6.96835	7.05377	0.0143266	0.99113	FALSE	FALSE	0.0344944	0.030696	0.0362762
RNF34_40573	OID40573	RNF34	Q969K3	1	0	78.9144	218.273	-0.463896	3.94045	22	-0.683968	3.29559	-0.130401	-6.73602	8.76077	0	0	FALSE	FALSE	0.00511528	0.0043236	0.00655478			seq.13386.248	-0.00142626
RNF38_40574	OID40574	RNF38	Q9H0F5	1	0	80.8629	62.6304	-1.15047	1.63747	22	-0.418447	1.57443	-0.242419	-8.05661	5.12459	0.0293696	0.992726	FALSE	FALSE	0.0246325	0.0228578	0.0266666
RNF40_43020	OID43020	RNF40	O75150	3	0	89.7704	17.2897	0.237781	0.244991	22	0.1498	0.344286	0.137283	-0.716535	3.65176	0.0100287	1	FALSE	FALSE	0.0567782	0.050833	0.0605866	prot.1373	-0.0447634
RNF41_43021	OID43021	RNF41	Q9H4P4	3	0	15.1009	20.5807	1.60731	0.30783	22	1.83713	0.582801	1.81635	-0.479527	6.33316	0.00644699	0.993237	FALSE	FALSE	0.342054	0.33623	0.347766			seq.13411.21	0.157978
RNF43_43022	OID43022	RNF43	Q68DV7	3	0	69.7286	41.8882	-0.961031	0.737674	22	-0.429726	1.07652	-0.436154	-8.43129	6.21399	0.010745	0.998652	FALSE	FALSE	0.0360659	0.034003	0.0386959			seq.14120.2	-0.0132256
RNF4_43019	OID43019	RNF4	P78317	3	0	61.517	127.203	-4.78466	2.88235	22	-2.76926	2.87357	-2.309	-8.88364	7.95914	0.002149	0	FALSE	FALSE	0.0394818	0.0368899	0.0406111			seq.31531.12	0.0317623
RNF5_44190	OID44190	RNF5	Q99942	4	0	32.9158	23.4526	1.53169	0.341122	22	1.84347	0.621442	1.83862	-0.457281	4.87799	0.00286533	0.906472	FALSE	FALSE	0.436753	0.431156	0.445189
RNPC3_41737	OID41737	RNPC3	Q96LT9	2	0.139179	88.5017	70.6964	-2.65294	2.38172	22	-2.62509	2.25104	-1.94963	-7.89891	2.38688	0	0	FALSE	FALSE	0.021233	0.019691	0.0221757			seq.12814.17	0.0127027
ROBO1_44900	OID44900	ROBO1	Q9Y6N7	5	0.0695894	21.727	17.9102	0.263143	0.240355	22	0.375393	0.317655	0.354194	-0.518235	1.70933	0	0.995358	FALSE	FALSE	0.421376	0.415756	0.426886			seq.5740.17	0.460453
ROBO2_44901	OID44901	ROBO2	Q9HCK4	5	0.0695894	0	7.40539	0.243412	0.10615	22	0.385497	0.278054	0.380355	-0.57094	1.46355	0	0.991623	FALSE	FALSE	0.534663	0.526105	0.537782			seq.22578.17	0.612715
ROBO3_41738	OID41738	ROBO3	Q96MS0	2	0.139179	46.2021	65.0528	-0.422375	0.579115	22	0.102067	0.652504	0.046754	-1.62368	4.0803	0	1	FALSE	FALSE	0.0819016	0.0782742	0.0852804			seq.5117.14	-0.00589539
ROBO4_44191	OID44191	ROBO4	Q8WZ75	4	0	3.2707	14.1547	0.0323577	0.197954	22	0.3868	0.252421	0.397743	-0.682257	3.69429	0.00286533	0.992336	FALSE	FALSE	0.432958	0.422719	0.438297			seq.9232.1	0.544229
ROR1_44902	OID44902	ROR1	Q01973	5	0.0695894	0.139276	11.3489	0.0134443	0.160179	22	0.326724	0.371153	0.328678	-0.882421	2.08369	0	0.997413	TRUE	FALSE	0.57437	0.56686	0.580016			seq.8474.6	0.711558
ROR2_40575	OID40575	ROR2	Q01974	1	0	83.6465	186.438	0.918273	2.60603	22	1.32786	2.65724	0.23429	-4.63448	9.59164	0.338109	0	FALSE	FALSE	0.0441016	0.0427899	0.0467719			seq.7861.9	0.034596
RORA_40576	OID40576	RORA	P35398	1	0	80.167	134.616	1.55882	3.175	22	1.97902	3.32951	1.20549	-5.60439	11.8974	0	0	FALSE	FALSE	0.0701999	0.0678826	0.0742736
RORB_43023	OID43023	RORB	Q92753	3	0	74.0431	18.8437	-0.126977	0.258537	22	-0.0282767	0.35619	-0.0513825	-0.848939	4.59677	0.0136103	0.992586	FALSE	FALSE	0.0248586	0.0227905	0.0275886			seq.12483.62	-0.0403325
RP1_41739	OID41739	RP1	P56715	2	0.139179	80.9059	303.567	-0.57899	2.82796	22	-0.409436	2.96059	0.120457	-6.5256	7.76301	0	0	FALSE	FALSE	0.0170902	0.0142278	0.0183585
RP2_44192	OID44192	RP2	O75695	4	0	41.6841	22.3281	0.452833	0.313911	22	0.772544	0.522725	0.736394	-1.04458	4.40446	0.00931232	0.864852	FALSE	FALSE	0.330271	0.327439	0.334453	prot.1438	0.361531	seq.23391.20	0.171579
RPA2_43024	OID43024	RPA2	P15927	3	0	94.9896	65.2315	-0.549571	1.79967	22	-0.303068	1.75655	0.0309135	-6.95716	7.34953	0.0587393	0.0492903	FALSE	FALSE	0.0423614	0.0407932	0.0455831	prot.2130	0.0609177	seq.19264.6	0.052411
RPA4_43025	OID43025	RPA4	Q13156	3	0	51.4266	33.4945	-3.18689	0.522907	22	-2.27929	1.3341	-2.47891	-5.34909	5.91506	0.019341	0.961198	FALSE	FALSE	0.0338407	0.0313465	0.0360433			seq.28645.50	0.00480724
RPAIN_40577	OID40577	RPAIN	Q86UA6	1	0	80.4454	90.6387	-0.170952	2.07563	22	0.615485	1.61053	0.709469	-6.89176	6.8066	0.0229226	0.966795	FALSE	FALSE	0.0200092	0.0187449	0.0225656			seq.21219.7	-0.0299281
RPAP2_40578	OID40578	RPAP2	Q8IXW5	1	0	82.8114	58.048	-1.29044	2.11141	22	-0.339938	1.68291	-0.303003	-7.75255	8.14301	0.034384	1	FALSE	FALSE	0.0332733	0.0309331	0.0369352
RPAP3_43026	OID43026	RPAP3	Q9H6T3	3	0	34.5164	22.1708	1.36674	0.328089	22	1.50075	0.699191	1.50225	-1.76746	4.84904	0.00716332	0.987618	FALSE	FALSE	0.440039	0.436976	0.443914	prot.5499	0.518929
RPEL1_41740	OID41740	RPEL1	Q2QD12	2	0.139179	73.7979	38.056	-1.40871	0.514854	22	-0.963564	1.25489	-1.0822	-5.38843	6.25922	0	0.990007	FALSE	FALSE	0.0980724	0.0904707	0.102838
RPE_43027	OID43027	RPE	Q96AT9	3	0	29.4363	29.1858	1.82641	0.407903	22	2.15354	0.737626	2.10952	-0.0585346	7.00442	0.00501433	0.994051	FALSE	FALSE	0.500736	0.499545	0.503919	prot.4831	0.509027	seq.12646.2	0.52284
RPF1_41741	OID41741	RPF1	Q9H9Y2	2	0.139179	78.0488	52.1605	-0.836014	0.778205	22	-1.1862	1.4424	-1.16893	-8.53757	5.18782	0	0.961693	FALSE	FALSE	0.0165633	0.0146069	0.0198541
RPGRIP1L_41742	OID41742	RPGRIP1L	Q68CZ1	2	0.139179	79.9303	76.6234	-0.831078	0.705375	22	-0.360657	1.00995	-0.502316	-3.38413	8.79706	0	0.94053	FALSE	FALSE	0.0239716	0.0221986	0.0255629
RPGR_43028	OID43028	RPGR	Q92834	3	0	66.5275	298.288	-1.73566	2.89712	22	-1.57007	3.04906	-0.854032	-7.12479	9.05165	0	0	FALSE	FALSE	0.0269194	0.0241617	0.028024			seq.33759.30	0.0270349
RPH3AL_41743	OID41743	RPH3AL	Q9UNE2	2	0.139179	36.446	23.7437	-0.253706	0.39444	22	-0.0428694	0.748366	-0.196958	-1.55357	5.54045	0	0.949462	FALSE	FALSE	0.0660287	0.0613037	0.0685251	prot.6061	-0.00372819
RPH3A_43029	OID43029	RPH3A	Q9Y2J0	3	0	47.9471	27.4682	-1.29597	0.493638	22	-0.485273	0.612852	-0.446764	-3.25835	4.96152	0.00286533	0.994756	TRUE	FALSE	0.141229	0.135281	0.149105			seq.32630.24	0.0740656
RPL14_44193	OID44193	RPL14	P50914	4	0	54.6277	20.2574	-0.413557	0.297313	22	-0.150997	0.475235	-0.147436	-2.32929	2.28217	0.002149	0.993635	FALSE	FALSE	0.263205	0.261792	0.266324	prot.2795	0.323878
RPL5_40579	OID40579	RPL5	P46777	1	0	83.0202	29.039	-1.1104	0.381276	22	-0.867706	0.710619	-0.934093	-3.09868	4.24761	0.0186246	0.99275	FALSE	FALSE	0.0433887	0.0400994	0.0458575	prot.2664	-0.0195186	seq.20999.12	0.0160877
RPLP1_40580	OID40580	RPLP1	P05386	1	0	76.5484	34.0134	-0.236172	0.545344	22	-0.0685788	0.654836	-0.106914	-2.65991	5.36782	0.0222063	1	FALSE	FALSE	0.0395976	0.0353675	0.042829	prot.1806	-0.0106617
RPP30_41744	OID41744	RPP30	P78346	2	0.139179	69.8955	31.7432	-0.480482	0.575174	22	0.210902	1.02147	0.15773	-7.25125	5.04352	0	0.990947	FALSE	FALSE	0.031207	0.030086	0.0333562	prot.7974	-0.474439	seq.17511.10	0.0064845
RPRD1A_41745	OID41745	RPRD1A	Q96P16	2	0.139179	83.7631	73.3436	-2.29678	2.32367	22	-1.30498	1.82871	-0.995869	-7.95352	7.30378	0	0.0672552	FALSE	FALSE	0.0334505	0.0318477	0.0345857			seq.13515.8	0.0433577
RPRD1B_43030	OID43030	RPRD1B	Q9NQG5	3	0	35.8386	26.0665	0.398862	0.365566	22	0.588562	0.570227	0.559279	-1.17658	4.89875	0.00716332	0.991095	FALSE	FALSE	0.27952	0.276075	0.283262	prot.7804	-0.0454353	seq.19126.4	0.329927
RPS10_43031	OID43031	RPS10	P46783	3	0	88.3786	150.046	-0.389471	1.35024	22	0.167735	1.46579	0.218802	-7.53952	6.98223	0.0186246	0.973436	FALSE	FALSE	0.0305498	0.0301859	0.0314717	prot.2669	-0.0527447	seq.13011.20	0.0180395
RPS12_41746	OID41746	RPS12	P25398	2	0.139179	81.5331	56.2514	-5.61922	0.866194	22	-5.05528	1.92828	-5.03568	-12.0438	3.26735	0	0.926363	FALSE	FALSE	0.0638934	0.0612429	0.0674043	prot.2348	0.0373368	seq.21829.8	0.0201206
RRAS_43032	OID43032	RRAS	P10301	3	0	68.8935	40.0064	-0.0109242	0.596516	22	0.802794	1.10928	0.836397	-7.64738	5.58179	0.00787966	0.99341	FALSE	FALSE	0.315275	0.312849	0.319416	prot.1978	0.473699	seq.17742.2	0.292575
RRM2B_43034	OID43034	RRM2B	Q7LG56	3	0	47.8775	53.7673	2.46527	0.651127	22	2.27762	0.807759	2.25897	-1.58004	7.58973	0.00143266	0.995217	FALSE	FALSE	0.379603	0.371244	0.382998	prot.6675	0.0418552	seq.8925.25	0.339724
RRM2_43033	OID43033	RRM2	P31350	3	0	47.112	23.8838	0.350932	0.362157	22	0.617118	0.712069	0.575031	-1.84405	5.62692	0.00787966	0.928918	FALSE	FALSE	0.142059	0.138628	0.145873			seq.17750.8	-0.0358458
RRN3_41747	OID41747	RRN3	Q9NYV6	2	0.139179	77.2125	33.4794	-0.108752	0.442177	22	-0.0574403	0.743014	-0.108271	-2.16878	5.92228	0	0.998575	FALSE	FALSE	0.0422314	0.0384996	0.0452213
RRP15_43036	OID43036	RRP15	Q9Y3B9	3	0	87.0564	121.363	-3.50935	2.62901	22	-0.778709	2.29292	-0.599128	-7.92873	7.0408	0.0386819	0.111336	FALSE	FALSE	0.0245236	0.0209128	0.0267357			seq.32580.74	0.0156315
RRP1_43035	OID43035	RRP1	P56182	3	0	21.4335	24.7504	-1.1668	0.364088	22	-0.898669	1.00082	-1.07862	-3.05015	4.76518	0.019341	0.997219	FALSE	FALSE	0.143549	0.137807	0.149733
RRP7BP_40581	OID40581	RRP7BP	Q9NSQ0	1	0	76.8963	54.1878	-0.414343	1.93128	22	0.416375	1.54153	0.34081	-7.5283	7.74348	0.00931232	0.879592	FALSE	FALSE	0.0299592	0.0280298	0.0323721			seq.34832.8	0.00302542
RSAD2_41749	OID41749	RSAD2	Q8WXG1	2	0.139179	70.5923	72.755	-0.230433	0.890187	22	0.104183	1.06429	0.119624	-6.74125	6.08079	0	0.980132	FALSE	FALSE	0.0285914	0.027665	0.0316443
RSPH4A_41750	OID41750	RSPH4A	Q5TD94	2	0.139179	79.7213	31.8854	-1.71841	0.475905	22	-1.32871	0.967145	-1.42034	-4.61135	4.1756	0	0.991027	FALSE	FALSE	0.0235877	0.020606	0.0254399
RSPO1_44194	OID44194	RSPO1	Q2MKA7	4	0	9.04662	15.224	1.09727	0.223757	22	1.50922	0.429265	1.48007	0.353129	4.46738	0.00429799	0.834081	TRUE	TRUE	0.490184	0.483751	0.498969			seq.16614.27	0.585198
RSPO3_44195	OID44195	RSPO3	Q9BXY4	4	0	20.8768	13.5993	1.45011	0.198703	22	1.54455	0.38919	1.51447	0.508361	4.2522	0.00716332	0.981973	FALSE	FALSE	0.430822	0.427267	0.432492			seq.8427.118	0.40435
RSRC1_41751	OID41751	RSRC1	Q96IZ7	2	0.139179	58.8153	47.9577	-1.84796	0.80813	22	-0.638812	1.50814	-0.858257	-8.6186	7.06273	0	0.984664	FALSE	FALSE	0.0449606	0.0423139	0.0462084
RSRP1_41752	OID41752	RSRP1	Q9BUV0	2	0.139179	87.1777	106.683	-2.46079	2.64834	22	-1.10949	2.19213	-0.724969	-7.21645	7.17772	0	6.26223e-05	FALSE	FALSE	0.00502114	0.00435075	0.00589126			seq.9050.170	-0.0078715
RTBDN_44196	OID44196	RTBDN	Q9BSG5	4	0	0.278358	10.7327	0.67745	0.152509	22	0.798099	0.383654	0.789438	-0.559917	4.3867	0.002149	0.9568	FALSE	FALSE	0.360574	0.356285	0.372723			seq.29490.91	0.247324
RTEL1_40582	OID40582	RTEL1	Q9NZ71	1	0	53.4447	118.527	-1.46567	2.31772	22	0.141329	2.96014	0.27643	-6.94115	10.9139	0.0100287	0	FALSE	FALSE	0.0403881	0.0378152	0.0433695
RTF2_41753	OID41753	RTF2	Q9BY42	2	0.139179	88.223	47.9694	5.32551	0.964797	22	-1.31827	2.35243	-0.970893	-7.52576	6.80907	0	6.96381e-06	FALSE	FALSE	0.0124144	0.0105175	0.0137337			seq.23534.27	-0.0133295
RTKN2_43037	OID43037	RTKN2	Q8IZC4	3	0	94.3633	56.5627	-0.577987	0.779854	22	-0.346775	0.936939	-0.282314	-7.33723	5.90755	0.00644699	0.994923	FALSE	FALSE	0.0232608	0.0213553	0.0258862
RTN4IP1_44197	OID44197	RTN4IP1	Q8WWV3	4	0	29.5059	28.0364	2.03306	0.387254	22	2.86473	0.798293	2.83251	-1.16147	7.51714	0.00644699	0.995201	FALSE	FALSE	0.52606	0.520244	0.533005	prot.4682	0.40412	seq.18180.58	0.520653
RTN4RL2_41754	OID41754	RTN4RL2	Q86UN3	2	0.139179	37.2822	26.3305	0.120687	0.40001	22	0.237451	0.698944	0.161025	-1.49004	4.61706	0	0.992738	FALSE	FALSE	0.171202	0.160706	0.177543			seq.28701.2	0.186694
RTN4R_44198	OID44198	RTN4R	Q9BZR6	4	0	14.6834	15.9403	0.583617	0.242451	22	0.83418	0.416593	0.856701	-0.770156	2.57802	0.002149	0.998491	FALSE	FALSE	0.528917	0.525452	0.531316			seq.5105.2	0.673365
RTP4_41755	OID41755	RTP4	Q96DX8	2	0.139179	67.4564	41.225	0.059045	0.635588	22	0.521561	0.884457	0.479811	-2.50023	6.04256	0	0.993255	FALSE	FALSE	0.117842	0.115024	0.121535	prot.7578	0.000320455	seq.18315.38	0.216038
RUBCNL_41756	OID41756	RUBCNL	Q9H714	2	0.139179	96.3066	14.1347	0.309333	0.200097	22	0.0435581	0.410975	0.00403788	-1.28355	2.51781	0	0.978621	FALSE	FALSE	0.168583	0.163426	0.175268
RUNDC3A_41757	OID41757	RUNDC3A	Q59EK9	2	0.139179	53.0314	165.536	-4.58798	2.56693	22	-2.76414	2.84237	-2.03793	-7.44852	8.17704	0	0	FALSE	FALSE	0.0112162	0.00926659	0.0126533
RUSC1_41758	OID41758	RUSC1	Q9BVN2	2	0.139179	84.1115	225.975	-0.137481	2.06697	22	-0.260571	2.64177	-0.0138003	-6.55235	8.05833	0	4.044e-05	FALSE	FALSE	0.0189663	0.0181819	0.0210471
RUVBL1_43038	OID43038	RUVBL1	Q9Y265	3	0	35.2122	19.4279	-3.26224	0.281749	22	-2.32126	1.40928	-2.59123	-5.2593	5.33731	0.00716332	0.988154	FALSE	FALSE	0.139566	0.130444	0.149651	prot.6112	-0.0243866	seq.12365.108	-0.0222169
RWDD1_44903	OID44903	RWDD1	Q9H446	5	0.0695894	0	12.0704	1.50401	0.170606	22	1.83769	0.520317	1.8109	-0.189465	5.42322	0	0.998835	TRUE	FALSE	0.68495	0.673086	0.686216	prot.5468	0.574714	seq.21323.2	0.795594
RWDD3_41759	OID41759	RWDD3	Q9Y3V2	2	0.139179	63.3449	39.7585	-1.38398	0.821702	22	-1.52215	1.60752	-1.73	-10.1824	7.17078	0	0.993423	FALSE	FALSE	0.0304805	0.0279996	0.0348285			seq.25859.42	-0.00245987
RYBP_43039	OID43039	RYBP	Q8N488	3	0	86.2909	35.4538	0.141459	0.424809	22	0.148577	0.617629	0.0693937	-1.65325	7.19122	0.0157593	0.991143	FALSE	FALSE	0.0442769	0.0419132	0.0464526			seq.20969.114	0.0175204
RYK_41760	OID41760	RYK	P34925	2	0.139179	15.4704	25.2547	-0.905807	0.314256	22	-0.806646	0.531431	-0.877271	-1.98467	3.12573	0	0.999234	FALSE	FALSE	0.146544	0.138502	0.15106			seq.5583.62	-0.015727
RYR1_43040	OID43040	RYR1	P21817	3	0	96.0334	55.6127	-0.494571	0.986674	22	-0.552672	1.27107	-0.358645	-8.11689	4.2365	0.017192	0.992495	FALSE	FALSE	0.0603922	0.0570908	0.0641674
S100A11_44904	OID44904	S100A11	P31949	5	0.0695894	0.835655	8.33214	-0.447999	0.119982	22	-0.327659	0.306279	-0.352446	-1.62397	2.98832	0	0.99541	TRUE	TRUE	0.464166	0.460226	0.475656	prot.2482	0.346984	seq.14011.17	0.189961
S100A12_44199	OID44199	S100A12	P80511	4	0	34.7251	30.6853	-0.472568	0.500635	22	-0.106816	0.873144	-0.154684	-2.65542	5.96197	0.00787966	0.963904	TRUE	FALSE	0.500495	0.498229	0.504439	prot.3136	0.574456	seq.5852.6	0.686088
S100A13_44200	OID44200	S100A13	Q99584	4	0	0	7.81323	1.22672	0.112991	22	1.33501	0.358104	1.32172	0.0703727	5.74086	0.00358166	0.994848	TRUE	FALSE	0.306012	0.301038	0.312392	prot.6796	0.134115	seq.7223.60	0.0109411
S100A14_43041	OID43041	S100A14	Q9HCY8	3	0	57.0633	15.6116	1.08289	0.23212	22	-0.016352	0.80376	-0.072325	-3.02534	4.20835	0.00286533	0.996174	FALSE	FALSE	0.298718	0.285655	0.301282	prot.5583	0.122623	seq.17828.3	0.337827
S100A16_44201	OID44201	S100A16	Q96FQ6	4	0	10.0209	21.9986	0.49583	0.256742	22	-0.117748	0.679448	-0.190068	-1.71405	4.3593	0.012894	0.993383	FALSE	FALSE	0.227824	0.219076	0.229971	prot.4922	0.0562937	seq.17836.17	0.0857434
S100A3_43042	OID43042	S100A3	P33764	3	0	77.3834	53.3765	-0.182775	0.791912	22	0.0973125	1.18107	0.127607	-7.43544	6.89416	0.0114613	1	FALSE	FALSE	0.0724305	0.0686663	0.0761017	prot.7905		seq.15297.3	-0.0242938
S100A4_44905	OID44905	S100A4	P26447	5	0.0695894	0	14.7403	1.24552	0.19476	22	1.64174	0.506989	1.61982	-0.818869	4.60015	0	0.590515	TRUE	TRUE	0.543532	0.539712	0.548839	prot.2367	0.543334	seq.9750.7	0.288469
S100A5_41761	OID41761	S100A5	P33763	2	0.139179	65.2265	31.5684	-2.04766	0.501606	22	-1.18117	1.2892	-1.39123	-5.81676	6.85492	0	0.995554	FALSE	FALSE	0.0307736	0.0222851	0.0369471			seq.15303.63	-0.0492379
S100G_44202	OID44202	S100G	P29377	4	0	52.0529	32.9944	-0.621519	0.492005	22	-0.190316	0.821033	-0.232491	-2.69709	5.50018	0.0100287	0.98461	FALSE	FALSE	0.192542	0.183082	0.201702
S100P_44203	OID44203	S100P	P25815	4	0	28.6013	17.4006	-0.920963	0.254107	22	-0.959834	0.484298	-1.01359	-2.20683	2.72265	0.00931232	0.973337	TRUE	FALSE	0.387881	0.378734	0.389195	prot.2358	0.439678	seq.9926.4	0.0179147
S100Z_41762	OID41762	S100Z	Q8WXG8	2	0.139179	87.108	29.7657	-0.324825	0.467065	22	-0.178838	0.931665	-0.260863	-4.6009	6.45339	0	1	FALSE	FALSE	0.0370172	0.0347685	0.0427287			seq.18928.10	-0.0328866
SAA4_45409	OID45409	SAA4	P35542	7	0.0695894	0	9.23064	-0.790446	0.13654	22	-0.61761	0.441694	-0.607216	-2.31043	2.2176	0	0.970267	TRUE	TRUE	0.633781	0.631287	0.641613			seq.15516.12	0.772345
SAFB2_44204	OID44204	SAFB2	Q14151	4	0	46.7641	17.8587	-0.156168	0.262914	22	-0.112686	0.381886	-0.145519	-1.40057	2.97027	0.00859599	0.9056	FALSE	FALSE	0.163517	0.16234	0.16723
SAGE1_40583	OID40583	SAGE1	Q9NXZ1	1	0	81.9068	53.6872	-0.47078	0.971162	22	0.0369711	1.04005	0.0424225	-8.10907	6.17705	0.0164756	0.907048	FALSE	FALSE	0.0171853	0.0162241	0.0186368
SAG_43043	OID43043	SAG	P10523	3	0	93.0411	43.5465	-0.192334	0.676541	22	0.0524761	0.818229	0.0500237	-7.21209	6.93536	0.0114613	0.987921	FALSE	FALSE	0.0428441	0.0407369	0.0462711			seq.25461.3	0.0511096
SALL4_41763	OID41763	SALL4	Q9UJQ4	2	0.139179	75.5401	47.7285	-0.175466	0.621562	22	0.122219	0.792928	0.0876498	-3.12581	4.45731	0	0.644109	FALSE	FALSE	0.0266743	0.0225215	0.0311654			seq.33010.29	-0.00307243
SAMD12_41764	OID41764	SAMD12	Q8N8I0	2	0.139179	60	19.4383	-0.21892	0.293199	22	-0.121475	0.874313	-0.287465	-2.22152	5.83752	0	0.998691	FALSE	FALSE	0.0520676	0.0494202	0.059948			seq.22771.6	0.022163
SAMD13_41765	OID41765	SAMD13	Q5VXD3	2	0.139179	82.9965	82.9705	-1.28115	2.1767	22	0.107588	1.71963	0.209635	-6.69622	7.83123	0	0.857675	FALSE	FALSE	0.0207727	0.0175819	0.0231351
SAMD14_43044	OID43044	SAMD14	Q8IZD0	3	0	24.2867	28.4609	2.91179	0.423552	22	3.04298	1.02212	3.05351	-1.35161	7.40368	0.00859599	0.953053	FALSE	FALSE	0.554857	0.54123	0.56159	prot.4374	0.725431
SAMD15_40584	OID40584	SAMD15	Q9P1V8	1	0	90.2575	111.062	-0.649141	2.36473	22	-0.350704	1.96093	0.0294985	-7.21616	7.07538	0.0573066	0.389006	FALSE	FALSE	0.0196471	0.0184322	0.0214056			seq.33257.194	0.0233938
SAMD8_41766	OID41766	SAMD8	Q96LT4	2	0.139179	48.5017	23.5209	-3.54745	0.319909	22	-2.44037	1.41518	-2.83891	-4.94203	5.92224	0	0.926422	FALSE	FALSE	0.147786	0.141083	0.153589
SAMD9L_44205	OID44205	SAMD9L	Q8IVG5	4	0	0	10.8025	0.774107	0.16045	22	1.15236	0.601502	1.15968	-1.33124	4.7249	0.00644699	0.968102	TRUE	TRUE	0.404602	0.396546	0.410671	prot.4319	0.441777
SANBR_41767	OID41767	SANBR	Q6NSI8	2	0.139179	77.7003	49.3353	-4.10126	0.678806	22	-3.95679	1.23769	-4.02717	-11.5543	3.65127	0	0.996898	FALSE	FALSE	0.0229603	0.0214452	0.0261762
SAP18_43045	OID43045	SAP18	O00422	3	0	88.5177	50.2907	-0.236776	0.744299	22	0.139389	1.26899	0.163891	-6.89181	6.47612	0.0164756	0.997051	FALSE	FALSE	0.0387115	0.0369976	0.0400577	prot.7390	-0.059678	seq.12830.4	0.0321361
SARG_44906	OID44906	SARG	Q9BW04	5	0.0695894	10.3064	16.7304	2.36603	0.232544	22	2.39927	0.709032	2.38132	-0.402041	5.80812	0	0.74057	FALSE	FALSE	0.637273	0.631035	0.640896	prot.5273	0.72577	seq.24950.21	0.655851
SART1_43046	OID43046	SART1	O43290	3	0	36.952	33.0859	-1.10299	0.466647	22	-0.791859	0.675256	-0.783616	-3.44608	2.65135	0.00644699	0.984406	FALSE	FALSE	0.179904	0.176442	0.18463	prot.7845	0.178926
SASH3_44206	OID44206	SASH3	O75995	4	0	0	11.8274	1.22837	0.167793	22	1.42937	0.524119	1.40025	-0.199697	5.49014	0.00501433	0.99889	FALSE	FALSE	0.508543	0.504286	0.51677	prot.1468	0.641143
SASS6_43047	OID43047	SASS6	Q6UVJ0	3	0	57.62	38.4782	-0.779937	0.588232	22	-0.457986	0.656232	-0.484781	-2.37028	4.50033	0.0114613	0.992554	FALSE	FALSE	0.0708038	0.0692261	0.0729193
SAT1_43048	OID43048	SAT1	P21673	3	0	75.5741	34.2728	-0.484201	0.58152	22	-0.536616	0.913441	-0.621399	-3.00033	6.81319	0.0207736	0.771878	FALSE	FALSE	0.0585997	0.0555792	0.0609518			seq.9859.180	-0.00846144
SAT2_43049	OID43049	SAT2	Q96F10	3	0	14.5442	24.7682	0.516791	0.376102	22	0.699204	0.930658	0.651173	-2.62347	8.49417	0.0114613	0.993732	TRUE	TRUE	0.346294	0.342021	0.350473			seq.12524.18	0.350711
SATB1_44207	OID44207	SATB1	Q01826	4	0	34.4468	17.0347	-0.331492	0.249162	22	-0.115066	0.537326	-0.188699	-1.33882	4.2043	0.0207736	0.992472	FALSE	FALSE	0.130019	0.1281	0.136021			seq.13511.29	0.0627587
SAV1_43050	OID43050	SAV1	Q9H4B6	3	0	35.9081	34.0233	-1.16882	0.485904	22	-0.845896	0.882258	-0.893883	-4.39258	5.76688	0.00859599	0.950502	FALSE	FALSE	0.238705	0.236082	0.243098	prot.5479	0.372505
SBDS_41768	OID41768	SBDS	Q9Y3A5	2	0.139179	66.2021	46.2393	0.469622	0.799214	22	0.709828	1.28167	0.664389	-7.94884	6.01312	0	0.993859	FALSE	FALSE	0.20771	0.204756	0.21271	prot.6175	0.33941	seq.3866.7	0.266279
SBF2_41769	OID41769	SBF2	Q86WG5	2	0.139179	82.3693	60.7934	-0.28321	0.97425	22	0.0142249	1.21003	0.0157635	-7.96247	5.26519	0	0.99642	FALSE	FALSE	0.0234655	0.0220631	0.0244035
SBSN_45249	OID45249	SBSN	Q6UWP8	6	1.11343	21.6749	20.513	-0.199665	0.265404	21	0.0646614	0.484876	0.06784	-2.92515	1.98342	0	0.995734	TRUE	FALSE	0.397291	0.38588	0.402187	prot.4055	0.347013	seq.5724.58	-0.0139538
SBSPON_43051	OID43051	SBSPON	Q8IVN8	3	0	0	12.7336	0.900398	0.176414	22	1.14715	0.701088	1.01781	-0.903087	6.25598	0.0401146	0.999453	FALSE	FALSE	0.345749	0.335984	0.355702
SCAF11_40585	OID40585	SCAF11	Q99590	1	0	80.4454	65.131	-0.538687	1.31329	22	0.042139	1.39862	0.198574	-7.69531	4.54555	0.0207736	0.981967	FALSE	FALSE	0.0171257	0.0147275	0.0183991	prot.6797	-0.000957584
SCAMP2_44208	OID44208	SCAMP2	O15127	4	0	18.5108	31.6241	2.53107	0.438024	22	2.96897	0.751222	2.97433	-0.339871	6.4465	0.00286533	0.996407	FALSE	FALSE	0.519941	0.514159	0.521216	prot.1158	0.522099	seq.29658.9	-0.0257296
SCAMP3_44209	OID44209	SCAMP3	O14828	4	0	0.278358	21.0113	2.07683	0.332418	22	2.65661	0.690725	2.66179	-0.092072	6.0319	0.00429799	0.995533	FALSE	FALSE	0.547462	0.544516	0.550802	prot.1122	0.591657	seq.22017.1	0.200545
SCARA5_44907	OID44907	SCARA5	Q6ZMJ2	5	0.0695894	0	7.43199	0.446861	0.106452	22	0.42241	0.356256	0.408882	-0.732907	2.91053	0	0.992779	TRUE	FALSE	0.529244	0.527771	0.543614	prot.7897	0.397366	seq.10419.1	0.548055
SCARB1_43052	OID43052	SCARB1	Q8WTV0	3	0	61.7258	37.0147	1.37883	0.520826	22	0.566072	1.37183	0.388446	-7.62477	8.25376	0.0100287	0.999054	FALSE	FALSE	0.0932292	0.0886574	0.0990724			seq.20534.6	0.0187618
SCARB2_44210	OID44210	SCARB2	Q14108	4	0	15.1009	11.105	-0.132731	0.155514	22	0.262397	0.373563	0.221402	-1.18854	3.12638	0.00931232	0.995585	TRUE	FALSE	0.202676	0.197564	0.209458	prot.206	-0.00426891	seq.5100.53	-0.124742
SCARF1_45250	OID45250	SCARF1	Q14162	6	1.11343	27.4455	11.2076	0.748517	0.155501	21	0.700959	0.430036	0.69956	-2.45784	3.21174	0	0.99662	TRUE	TRUE	0.523982	0.51852	0.530256	prot.3492	0.34805	seq.5129.12	0.575458
SCARF2_44908	OID44908	SCARF2	Q96GP6	5	0.0695894	2.29805	10.1936	0.535148	0.145553	22	0.364058	0.411326	0.353946	-1.83427	2.39901	0	1	FALSE	FALSE	0.566827	0.563605	0.572573			seq.8956.96	0.690616
SCEL_40586	OID40586	SCEL	O95171	1	0	81.4196	27.901	0.0327593	0.377567	22	0.0594671	0.419756	0.0167	-0.933756	5.07685	0.0143266	0.983719	FALSE	FALSE	0.0248034	0.0241024	0.0257693	prot.1519	-0.0210183	seq.28237.80	-0.0230305
SCG2_44211	OID44211	SCG2	P13521	4	0	0	12.854	0.594963	0.177274	22	0.717966	0.412403	0.69327	-0.653132	3.15082	0.00286533	0.955986	FALSE	FALSE	0.528471	0.515001	0.540167	prot.2068	0.720733	seq.26072.23	0.655203
SCG3_44909	OID44909	SCG3	Q8WXD2	5	0.0695894	8.6351	12.0292	0.000630318	0.170311	22	0.623226	0.478202	0.64146	-2.654	2.4096	0	0.994747	TRUE	FALSE	0.596408	0.589379	0.608467	prot.4688	0.419468	seq.7957.2	0.736698
SCGB1A1_44910	OID44910	SCGB1A1	P11684	5	0.0695894	53.4123	13.3665	0.413174	0.190826	22	0.685188	0.760026	0.716493	-2.22905	3.41951	0	0.999017	TRUE	FALSE	0.484316	0.470666	0.492071
SCGB2A2_43053	OID43053	SCGB2A2	Q13296	3	0	91.9972	101.723	0.294296	1.10901	22	0.161198	1.95081	0.429198	-8.09349	5.85984	0.0501433	0.268292	FALSE	FALSE	0.0636375	0.0628687	0.0698886
SCGB3A1_44911	OID44911	SCGB3A1	Q96QR1	5	0.0695894	4.87465	10.7521	0.286675	0.153506	22	-0.264618	0.42516	-0.26828	-1.63724	1.58692	0	0.996727	FALSE	FALSE	0.650035	0.642756	0.655497	prot.5057	0.682624	seq.6252.62	0.813483
SCGB3A2_44912	OID44912	SCGB3A2	Q96PL1	5	0.0695894	10.8635	10.4209	-0.784816	0.157799	22	-1.67264	0.993574	-1.73471	-4.61855	5.58355	0	0.994714	FALSE	FALSE	0.558564	0.537249	0.563898	prot.5045	0.463564
SCGN_43054	OID43054	SCGN	O76038	3	0	18.2324	14.2047	0.528058	0.209832	22	0.587626	0.540111	0.553781	-0.915233	2.96563	0.002149	0.999122	FALSE	FALSE	0.434624	0.424949	0.442296	prot.8069		seq.15305.7	0.576598
SCIN_43055	OID43055	SCIN	Q9Y6U3	3	0	86.3605	22.2318	0.0860572	0.307822	22	0.0718205	0.595736	0.0248269	-1.93135	5.4481	0.010745	0.994875	FALSE	FALSE	0.0454284	0.0421097	0.0482235	prot.6311	-0.212512	seq.12684.5	-0.0188903
SCLT1_44212	OID44212	SCLT1	Q96NL6	4	0	19.9026	14.5311	-0.0299153	0.20541	22	0.40467	0.798853	0.309484	-1.74067	7.07944	0.0200573	0.857776	FALSE	FALSE	0.204071	0.197908	0.206685
SCLY_44213	OID44213	SCLY	Q96I15	4	0	58.9422	15.2338	1.13779	0.219087	22	0.862429	0.73336	0.858667	-2.30715	3.56651	0.00143266	0.998038	FALSE	FALSE	0.503016	0.493714	0.508384	prot.6340	0.0778687	seq.21537.33	0.723076
SCN2A_44214	OID44214	SCN2A	Q99250	4	0	69.7982	19.0947	1.11499	0.311312	22	-0.0951371	0.627417	-0.220583	-1.49911	4.97874	0.0401146	0.998225	FALSE	FALSE	0.0739134	0.0695565	0.0771631			seq.32141.1	-0.00876716
SCN2B_43056	OID43056	SCN2B	O60939	3	0	71.4683	60.2283	-0.220853	1.60674	22	0.479208	1.12601	0.52096	-7.3622	5.95836	0.0100287	0.993663	FALSE	FALSE	0.00606662	0.00324471	0.0120929			seq.8353.15	-0.0813534
SCN3A_43057	OID43057	SCN3A	Q9NY46	3	0	82.9506	48.9925	-0.369897	0.792613	22	-0.0710055	1.04862	0.00951408	-7.96669	4.21326	0.00787966	0.991414	FALSE	FALSE	0.0513024	0.049484	0.0538959
SCN3B_43058	OID43058	SCN3B	Q9NY72	3	0	94.2937	27.5904	-0.245793	0.413347	22	-0.172882	0.727613	-0.205231	-2.70144	8.05998	0.0186246	0.990085	FALSE	FALSE	0.0408556	0.0379135	0.0428343			seq.20516.11	0.00587687
SCN4A_40587	OID40587	SCN4A	P35499	1	0	80.2366	87.8388	-2.42547	2.23603	22	-1.58852	2.22612	-1.11981	-8.22362	4.67006	0.0830946	4.85412e-05	FALSE	FALSE	0.0359933	0.0340658	0.0388818
SCN4B_44215	OID44215	SCN4B	Q8IWT1	4	0	16.8406	11.0768	0.711267	0.146516	22	0.449629	0.47117	0.438754	-1.62133	2.8039	0.00429799	0.986288	TRUE	FALSE	0.208452	0.200701	0.210141			seq.7911.29	-0.028143
SCP2_43059	OID43059	SCP2	P22307	3	0	66.2491	26.0169	-0.493767	0.361633	22	-0.773374	0.852984	-0.847423	-3.37153	5.31699	0.017192	0.993724	FALSE	FALSE	0.072387	0.0703221	0.0752303	prot.2278	0.0423895	seq.24293.39	0.0380048
SCPEP1_44216	OID44216	SCPEP1	Q9HB40	4	0	22.6166	20.3926	0.781663	0.289972	22	1.27666	0.518641	1.24976	-0.587602	3.89759	0.00358166	0.672729	TRUE	FALSE	0.460336	0.455428	0.471327	prot.5551	0.470221	seq.23203.3	0.535277
SCRG1_44913	OID44913	SCRG1	O75711	5	0.0695894	49.4429	19.8694	0.379008	0.283717	22	0.267281	0.51514	0.263667	-1.75257	3.41546	0	0.99814	FALSE	FALSE	0.228005	0.216631	0.232071			seq.29491.55	0.0208438
SCRIB_44217	OID44217	SCRIB	Q14160	4	0	13.1524	16.3112	0.123865	0.244862	22	0.653475	0.694855	0.558612	-1.27567	5.87237	0.0164756	0.994286	FALSE	FALSE	0.271717	0.263231	0.27291	prot.3490	0.127459	seq.32055.9	0.279153
SCRN1_44218	OID44218	SCRN1	Q12765	4	0	35.5602	18.1379	-0.71115	0.263403	22	-0.731416	0.483728	-0.751818	-2.07733	2.2229	0.00859599	0.994235	FALSE	FALSE	0.263845	0.259782	0.267238	prot.3326	0.289446
SCT_43060	OID43060	SCT	P09683	3	0	73.0689	46.428	0.506225	0.662324	22	0.0569541	1.07964	0.132346	-8.41038	4.44704	0.002149	0.997119	FALSE	FALSE	0.121926	0.113448	0.128599			seq.3728.52	0.0299688
SCUBE3_41770	OID41770	SCUBE3	Q8IX30	2	0.139179	94.1463	109.879	-1.04209	2.19104	22	-0.0873504	2.40179	0.33139	-6.53306	8.07916	0	2.27511e-05	FALSE	FALSE	0.027046	0.0241723	0.0296693	prot.4341	-0.0274372	seq.16773.29	0.0224002
SDC1_44914	OID44914	SDC1	P18827	5	0.0695894	0	9.08468	-0.0546392	0.127464	22	0.0626139	0.458012	0.0213357	-1.51211	4.88035	0	0.98064	FALSE	FALSE	0.505638	0.498304	0.515094	prot.2192	0.494511
SDC3_40588	OID40588	SDC3	O75056	1	0	49.8956	34.4981	-0.013056	0.451414	22	0.319392	0.551968	0.353973	-1.78733	2.75592	0.00286533	0.996453	FALSE	FALSE	0.0706962	0.0646268	0.0746978			seq.16612.28	-0.0567283
SDC4_44915	OID44915	SDC4	P31431	5	0.0695894	14.624	20.3011	2.34616	0.268388	22	1.51449	0.653344	1.50502	-1.27918	4.65634	0	0.991061	TRUE	FALSE	0.645644	0.642503	0.654997	prot.2469	0.807819
SDCCAG8_44219	OID44219	SDCCAG8	Q86SQ7	4	0	5.84551	25.8424	2.13549	0.343042	22	2.72153	0.836691	2.77175	-1.69793	6.53634	0.0100287	0.991694	TRUE	FALSE	0.269257	0.259935	0.274137	prot.4215	-0.228001	seq.32101.110	-0.0806838
SDF2_44916	OID44916	SDF2	Q99470	5	0.0695894	96.9359	20.2692	0.344773	0.341716	22	-0.0522448	0.388447	-0.0269136	-3.28892	1.85556	0	0.981981	FALSE	FALSE	0.0909988	0.0898005	0.0990082	prot.5107	-0.0189032	seq.15333.11	-0.0370976
SDHAF3_41772	OID41772	SDHAF3	Q9NRP4	2	0.139179	70.3833	101.361	-1.99082	2.3883	22	-1.98431	2.64378	-1.22243	-6.61459	9.80703	0	0	FALSE	FALSE	0.00848059	0.0077374	0.0100108			seq.33978.77	-0.00844067
SDHAF4_41773	OID41773	SDHAF4	Q5VUM1	2	0.139179	68.8502	22.5746	0.285076	0.329404	22	0.567964	0.481467	0.537743	-0.909925	3.03643	0	0.760017	FALSE	FALSE	0.0958866	0.0934957	0.0986215	prot.3909		seq.23627.3	0.0165718
SDHA_41771	OID41771	SDHA	P31040	2	0.139179	86.9686	59.2825	-0.81001	1.62314	22	-0.226313	1.1796	-0.153315	-7.45048	5.0437	0	0.933281	FALSE	FALSE	0.0300278	0.0276594	0.0311691	prot.2461	0.0152999
SDHB_44220	OID44220	SDHB	P21912	4	0	28.0445	24.0507	-0.633284	0.314119	22	-0.692557	0.921809	-0.848771	-2.87817	4.23287	0.015043	0.995721	FALSE	FALSE	0.279287	0.277508	0.282812	prot.2264	0.290151	seq.22773.69	0.186651
SDK2_44917	OID44917	SDK2	Q58EX2	5	0.0695894	51.0446	26.5665	-0.0259944	0.326989	22	0.241816	0.491257	0.247646	-1.48318	2.7549	0	0.990637	TRUE	FALSE	0.474516	0.466337	0.478407	prot.3796	-0.0416167	seq.31516.82	0.648489
SDR16C5_41774	OID41774	SDR16C5	Q8N3Y7	2	0.139179	93.5192	377.134	-2.22763	2.84773	22	-1.04919	2.89563	-0.329153	-6.40093	9.61713	0	0	FALSE	FALSE	0.00634569	0.00416269	0.00754893	prot.4413	-0.106341	seq.32683.66	0.00705696
SDSL_41775	OID41775	SDSL	Q96GA7	2	0.139179	88.223	59.2703	-0.677202	0.951741	22	-0.128623	1.60862	-0.0292503	-7.41741	8.33681	0	0.994948	FALSE	FALSE	0.0244001	0.0217505	0.0266989	prot.6771	-0.0394966	seq.17777.31	0.0128543
SEC13_41776	OID41776	SEC13	P55735	2	0.139179	17.4216	17.2678	1.52114	0.241221	22	1.76353	0.757323	1.71183	-1.33815	8.65729	0	0.955862	FALSE	FALSE	0.44184	0.433212	0.446657	prot.2935	0.389553	seq.14689.3	-0.0903395
SEC14L2_41777	OID41777	SEC14L2	O76054	2	0.139179	65.6446	36.3461	-1.01713	0.566901	22	-0.388813	0.991231	-0.448811	-8.6176	4.97213	0	0.996442	FALSE	FALSE	0.0444417	0.043464	0.0470708	prot.1471	-0.0396504	seq.30349.19	0.0323518
SEC31A_44221	OID44221	SEC31A	O94979	4	0	54.6973	36.9195	1.69777	0.523253	22	2.09995	0.621898	2.08858	-0.661679	4.65269	0.00143266	0.99334	FALSE	FALSE	0.420358	0.412645	0.424535
SECISBP2L_40589	OID40589	SECISBP2L	Q93073	1	0	84.9687	127.614	-1.73825	2.7281	22	-0.834243	2.62497	-0.19241	-6.68788	5.84965	0	0	FALSE	FALSE	0.00277415	0.0017737	0.00381375	prot.7146	-0.00961177
SEL1L_44222	OID44222	SEL1L	Q9UBV2	4	0	5.56715	9.82097	-0.115212	0.140905	22	0.294965	0.370461	0.258641	-0.685841	3.08598	0.0121777	0.988585	FALSE	FALSE	0.219876	0.21122	0.226481	prot.5907	0.130234	seq.34646.120	-0.00897825
SELENOH_43061	OID43061	SELENOH	Q8IZQ5	3	0	69.0327	79.6971	-3.39914	1.82623	22	-2.60513	1.75736	-2.32957	-9.22375	7.08235	0.0494269	0.0812377	FALSE	FALSE	0.0368613	0.0345651	0.0397062			seq.17319.1	0.0161039
SELENOO_43062	OID43062	SELENOO	Q9BVL4	3	0	77.1051	11.6166	-0.0751284	0.177853	22	0.148247	0.446176	0.0735635	-0.820778	4.35407	0.0329513	1	FALSE	FALSE	0.116673	0.111483	0.12686
SELENOP_45488	OID45488	SELENOP	P49908	8	0.835073	5.19298	11.1258	0.508352	0.163375	22	0.233905	0.353361	0.238624	-1.21686	5.15729	0	0.990707	FALSE	FALSE	0.499198	0.493209	0.503635			seq.33030.6	0.478916
SELE_45251	OID45251	SELE	P16581	6	1.11343	1.97044	6.59905	-0.744037	0.0988021	21	0.0406761	0.617952	0.0539373	-1.91586	2.21268	0	0.981002	FALSE	FALSE	0.707369	0.704158	0.711303			seq.3470.1	0.892388
SELL_45252	OID45252	SELL	P14151	6	1.11343	1.97044	10.9474	0.116144	0.154094	21	0.168785	0.250529	0.170691	-0.892027	1.0875	0	0.383909	TRUE	TRUE	0.528955	0.521788	0.532089	prot.2087	0.310352	seq.4831.4	0.6137
SELP_45410	OID45410	SELP	P16109	7	0.0695894	3.1337	12.5314	-0.353348	0.174772	22	0.488457	0.450004	0.497338	-1.05322	2.35132	0	0.995056	FALSE	FALSE	0.599233	0.591713	0.601479			seq.4154.57	0.719796
SEMA3A_40590	OID40590	SEMA3A	Q14563	1	0	83.2289	217.562	-0.839282	2.76332	22	-0.469453	3.33659	-0.0861558	-5.8045	7.25126	0	0	FALSE	FALSE	0.00865009	0.00793838	0.0116734			seq.3222.11	-0.00470042
SEMA3F_44918	OID44918	SEMA3F	Q13275	5	0.0695894	0	10.4292	0.713176	0.149042	22	0.774329	0.317774	0.758795	-1.05287	2.03001	0	0.916951	FALSE	FALSE	0.565222	0.555835	0.571032	prot.3400	0.202565	seq.35746.46	0.565047
SEMA3G_44919	OID44919	SEMA3G	Q9NS98	5	0.0695894	22.7019	10.8293	0.354537	0.161794	22	0.338702	0.448349	0.308904	-1.90149	4.44784	0	0.980897	FALSE	FALSE	0.321177	0.31506	0.330873	prot.5692	0.0504701	seq.5628.21	-0.0665278
SEMA4C_44224	OID44224	SEMA4C	Q9C0C4	4	0	20.9464	21.6501	0.173311	0.313585	22	0.0536651	0.400885	0.0360977	-1.62206	2.63273	0.00429799	0.997968	FALSE	FALSE	0.197352	0.196196	0.203842			seq.7923.41	0.102206
SEMA4D_44920	OID44920	SEMA4D	Q92854	5	0.0695894	0	8.94119	0.349471	0.124903	22	0.539365	0.262008	0.527308	-0.556939	3.32987	0	0.987347	FALSE	FALSE	0.41158	0.401354	0.417227	prot.4759	0.260334	seq.5737.61	0.230021
SEMA5A_40591	OID40591	SEMA5A	Q13591	1	0	37.1608	47.9374	0.473202	0.486935	22	0.191721	1.0213	0.0726871	-7.56609	8.15365	0.0272206	0.996429	FALSE	FALSE	0.0891736	0.0876237	0.0953039			seq.13132.14	0.111804
SEMA6B_41778	OID41778	SEMA6B	Q9H3T3	2	0.139179	70.662	51.4458	-0.40386	0.688271	22	0.204979	1.13568	0.163181	-7.34266	6.69418	0	0.995165	FALSE	FALSE	0.0509044	0.0487721	0.051665			seq.5121.3	0.083423
SEMA6C_44225	OID44225	SEMA6C	Q9H3T2	4	0	65.8316	28.157	-1.93128	0.410344	22	-1.90894	0.562044	-1.92338	-3.76245	3.89764	0.0136103	0.995299	FALSE	FALSE	0.0796753	0.0765843	0.084678			seq.7202.107	0.0471701
SEMA6D_40592	OID40592	SEMA6D	Q8NFY4	1	0	75.8525	31.5988	-0.24458	0.488715	22	-0.253147	0.58171	-0.277586	-2.37824	3.5774	0.0114613	0.994496	FALSE	FALSE	0.0689351	0.067946	0.0711968			seq.20530.2	0.0815597
SEMA7A_45253	OID45253	SEMA7A	O75326	6	1.11343	8.93737	7.08876	-0.169385	0.103873	21	0.220391	0.36158	0.206207	-1.22185	3.47924	0	0.968279	FALSE	FALSE	0.568961	0.562635	0.572634	prot.1390	0.0726312	seq.7019.13	0.60546
SENP2_41779	OID41779	SENP2	Q9HC62	2	0.139179	69.6167	37.7978	-0.30367	0.532671	22	0.119343	0.769029	0.0890762	-8.02102	3.97475	0	0.986439	FALSE	FALSE	0.0433519	0.0413169	0.0462164			seq.21758.65	0.0284738
SENP8_41780	OID41780	SENP8	Q96LD8	2	0.139179	76.7944	70.3712	-1.02977	1.16492	22	-0.460595	1.54582	-0.398205	-7.6604	6.51788	0	0.998279	FALSE	FALSE	0.0357152	0.0348242	0.0365043			seq.20966.7	0.0355254
SEPTIN10_41781	OID41781	SEPTIN10	Q9P0V9	2	0.139179	77.77	44.8494	0.375742	0.595619	22	0.538692	0.784535	0.478232	-1.89569	5.56901	0	0.994054	FALSE	FALSE	0.0760505	0.070423	0.0785699			seq.12690.33	-0.0104417
SEPTIN14_41782	OID41782	SEPTIN14	Q6ZU15	2	0.139179	91.4286	82.2197	-0.897514	2.20668	22	-0.492691	2.092	0.0295781	-6.64005	4.57301	0	0.000555495	FALSE	FALSE	0.0267424	0.0262833	0.0274953			seq.26797.7	0.0422326
SEPTIN3_44226	OID44226	SEPTIN3	Q9UH03	4	0	12.3869	19.0531	1.24712	0.242154	22	0.194568	0.941855	0.109628	-2.44636	5.15763	0.0121777	0.872521	FALSE	FALSE	0.184089	0.179025	0.187976			seq.18316.75	0.0384275
SEPTIN7_43063	OID43063	SEPTIN7	Q16181	3	0	92.9715	98.5007	-1.02528	2.44367	22	0.081713	2.23284	0.490539	-6.40287	7.92899	0.0651862	0.000352725	FALSE	FALSE	0.0690632	0.0668856	0.0695109	prot.3675	0.0922494	seq.29423.15	0.100893
SEPTIN8_44227	OID44227	SEPTIN8	Q92599	4	0	0	9.66637	0.389331	0.141422	22	0.683224	0.395377	0.627028	-0.477134	3.20983	0.0114613	0.991557	FALSE	FALSE	0.292448	0.286376	0.29791			seq.25801.4	0.238801
SEPTIN9_44228	OID44228	SEPTIN9	Q9UHD8	4	0	74.8782	18.6165	-0.087139	0.280593	22	-0.103937	0.421239	-0.109986	-1.60221	4.867	0.00573066	0.994212	FALSE	FALSE	0.125962	0.124834	0.128201	prot.5948	0.127681	seq.33540.13	0.106323
SERF1A_SERF1B_41783	OID41783	SERF1A_SERF1B	O75920	2	0.139179	62.5087	21.2377	1.54609	0.327242	22	-0.670269	1.10436	-0.816593	-4.22796	6.17246	0	0.999067	FALSE	FALSE	0.0648657	0.0574198	0.0700251			seq.7842.52	0.0168802
SERPINA11_45254	OID45254	SERPINA11	Q86U17	6	1.11343	2.18156	14.8768	0.453105	0.235752	21	1.40264	0.879837	1.52438	-7.37691	4.09599	0	0.994666	TRUE	TRUE	0.602812	0.59951	0.613927	prot.4231	0.283081	seq.9002.36	0.649395
SERPINA12_44921	OID44921	SERPINA12	Q8IW75	5	0.0695894	1.4624	19.9546	-3.48301	0.276687	22	-1.19927	2.71398	-2.21566	-4.63624	5.57075	0	0	TRUE	FALSE	0.688195	0.685303	0.697399	prot.4321	0.198795	seq.6551.94	0.847981
SERPINA1_45489	OID45489	SERPINA1	P01009	8	0.835073	6.45614	10.4733	-0.902457	0.154316	22	-0.850246	0.224056	-0.856255	-1.79582	0.550735	0	0.990952	FALSE	FALSE	0.354449	0.353422	0.359961	prot.1644	0.220234	seq.3580.25	0.210311
SERPINA3_45490	OID45490	SERPINA3	P01011	8	0.835073	0	10.0348	0.156845	0.149381	22	0.214318	0.279794	0.220375	-0.98633	1.32648	0	0.998641	TRUE	FALSE	0.503235	0.497829	0.508475	prot.1645	0.486741	seq.4153.11	0.490947
SERPINA4_45491	OID45491	SERPINA4	P29622	8	0.835073	0	8.29521	0.500219	0.121978	22	0.306786	0.31225	0.31121	-1.08677	4.85573	0	0.912982	TRUE	FALSE	0.602735	0.592738	0.611368	prot.2421	0.565301	seq.3449.58	0.696168
SERPINA5_45492	OID45492	SERPINA5	P05154	8	0.835073	7.22807	16.015	-3.99533	0.270873	22	-3.76537	0.489191	-3.79995	-4.95638	8.54483	0	0.980889	TRUE	TRUE	0.455452	0.449972	0.465918	prot.1796	0.368304	seq.3389.7	0.346553
SERPINA6_45493	OID45493	SERPINA6	P08185	8	0.835073	5.54386	13.7561	0.452257	0.200211	22	0.142485	0.295147	0.131737	-0.65623	2.24771	0	0.992013	TRUE	FALSE	0.443819	0.428162	0.45088	prot.1888	0.34094	seq.4785.30	0.0234469
SERPINA7_45494	OID45494	SERPINA7	P05543	8	0.835073	20.7018	15.1412	-0.0928775	0.225948	22	0.409593	0.361172	0.426958	-1.64045	1.98804	0	0.97368	TRUE	TRUE	0.502298	0.492656	0.506455	prot.1812	0.520194	seq.2706.69	0.525261
SERPINA9_44229	OID44229	SERPINA9	Q86WD7	4	0	1.46138	10.2581	-1.23142	0.14225	22	-0.233633	0.76929	-0.234847	-3.14647	2.56457	0.000716332	0.727746	TRUE	TRUE	0.383357	0.381048	0.383819			seq.7266.4	0.274276
SERPINB1_45255	OID45255	SERPINB1	P30740	6	1.11343	6.61506	12.2792	0.790095	0.171241	21	1.03772	0.537291	1.00781	-0.787904	4.58412	0	0.993996	FALSE	FALSE	0.5961	0.593674	0.603751	prot.2456	0.540066	seq.10737.96	0.556304
SERPINB4_44230	OID44230	SERPINB4	P48594	4	0	1.46138	21.0679	1.02245	0.277541	22	0.367826	0.736225	0.311297	-1.70536	4.83824	0.00573066	1	FALSE	FALSE	0.264677	0.263142	0.267347	prot.7635	-0.100346	seq.15444.45	0.207414
SERPINB5_43064	OID43064	SERPINB5	P36952	3	0	92.206	40.8117	-0.316114	0.704311	22	-0.349046	1.01329	-0.186294	-7.2218	1.91964	0.015043	0.999549	FALSE	FALSE	0.0165374	0.0110008	0.0223995	prot.7563	-0.167334	seq.15417.3	-0.0367477
SERPINB6_44922	OID44922	SERPINB6	P35237	5	0.0695894	0.557103	11.6993	0.964317	0.163559	22	1.01178	0.356313	1.00057	-0.296413	3.57944	0	0.946379	TRUE	FALSE	0.300203	0.29455	0.311205			seq.29772.27	-0.0133654
SERPINB8_44231	OID44231	SERPINB8	P50452	4	0	20.1809	9.36967	-0.348898	0.13942	22	0.0200146	0.522892	-0.00122525	-1.68141	2.83516	0.00429799	0.992827	TRUE	TRUE	0.448759	0.443692	0.453687	prot.2782	0.00425833	seq.19130.81	0.571042
SERPINB9_44232	OID44232	SERPINB9	P50453	4	0	10.8559	14.2801	1.44988	0.21857	22	1.62621	0.391654	1.64666	-0.172003	4.35992	0.00286533	0.999262	FALSE	FALSE	0.523588	0.513274	0.529357	prot.2783	0.551211	seq.21221.67	0.660201
SERPINC1_45495	OID45495	SERPINC1	P01008	8	0.835073	0	8.38846	0.854172	0.12527	22	0.48999	0.220604	0.495084	-0.532439	1.27001	0	1	FALSE	FALSE	0.400801	0.395606	0.40337	prot.1643	0.253278	seq.3344.60	0.174341
SERPIND1_45496	OID45496	SERPIND1	P05546	8	0.835073	0	8.55811	0.276841	0.120844	22	0.15094	0.331569	0.16028	-1.03254	1.58926	0	0.987236	FALSE	FALSE	0.619688	0.616981	0.632276	prot.1813	0.124859	seq.3316.58	0.806542
SERPINE1_45256	OID45256	SERPINE1	P05121	6	1.11343	1.97044	11.8238	0.385661	0.194123	21	0.595731	0.699088	0.5957	-2.38489	3.06499	0	0.937148	FALSE	FALSE	0.73515	0.732871	0.736568	prot.1794	0.782537	seq.2925.9	0.876132
SERPINE2_44923	OID44923	SERPINE2	P07093	5	0.0695894	14.624	28.0049	2.91029	0.382761	22	2.56856	0.90946	2.58709	-0.434815	6.04605	0	0.992559	TRUE	FALSE	0.695538	0.692506	0.705594	prot.1845	0.864863	seq.19154.41	0.816523
SERPINF1_45497	OID45497	SERPINF1	P36955	8	0.835073	15.4386	11.281	0.0792763	0.154917	22	0.0922164	0.245364	0.0862208	-0.683488	4.38363	0	0.879681	TRUE	FALSE	0.517999	0.512517	0.524415	prot.2565	0.263377	seq.7735.17	0.570871
SERPINF2_45498	OID45498	SERPINF2	P08697	8	0.835073	0	9.5772	0.427197	0.141801	22	0.298689	0.256978	0.289597	-0.999159	3.75918	0	0.995514	TRUE	TRUE	0.438328	0.428688	0.441878	prot.1913	-0.0653601	seq.3024.18	0.350095
SERPING1_45499	OID45499	SERPING1	P05155	8	0.835073	0	7.09973	0.00413428	0.104691	22	-0.291989	0.218884	-0.29061	-1.20897	1.13955	0	0.993158	FALSE	FALSE	0.419116	0.41709	0.426676	prot.1797	0.01273	seq.4479.14	0.300867
SERPINH1_43065	OID43065	SERPINH1	P50454	3	0	46.3466	57.8484	2.56163	0.777447	22	3.20922	1.2819	3.30312	-2.2767	8.45026	0.00501433	0.993393	FALSE	FALSE	0.432018	0.418713	0.439415	prot.2784	0.560484	seq.10800.15	0.502844
SERPINI1_44924	OID44924	SERPINI1	Q99574	5	0.0695894	23.5376	19.7539	-0.701235	0.282868	22	-0.664769	0.321388	-0.653151	-2.35757	0.74251	0	0.990457	TRUE	FALSE	0.324843	0.322024	0.331973	prot.7299	0.146072	seq.29557.69	0.0191488
SERPINI2_44233	OID44233	SERPINI2	O75830	4	0	0.278358	11.2653	-0.302195	0.158971	22	-0.0552717	0.901204	-0.165706	-2.09726	3.76218	0.000716332	0.991719	FALSE	FALSE	0.211526	0.209363	0.220532			seq.7117.21	-0.0529134
SERTAD1_41784	OID41784	SERTAD1	Q9UHV2	2	0.139179	84.9477	43.0659	-0.237241	0.75774	22	-0.0898234	0.88752	-0.0276304	-7.72393	4.49016	0	0.993143	FALSE	FALSE	0.0218789	0.0198204	0.0233285
SERTAD2_40593	OID40593	SERTAD2	Q14140	1	0	91.0926	184.163	0.902017	3.55471	22	0.83748	3.49822	0.596945	-6.59401	10.2505	0	0	FALSE	FALSE	0.0150552	0.0141692	0.0167977
SERTAD4_41785	OID41785	SERTAD4	Q9NUC0	2	0.139179	78.6063	75.6689	-4.46459	1.29426	22	-3.12707	1.91058	-3.13099	-10.3469	5.39227	0	0.990548	FALSE	FALSE	0.0221779	0.0191475	0.0248838
SESTD1_41786	OID41786	SESTD1	Q86VW0	2	0.139179	72.6132	41.3146	0.919106	0.783402	22	0.986284	1.27948	1.05374	-6.71887	4.91325	0	0.99581	FALSE	FALSE	0.155905	0.152096	0.159284	prot.4254	0.207799	seq.31418.43	-0.0594028
SETBP1_41787	OID41787	SETBP1	Q9Y6X0	2	0.139179	62.5784	26.7919	0.23773	0.343711	22	0.0141965	0.928444	-0.203194	-1.6279	7.96517	0	0.935996	FALSE	FALSE	0.0377298	0.0364914	0.0421634	prot.6315	-0.0030734	seq.24471.2	-0.00550065
SETD5_41788	OID41788	SETD5	Q9C0A6	2	0.139179	71.8467	73.5663	-0.391304	0.91901	22	0.378319	1.86709	0.395931	-6.95459	6.96772	0	0.993534	FALSE	FALSE	0.0356082	0.0353139	0.038467
SETD7_40594	OID40594	SETD7	Q8WTS6	1	0	85.5254	64.7458	-0.159725	0.910809	22	-0.148011	1.0044	-0.00139988	-7.6411	2.5516	0.012894	0.985355	FALSE	FALSE	0.0478424	0.0439862	0.0494527
SETMAR_44234	OID44234	SETMAR	Q53H47	4	0	0	6.80129	0.581515	0.0961527	22	0.299597	0.38956	0.289759	-1.30629	2.14366	0.00573066	0.996917	TRUE	TRUE	0.287461	0.28626	0.289173			seq.12462.36	0.12493
SEZ6L2_44236	OID44236	SEZ6L2	Q6UXD5	4	0	4.94085	10.4256	0.0741338	0.15096	22	0.268019	0.359663	0.253405	-0.935441	2.94974	0.00143266	0.994553	TRUE	TRUE	0.223447	0.217545	0.230446			seq.3867.49	-0.0111455
SEZ6L_44925	OID44925	SEZ6L	Q9BYH1	5	0.0695894	0	13.6337	0.16314	0.200192	22	0.531572	0.373525	0.518049	-1.46135	2.19947	0	0.990561	FALSE	FALSE	0.568603	0.560943	0.57729	prot.618	0.50404	seq.19563.3	0.67238
SEZ6_44235	OID44235	SEZ6	Q53EL9	4	0	21.9207	13.7887	0.0141325	0.19719	22	0.300496	0.388858	0.276244	-0.90001	3.16535	0.00716332	0.99483	FALSE	FALSE	0.228979	0.22274	0.235942			seq.34134.43	0.115194
SF3B3_40595	OID40595	SF3B3	Q15393	1	0	58.9422	179.318	1.64784	2.67611	22	1.95708	3.1581	1.17568	-5.5428	8.50279	0	0	FALSE	FALSE	0.0966117	0.0914399	0.098308	prot.6623	0.0957638	seq.31027.1	0.0400633
SF3B4_44237	OID44237	SF3B4	Q15427	4	0	51.6354	27.4835	0.0763046	0.404366	22	0.232238	0.681981	0.224754	-2.58903	3.95993	0.00573066	0.996872	FALSE	FALSE	0.192802	0.189642	0.195952	prot.3625	0.183517	seq.13449.25	-0.0363698
SFRP1_44238	OID44238	SFRP1	Q8N474	4	0	10.2992	11.9821	1.87082	0.176718	22	1.33572	0.498925	1.30492	-0.0793113	6.19948	0.00501433	0.996143	TRUE	FALSE	0.552511	0.549951	0.5558	prot.4418	0.59403	seq.3221.54	0.683828
SFRP4_44926	OID44926	SFRP4	Q6FHJ7	5	0.0695894	0	9.27836	1.23253	0.130377	22	0.901368	0.514162	0.93171	-1.39368	2.28411	0	0.992767	FALSE	FALSE	0.693074	0.685275	0.699799	prot.3961	0.7911	seq.17447.52	0.867559
SFTPA2_43066	OID43066	SFTPA2	Q8IWL1	3	0	43.1454	23.6661	0.0178514	0.330295	22	0.47618	0.874359	0.444724	-2.02729	3.37887	0	0.991759	TRUE	TRUE	0.162433	0.161556	0.164918			seq.33696.14	-0.0378508
SFTPD_44927	OID44927	SFTPD	P35247	5	0.0695894	0.0696379	6.96895	0.367234	0.1005	22	0.0851851	0.669453	0.0690352	-2.14507	3.15012	0	0.995257	TRUE	FALSE	0.718028	0.70812	0.719992	prot.2524	0.855773	seq.19590.46	0.641299
SGCG_41789	OID41789	SGCG	Q13326	2	0.139179	67.2474	149.021	0.185964	1.40434	22	0.21309	2.13048	0.463622	-6.29035	7.67674	0	0.0159324	FALSE	FALSE	0.036287	0.0343516	0.0374163
SGF29_43067	OID43067	SGF29	Q96ES7	3	0	38.9005	32.8548	0.369179	0.447725	22	0.805569	0.727253	0.75714	-1.49712	7.56524	0.0164756	0.7215	FALSE	FALSE	0.266278	0.262479	0.267996	prot.7294	0.204765	seq.26292.45	0.375931
SGK1_40596	OID40596	SGK1	O00141	1	0	91.4405	96.7885	-0.871153	2.48689	22	-0.46939	2.08453	0.090555	-6.39889	3.42977	0.0859599	0.00145083	FALSE	FALSE	0.0313512	0.0270625	0.0341118			seq.21144.160	0.00417055
SGSH_44928	OID44928	SGSH	P51688	5	0.0695894	8.28691	19.7435	0.189633	0.299884	22	0.142175	0.638031	0.161492	-2.65844	3.33309	0	0.986343	TRUE	TRUE	0.563223	0.561496	0.570397			seq.21766.50	0.655609
SGTA_44929	OID44929	SGTA	O43765	5	0.0695894	0.139276	21.063	1.87768	0.276	22	2.19215	0.555541	2.16501	0.0766092	5.46307	0	0.797696	FALSE	FALSE	0.649305	0.646299	0.651954	prot.378	0.679089	seq.3868.8	0.712045
SH2B3_43068	OID43068	SH2B3	Q9UQQ2	3	0	45.8594	36.0317	1.27849	0.495915	22	1.21001	0.800668	1.18503	-2.08967	6.36236	0.00501433	0.991929	FALSE	FALSE	0.313396	0.30935	0.320825	prot.6095	0.308328	seq.22019.21	0.0590017
SH2D1A_44239	OID44239	SH2D1A	O60880	4	0	33.4029	21.1735	0.577017	0.297668	22	1.08384	0.591383	1.07465	-0.715527	3.63322	0.002149	0.980545	TRUE	TRUE	0.399257	0.392469	0.40515			seq.4567.82	0.405541
SH2D3C_40597	OID40597	SH2D3C	Q8N5H7	1	0	80.515	25.8412	0.2496	0.415918	22	0.243985	0.585822	0.240543	-2.14605	3.52585	0.00501433	0.993591	FALSE	FALSE	0.02365	0.0205236	0.0269038			seq.12704.26	-0.0522524
SH2D4B_41790	OID41790	SH2D4B	Q5SQS7	2	0.139179	60.6969	28.8203	8.62942	0.364354	22	0.556594	1.79695	0.0974996	-3.22502	9.97745	0	0.996745	FALSE	FALSE	0.090396	0.08769	0.0920826
SH2D7_41791	OID41791	SH2D7	A6NKC9	2	0.139179	88.9895	65.8845	-0.32536	0.894452	22	-0.181224	1.31705	-0.131445	-7.3154	6.37625	0	0.998679	FALSE	FALSE	0.00767524	0.00617003	0.00823958			seq.34219.7	0.00671549
SH3BGRL2_43069	OID43069	SH3BGRL2	Q9UJC5	3	0	44.6764	28.2	0.722257	0.420477	22	1.01641	1.16771	0.815534	-2.5298	8.65021	0.0315186	0.914159	FALSE	FALSE	0.192896	0.190417	0.202345	prot.5985	0.142488	seq.19113.66	0.195173
SH3BP1_44240	OID44240	SH3BP1	Q9Y3L3	4	0	82.1851	35.4818	0.62383	0.592794	22	-0.709742	0.98103	-0.669869	-8.18083	4.25178	0.00931232	0.92903	FALSE	FALSE	0.0840216	0.0807802	0.0853084	prot.6194	0.0663854
SH3BP5L_43071	OID43071	SH3BP5L	Q7L8J4	3	0	24.2867	23.959	1.29162	0.349122	22	1.86834	0.756375	1.80237	-0.234954	8.11576	0.015043	0.994263	FALSE	FALSE	0.411135	0.402328	0.415842	prot.4151	0.27942	seq.34772.10	0.445303
SH3BP5_43070	OID43070	SH3BP5	O60239	3	0	23.73	27.0939	1.4838	0.358521	22	0.969802	1.14842	0.939706	-3.16055	6.81189	0.000716332	0.795692	TRUE	FALSE	0.310856	0.307123	0.312698	prot.1293	0.199814	seq.23662.10	0.232287
SH3D19_43072	OID43072	SH3D19	Q5HYK7	3	0	77.2443	28.4545	0.385959	0.38765	22	0.389819	0.480588	0.378265	-1.22014	4.58939	0.00573066	0.979768	FALSE	FALSE	0.101	0.0988837	0.103854
SH3D21_41792	OID41792	SH3D21	A4FU49	2	0.139179	80.9059	207.894	0.0511706	1.8787	22	0.643011	1.93708	0.678401	-6.57148	7.84462	0	0.48697	FALSE	FALSE	0.0367956	0.0344804	0.0406042
SH3GL1_41793	OID41793	SH3GL1	Q99961	2	0.139179	58.8153	46.4068	0.232743	0.792175	22	0.997148	1.01612	1.11305	-3.68752	4.94152	0	0.992617	FALSE	FALSE	0.201206	0.195954	0.206045	prot.5162	0.300715	seq.33093.34	0.172628
SH3GL3_43073	OID43073	SH3GL3	Q99963	3	0	83.9944	116.438	-0.0500266	1.41621	22	0.406352	1.77506	0.615479	-7.06634	5.58228	0.0393983	0.833916	FALSE	FALSE	0.0667406	0.0648166	0.068318			seq.18318.98	0.0867405
SH3GLB2_44241	OID44241	SH3GLB2	Q9NR46	4	0	19.6242	59.785	1.17105	0.478562	22	1.57363	0.787423	1.5079	-0.840969	5.52876	0.00573066	0.859523	TRUE	FALSE	0.561419	0.552	0.572833	prot.615	0.372916	seq.18222.34	0.76507
SH3PXD2B_44242	OID44242	SH3PXD2B	A1X283	4	0	1.9485	15.8021	0.833462	0.239452	22	1.31241	0.955092	1.29164	-1.23682	5.85587	0.00143266	0.994327	TRUE	FALSE	0.604494	0.591372	0.61164	prot.510	0.748165	seq.25297.11	0.856788
SHANK1_41794	OID41794	SHANK1	Q9Y566	2	0.139179	69.0592	19.0927	0.184342	0.277204	22	0.10349	0.50561	0.0791114	-3.45325	3.12303	0	0.924704	FALSE	FALSE	0.0876093	0.0845287	0.0900408			seq.13256.21	0.0302733
SHBG_45411	OID45411	SHBG	P04278	7	0.0695894	0	9.84161	0.395964	0.144847	22	0.40644	0.685777	0.386705	-2.32803	3.46957	0	0.997909	FALSE	FALSE	0.766741	0.759652	0.768165			seq.4929.55	0.937576
SHC1_43074	OID43074	SHC1	P29353	3	0	74.1127	23.6705	-0.210729	0.351262	22	0.180182	0.86844	-0.00769253	-1.93736	6.49737	0.0465616	0.993334	FALSE	FALSE	0.0654916	0.064703	0.0664333	prot.2414	0.0202802	seq.5272.55	0.0537103
SHC3_43075	OID43075	SHC3	Q92529	3	0	67.7801	43.1198	-0.359782	0.796228	22	-0.0436625	0.677546	-0.0189506	-4.03196	3.85601	0.00286533	0.997716	FALSE	FALSE	0.0858813	0.083926	0.0892247
SHD_43076	OID43076	SHD	Q96IW2	3	0	73.6952	50.4449	-1.42998	0.843741	22	-0.963287	1.46226	-1.06974	-8.84418	7.27581	0.0186246	0.966119	FALSE	FALSE	0.00384282	0.0022241	0.00571077			seq.23554.2	-0.0267752
SHE_40598	OID40598	SHE	Q5VZ18	1	0	84.5511	253.831	-2.57766	3.01824	22	-1.40148	3.09252	-0.399844	-6.48323	8.43248	0	0	FALSE	FALSE	0.00742444	0.00668473	0.0083013			seq.31627.18	0.00664622
SHH_44243	OID44243	SHH	Q15465	4	0	99.7216	8.94925	1.75012	0.128673	22	1.06364	0.699366	1.12927	-1.64773	6.50538	0.000716332	0.420427	FALSE	FALSE	0.196334	0.190378	0.21088	prot.6626	0.0517956	seq.2743.5	-0.014405
SHISA5_45257	OID45257	SHISA5	Q8N114	6	1.11343	21.5341	12.742	-0.0513418	0.174795	21	0.170966	0.380874	0.161234	-1.91592	2.82316	0	0.978192	FALSE	FALSE	0.329702	0.326281	0.33686			seq.34666.63	0.240276
SHMT1_44930	OID44930	SHMT1	P34896	5	0.0695894	0.626741	13.2438	2.01775	0.203761	22	1.75842	0.888423	1.7889	-0.968065	5.53297	0	0.991695	TRUE	TRUE	0.715861	0.702685	0.721108	prot.2510	0.828505	seq.12334.25	0.729413
SHMT2_44931	OID44931	SHMT2	P34897	5	0.0695894	0	32.4212	2.43257	0.453298	22	2.65162	0.810378	2.65008	-1.09676	7.66754	0	0.992856	FALSE	FALSE	0.634437	0.625587	0.636113	prot.2511	0.647292	seq.12691.44	0.640732
SHOC1_41795	OID41795	SHOC1	Q5VXU9	2	0.139179	70.453	59.3129	-1.62761	1.55832	22	-0.725098	1.50192	-0.712918	-7.90048	5.93773	0	0.962499	FALSE	FALSE	0.0249111	0.0220961	0.0275727
SHOX2_41797	OID41797	SHOX2	O60902	2	0.139179	66.3415	82.299	-1.43942	2.07698	22	-0.199275	1.93574	-0.132055	-7.773	6.8895	0	0.984479	FALSE	FALSE	0.0142638	0.0135689	0.0174773
SHOX_41796	OID41796	SHOX	O15266	2	0.139179	49.1289	26.5661	-0.399303	0.497319	22	-0.593071	1.43479	-0.846128	-4.72217	7.36293	0	0.992612	FALSE	FALSE	0.0306828	0.0272523	0.0331231			seq.24711.21	0.0142289
SHPK_43077	OID43077	SHPK	Q9UHJ6	3	0	74.1127	23.901	-0.399173	0.34491	22	0.0763581	0.794503	-0.0598047	-2.40025	4.77508	0.0336676	0.992853	FALSE	FALSE	0.04125	0.0393295	0.0438647	prot.5956	0.00372326
SHPRH_43078	OID43078	SHPRH	Q149N8	3	0	69.5894	27.6235	-0.628789	0.393792	22	-0.320656	0.771735	-0.447252	-2.07757	5.65453	0.0315186	0.993345	FALSE	FALSE	0.0644244	0.0609805	0.0677818
SHROOM1_41798	OID41798	SHROOM1	Q2M3G4	2	0.139179	79.7213	75.8363	0.120674	1.62261	22	0.0989446	1.90753	0.46952	-6.60067	6.09771	0	0.0090277	FALSE	FALSE	0.0171612	0.0166813	0.0192971			seq.32064.41	-0.00130048
SHROOM2_41799	OID41799	SHROOM2	Q13796	2	0.139179	71.5679	18.6202	0.504498	0.275988	22	-0.168941	1.01338	-0.405486	-2.51683	6.80148	0	0.972871	FALSE	FALSE	0.0975392	0.0927011	0.102261
SHROOM3_41800	OID41800	SHROOM3	Q8TF72	2	0.139179	65.2962	32.9281	-0.0906944	0.463524	22	0.0665039	0.655793	0.00138957	-3.05553	3.79607	0	0.990464	FALSE	FALSE	0.041668	0.0407583	0.0480556	prot.4637
SHROOM4_41801	OID41801	SHROOM4	Q9ULL8	2	0.139179	78.3972	43.4755	0.154251	0.621964	22	0.0694393	0.992307	0.11616	-7.55828	6.70356	0	0.994026	FALSE	FALSE	0.10449	0.100065	0.104788	prot.6037	0.145937
SIAE_44932	OID44932	SIAE	Q9HAT2	5	0.0695894	0.139276	12.3433	1.12579	0.170213	22	0.570738	0.454498	0.577632	-2.50599	3.6509	0	0.997492	TRUE	TRUE	0.538611	0.533031	0.543913	prot.5544	0.447393	seq.9263.57	0.554572
SIGLEC10_44244	OID44244	SIGLEC10	Q96LC7	4	0	12.2477	8.30244	-0.190747	0.12127	22	0.492367	0.370043	0.484172	-1.35067	2.24473	0.002149	0.996888	TRUE	TRUE	0.509159	0.489579	0.512865			seq.26332.62	0.623458
SIGLEC15_43079	OID43079	SIGLEC15	Q6ZMC9	3	0	68.3368	39.6763	-0.132118	0.583992	22	0.340375	0.951079	0.297598	-7.20294	5.43574	0.012894	0.986852	FALSE	FALSE	0.0609585	0.0562922	0.0641282			seq.10847.1	0.0441325
SIGLEC1_44933	OID44933	SIGLEC1	Q9BZZ2	5	0.0695894	48.8858	14.2523	-0.699517	0.201565	22	0.213502	0.597832	0.218493	-6.51803	2.49157	0	0.99189	TRUE	TRUE	0.444307	0.440232	0.45392			seq.4464.10	0.497802
SIGLEC5_45258	OID45258	SIGLEC5	O15389	6	1.11343	24.4194	17.0235	0.21375	0.255082	21	-0.879677	2.71045	-0.0456417	-10.6285	2.56811	0	0	TRUE	FALSE	0.712696	0.691023	0.720745	prot.7237	-0.0165123	seq.16792.4	0.907435
SIGLEC6_44245	OID44245	SIGLEC6	O43699	4	0	9.8817	12.8735	0.292875	0.172365	22	0.611511	0.46131	0.604368	-1.47011	5.26198	0.00859599	0.994492	TRUE	FALSE	0.352717	0.342693	0.355154			seq.2741.22	0.364535
SIGLEC7_44934	OID44934	SIGLEC7	Q9Y286	5	0.0695894	0	8.22515	0.162082	0.118671	22	0.1857	0.329251	0.185674	-1.49065	1.57982	0	0.99434	FALSE	FALSE	0.57814	0.574591	0.583259			seq.2742.68	0.69646
SIGLEC8_44246	OID44246	SIGLEC8	Q9NYZ4	4	0	13.3612	12.3917	0.75101	0.176097	22	0.347891	0.542391	0.336221	-1.56343	3.01794	0.00429799	0.967713	TRUE	FALSE	0.245885	0.234785	0.264108	prot.8000		seq.7864.3	0.0569479
SIGLEC9_44247	OID44247	SIGLEC9	Q9Y336	4	0	14.3354	9.75095	-0.0536933	0.142563	22	0.163696	0.377648	0.167026	-1.29413	2.26278	0.00286533	0.949807	TRUE	TRUE	0.425287	0.412844	0.432553	prot.6167	0.0851199	seq.3007.7	0.581449
SIK3_40599	OID40599	SIK3	Q9Y2K2	1	0	80.515	96.7801	-0.0181206	0.873632	22	0.041328	1.28082	0.0554994	-7.32441	8.00812	0.0157593	1	FALSE	FALSE	0.052102	0.0506727	0.0542006
SIKE1_41802	OID41802	SIKE1	Q9BRV8	2	0.139179	79.5819	49.0227	0.525322	0.797031	22	0.872333	1.01323	0.889281	-3.29681	7.37344	0	0.999801	FALSE	FALSE	0.125411	0.123455	0.130342	prot.5201	0.148988
SIL1_44248	OID44248	SIL1	Q9H173	4	0	1.18302	5.93103	-0.771393	0.0860694	22	-0.380566	0.419906	-0.394899	-2.25026	2.54014	0.015043	1	TRUE	TRUE	0.287611	0.283393	0.292261	prot.5421	0.220203	seq.21338.44	0.078156
SIM1_41803	OID41803	SIM1	P81133	2	0.139179	66.1324	43.6481	-0.413987	0.609966	22	0.180647	1.01866	0.0459809	-3.22515	6.23687	0	0.991217	FALSE	FALSE	0.0271803	0.0268091	0.0283162
SIMC1_41804	OID41804	SIMC1	Q8NDZ2	2	0.139179	93.8676	214.484	-0.968463	3.26748	22	-0.245913	2.88362	-0.0781823	-6.89515	12.5079	0	6.00987e-06	FALSE	FALSE	0.0154284	0.013561	0.0161196
SIN3B_41805	OID41805	SIN3B	O75182	2	0.139179	87.5261	38.8599	-2.05237	0.557322	22	-1.32661	1.16996	-1.4711	-8.93849	5.03267	0	0.935336	FALSE	FALSE	0.0363453	0.0336453	0.0399411
SIPA1_43080	OID43080	SIPA1	Q96FS4	3	0	11.6214	27.2043	-0.267483	0.403029	22	0.136753	0.627108	0.10538	-1.81192	4.13471	0.0100287	0.994488	FALSE	FALSE	0.222945	0.219657	0.224996	prot.4923	0.329205
SIRPA_45259	OID45259	SIRPA	P78324	6	1.11343	5.77058	6.86845	-0.244442	0.0994133	21	0.0873793	0.379378	0.100081	-1.4	1.58654	0	0.601449	TRUE	TRUE	0.60934	0.603347	0.61755	prot.3116		seq.5430.66	0.719668
SIRPB1_44935	OID44935	SIRPB1	O00241	5	0.0695894	0.626741	12.3132	-0.781342	0.171832	22	0.160118	0.471672	0.148731	-1.71545	2.72848	0	1	TRUE	FALSE	0.500977	0.499075	0.50601			seq.6247.9	0.418558
SIRPG_41806	OID41806	SIRPG	Q9P1W8	2	0.139179	53.4495	32.9467	-0.21027	0.505989	22	0.60638	0.715127	0.547578	-2.50654	5.00017	0	0.990003	TRUE	TRUE	0.183516	0.176884	0.186438			seq.9241.40	0.16058
SIRT1_43081	OID43081	SIRT1	Q96EB6	3	0	89.2832	30.5459	0.873433	0.430659	22	0.80667	0.635403	0.858678	-1.67143	5.03034	0.00286533	0.999428	FALSE	FALSE	0.0988792	0.0971763	0.100824			seq.19823.75	-0.0148426
SIRT2_44249	OID44249	SIRT2	Q8IXJ6	4	0	0.974252	14.9576	1.84292	0.22211	22	2.47733	0.725346	2.44457	-1.32483	6.77595	0.00501433	0.936717	FALSE	FALSE	0.59611	0.590192	0.602481	prot.4344	0.681316	seq.23031.6	0.244635
SIRT3_40600	OID40600	SIRT3	Q9NTG7	1	0	82.1155	29.9324	-0.289621	0.490813	22	0.0604783	0.828298	-0.0398462	-2.51853	4.86393	0.023639	0.782244	FALSE	FALSE	0.0554836	0.0512319	0.059418	prot.5702	0.018279	seq.17495.141	-0.0861388
SIRT5_43082	OID43082	SIRT5	Q9NXA8	3	0	62.0042	35.7233	-0.656378	0.487349	22	-0.112919	1.31094	-0.268358	-3.33575	7.58732	0.0143266	0.942205	FALSE	FALSE	0.0752719	0.0737089	0.0800308	prot.5773	0.00851028	seq.12461.8	-0.00198316
SIRT6_40601	OID40601	SIRT6	Q8N6T7	1	0	47.8775	44.1638	-0.509263	0.426295	22	-0.299853	0.620996	-0.365803	-2.05166	4.84393	0.0136103	0.996003	FALSE	FALSE	0.0953659	0.0876753	0.101852			seq.21833.6	-0.00464489
SIT1_43083	OID43083	SIT1	Q9Y3P8	3	0	34.7947	31.809	0.833798	0.466876	22	1.17599	0.670753	1.19046	-1.14249	3.87559	0.000716332	0.822189	FALSE	FALSE	0.283659	0.278642	0.288413	prot.6196	0.331049	seq.11194.6	-0.0504348
SKA1_41807	OID41807	SKA1	Q96BD8	2	0.139179	81.3937	39.5047	-0.435699	0.634296	22	-0.319496	1.02749	-0.344571	-7.53117	5.24051	0	0.996679	FALSE	FALSE	0.0393188	0.0367087	0.0417751			seq.21370.45	0.0445653
SKAP1_44250	OID44250	SKAP1	Q86WV1	4	0	21.5031	17.4356	0.0929674	0.259838	22	0.483589	0.657695	0.45969	-1.78352	2.90959	0	0.992166	FALSE	FALSE	0.271237	0.265367	0.275298	prot.4269	0.14775
SKAP2_44936	OID44936	SKAP2	O75563	5	0.0695894	0.97493	23.1259	3.52556	0.363345	22	3.8177	0.863368	3.86847	-1.08995	6.76977	0	0.999994	FALSE	FALSE	0.656976	0.654039	0.660437	prot.1426	0.691585	seq.32651.41	0.748461
SKIC2_43084	OID43084	SKIC2	Q15477	3	0	87.961	49.3311	-0.098828	0.892405	22	0.10752	0.791036	0.100347	-2.75184	4.06168	0.00787966	0.995002	FALSE	FALSE	0.0543072	0.0507252	0.0559347	prot.3629	0.043919
SKIL_41808	OID41808	SKIL	P12757	2	0.139179	63.7631	31.7215	-1.16659	0.463142	22	-0.796214	0.844099	-0.88277	-2.87639	7.57262	0	1	FALSE	FALSE	0.037642	0.033621	0.0386989			seq.14670.1	0.0089739
SKOR1_41809	OID41809	SKOR1	P84550	2	0.139179	81.8815	59.6347	-1.09188	1.66883	22	-0.668153	1.43985	-0.55354	-7.93521	8.13902	0	0.995207	FALSE	FALSE	0.011103	0.0086437	0.0119201
SLA2_44251	OID44251	SLA2	Q9H6Q3	4	0	19.6242	32.8053	1.28144	0.409924	22	1.63408	0.792441	1.59158	-0.971109	8.42474	0.00429799	0.997609	FALSE	FALSE	0.532183	0.522387	0.535403	prot.5497	0.662191	seq.28253.7	0.622377
SLAMF1_43085	OID43085	SLAMF1	Q13291	3	0	14.405	23.3681	-0.576245	0.345053	22	0.221851	0.49838	0.214075	-1.8448	3.59686	0.00358166	0.983105	FALSE	FALSE	0.230114	0.222896	0.233821			seq.7953.20	0.219934
SLAMF6_43086	OID43086	SLAMF6	Q96DU3	3	0	56.8546	67.7353	-0.0989321	1.82951	22	0.536581	1.07827	0.630363	-6.91961	4.85212	0.0100287	0.992976	FALSE	FALSE	0.114208	0.107217	0.117764	prot.4893	0.0939037	seq.5128.53	0.100419
SLAMF7_44252	OID44252	SLAMF7	Q9NQ25	4	0	6.26305	12.6273	-1.39746	0.18524	22	-0.21333	0.625876	-0.204074	-2.30881	4.2024	0.00286533	0.991715	TRUE	FALSE	0.51176	0.500737	0.520892			seq.5487.7	0.772818
SLAMF8_43087	OID43087	SLAMF8	Q9P0V8	3	0	47.7383	24.9565	-1.06343	0.383142	22	-0.0198918	0.686451	0.00665683	-4.81959	4.97104	0.00573066	0.993587	TRUE	TRUE	0.138379	0.133072	0.14304			seq.8994.65	0.062277
SLC12A1_40602	OID40602	SLC12A1	Q13621	1	0	90.2575	380.507	-1.37581	2.96159	22	-0.967896	2.75992	-0.226328	-6.87542	6.75311	0	0	FALSE	FALSE	0.0192111	0.0175091	0.0207746
SLC12A2_43088	OID43088	SLC12A2	P55011	3	0	72.0946	41.7957	-2.01819	0.840448	22	-1.5639	0.948667	-1.5724	-5.46734	4.62772	0.0164756	1	FALSE	FALSE	0.13231	0.127712	0.136228	prot.2910	0.179424
SLC12A9_41810	OID41810	SLC12A9	Q9BXP2	2	0.139179	72.1254	41.8611	0.106902	0.616837	22	0.413153	0.800186	0.326988	-2.27498	4.79822	0	0.991242	FALSE	FALSE	0.0407315	0.0385954	0.0428562	prot.5305	0.00936821
SLC13A1_44253	OID44253	SLC13A1	Q9BZW2	4	0	61.4475	16.1785	-1.73961	0.227077	22	-1.00216	1.06072	-1.26305	-3.05785	7.22339	0.0551576	0.99079	FALSE	FALSE	0.169901	0.163552	0.180291
SLC13A2_41811	OID41811	SLC13A2	Q13183	2	0.139179	76.0279	42.0364	-0.282404	0.620013	22	0.0907801	1.13014	0.0345519	-7.84755	7.18501	0	0.996884	FALSE	FALSE	0.0232605	0.0213208	0.0258687
SLC16A1_43089	OID43089	SLC16A1	P53985	3	0	0	13.0827	0.385517	0.190474	22	0.721545	0.449734	0.697851	-0.710493	3.68999	0.00931232	0.994346	FALSE	FALSE	0.347446	0.342211	0.350781	prot.2881	0.332587	seq.32793.2	-0.128729
SLC19A1_41812	OID41812	SLC19A1	P41440	2	0.139179	62.3693	27.0803	0.181473	0.435565	22	0.211636	0.931372	0.0852877	-2.69108	6.7244	0	0.996894	FALSE	FALSE	0.067663	0.066672	0.0691963
SLC1A4_43090	OID43090	SLC1A4	P43007	3	0	79.5407	327.836	-1.01408	3.38053	22	-0.624907	3.27206	-0.115194	-6.57986	7.94421	0.00286533	0	FALSE	FALSE	0.0216252	0.0206035	0.0226209	prot.2635	0.025299	seq.31321.198	-0.00405196
SLC27A4_43091	OID43091	SLC27A4	Q6P1M0	3	0	63.7439	40.1209	0.184845	0.653268	22	0.908558	0.795409	0.885853	-2.4273	7.97101	0.00787966	0.99699	FALSE	FALSE	0.279909	0.269619	0.287819	prot.3995	0.414212
SLC28A1_43092	OID43092	SLC28A1	O00337	3	0	54.1406	14.686	0.683834	0.204431	22	-0.553298	1.22409	-0.798541	-3.24083	6.37187	0.0272206	0.995841	FALSE	FALSE	0.178839	0.166709	0.183232
SLC34A3_43093	OID43093	SLC34A3	Q8N130	3	0	76.4092	55.7706	-1.28041	0.95712	22	-0.721933	1.41548	-0.754518	-8.34985	7.20391	0.0243553	0.99052	FALSE	FALSE	0.0464783	0.0447326	0.0482466			seq.30539.3	0.0637416
SLC38A10_44937	OID44937	SLC38A10	Q9HBR0	5	0.0695894	1.81058	12.0885	0.79062	0.154543	22	1.11377	0.375105	1.09448	-0.249059	3.58609	0	0.938974	TRUE	TRUE	0.275396	0.273573	0.279171	prot.5564	0.0619008
SLC39A14_43094	OID43094	SLC39A14	Q15043	3	0	56.3674	22.3193	0.303375	0.326339	22	0.712151	0.446718	0.703806	-0.772329	3.73129	0.00286533	0.963576	FALSE	FALSE	0.215104	0.209681	0.224823
SLC39A5_44254	OID44254	SLC39A5	Q6ZMH5	4	0	0	10.7357	0.441705	0.163393	22	0.557229	0.767392	0.546992	-2.26548	9.12312	0.0114613	0.964246	FALSE	FALSE	0.197927	0.193626	0.201368			seq.27575.13	0.0388266
SLC40A1_43095	OID43095	SLC40A1	Q9NP59	3	0	68.8935	23.5363	1.20879	0.355155	22	0.132878	0.990104	-0.0545827	-2.47252	8.15224	0.030086	0.992396	FALSE	FALSE	0.0882204	0.0865942	0.0891291	prot.5596	0.0603631
SLC44A4_43096	OID43096	SLC44A4	Q53GD3	3	0	86.9172	44.3029	-0.21359	0.62221	22	-0.0411583	0.845922	-0.0901855	-3.10827	7.32714	0.0186246	0.994351	FALSE	FALSE	0.0159036	0.0127232	0.0168609			seq.30430.56	-0.0152481
SLC4A1_45260	OID45260	SLC4A1	P02730	6	1.11343	3.65939	81.7072	2.07641	1.22225	21	2.2181	1.61733	2.3767	-1.37177	7.01773	0	0	FALSE	FALSE	0.415934	0.411469	0.422334	prot.1720	0.450335
SLC51B_43097	OID43097	SLC51B	Q86UW2	3	0	19.485	15.4968	-0.554759	0.214991	22	-0.486912	0.887283	-0.646387	-2.40113	5.75321	0.017192	0.99347	FALSE	FALSE	0.205396	0.200228	0.219764
SLC5A5_41813	OID41813	SLC5A5	Q92911	2	0.139179	57.0732	21.6285	-1.03578	0.300403	22	-0.680283	0.593311	-0.738783	-2.44626	4.2439	0	0.849689	FALSE	FALSE	0.0755711	0.070143	0.0811764			seq.12826.5	-0.00572504
SLIRP_43098	OID43098	SLIRP	Q9GZT3	3	0	63.7439	30.978	-0.172366	0.397195	22	-0.0690133	0.931227	-0.180012	-2.70956	6.86405	0.0121777	0.991684	FALSE	FALSE	0.0565987	0.0531918	0.0586661	prot.5384	0.0181904	seq.34018.182	-0.029151
SLIT2_43099	OID43099	SLIT2	O94813	3	0	28.5317	24.6573	-0.0748604	0.318453	22	0.194011	0.488139	0.174088	-1.17096	3.60146	0.00716332	0.996835	FALSE	FALSE	0.248176	0.245104	0.254332	prot.1485	0.291565	seq.18930.28	0.147124
SLITRK1_44255	OID44255	SLITRK1	Q96PX8	4	0	0	11.3297	0.234484	0.16124	22	0.567047	0.374927	0.550127	-1.0079	2.13572	0.002149	0.99163	FALSE	FALSE	0.506875	0.49722	0.512534			seq.15539.15	0.703
SLITRK2_44256	OID44256	SLITRK2	Q9H156	4	0	3.75783	11.5563	0.687662	0.16636	22	0.663893	0.423401	0.664436	-0.967291	2.49867	0.000716332	0.991179	TRUE	TRUE	0.51926	0.506916	0.524796			seq.21385.5	0.693458
SLITRK5_41815	OID41815	SLITRK5	O94991	2	0.139179	41.0453	17.8336	0.253165	0.27452	22	0.438835	0.551815	0.389832	-1.34986	3.22725	0	0.997982	FALSE	FALSE	0.386218	0.382036	0.397585			seq.4568.17	0.607614
SLITRK6_44257	OID44257	SLITRK6	Q9H5Y7	4	0	5.08003	12.4424	0.249624	0.178654	22	0.459808	0.411016	0.440128	-0.886516	3.28373	0.00358166	0.932603	FALSE	FALSE	0.445524	0.440382	0.456868			seq.16916.19	0.628251
SLK_43100	OID43100	SLK	Q9H2G2	3	0	90.0487	66.4155	-1.71222	1.46414	22	-0.509296	1.54169	-0.500416	-8.2327	6.50469	0.0315186	0.618038	FALSE	FALSE	0.0689077	0.0665644	0.0718471	prot.5444	0.104038
SLMAP_44258	OID44258	SLMAP	Q14BN4	4	0	0.0695894	37.2987	3.20814	0.489227	22	3.81339	0.84444	3.83489	-0.452926	6.91691	0.00644699	0.779482	FALSE	FALSE	0.51167	0.506167	0.521349	prot.3560	0.528054	seq.7191.32	0.358012
SLPI_45261	OID45261	SLPI	P03973	6	1.11343	5.77058	15.6416	-0.43106	0.238484	21	0.115102	0.490568	0.116976	-1.70823	4.74394	0	1	FALSE	FALSE	0.581418	0.576415	0.593768	prot.1747	0.529077	seq.4413.3	0.508904
SLURP1_45262	OID45262	SLURP1	P55000	6	1.11343	17.9451	139.403	0.200951	0.749256	21	0.119247	0.564629	0.0840047	-2.44834	4.21069	0	0.963714	TRUE	TRUE	0.219411	0.205564	0.231785	prot.2906	0.00770191
SLX4IP_41816	OID41816	SLX4IP	Q5VYV7	2	0.139179	74.7735	17.23	0.408924	0.252217	22	0.0317759	0.602285	-0.0665627	-1.7397	4.07908	0	0.981506	FALSE	FALSE	0.109385	0.105539	0.116974
SMAD1_43101	OID43101	SMAD1	Q15797	3	0	59.9165	29.6336	1.7426	0.401673	22	2.18097	0.836878	2.21762	-2.43136	5.65215	0.002149	0.769373	FALSE	FALSE	0.455346	0.453179	0.460815	prot.3659	0.552149	seq.9838.4	0.460411
SMAD2_43102	OID43102	SMAD2	Q15796	3	0	92.4843	72.6292	0.0607269	1.97555	22	0.345653	2.02305	0.816697	-6.99088	4.71226	0.0530086	0.0484575	FALSE	FALSE	0.0966947	0.0934737	0.098455	prot.3658	0.137334	seq.10364.6	0.0934226
SMAD3_44259	OID44259	SMAD3	P84022	4	0	65.8316	44.7751	0.168077	0.624365	22	0.547592	0.902065	0.602153	-3.86623	4.55067	0.00429799	0.998606	TRUE	FALSE	0.299347	0.292821	0.302093	prot.6581	0.391613	seq.10363.13	0.367499
SMAD5_44260	OID44260	SMAD5	Q99717	4	0	0.139179	8.34922	0.704783	0.116422	22	0.696722	0.256262	0.709418	-1.45229	6.23923	0.00859599	0.996477	FALSE	FALSE	0.263302	0.253594	0.272544	prot.5136	0.0625781	seq.21478.20	0.106814
SMAP1_40603	OID40603	SMAP1	Q8IYB5	1	0	31.5936	42.3193	-2.64141	0.578245	22	-2.11719	0.768223	-2.15853	-4.54035	3.41766	0.00787966	0.990671	FALSE	FALSE	0.276148	0.269793	0.2823	prot.4354	0.33165	seq.11649.3	0.374042
SMARCA1_41817	OID41817	SMARCA1	P28370	2	0.139179	63.9024	78.3572	-0.261253	1.80397	22	0.0434114	2.51974	0.501854	-6.35632	7.68459	0	3.03221e-05	FALSE	FALSE	0.0221377	0.0205325	0.0241738			seq.31059.5	0.00262037
SMARCA2_43103	OID43103	SMARCA2	P51531	3	0	65.6228	28.3189	0.152623	0.446102	22	0.378223	0.768685	0.29733	-1.48559	5.014	0.0179083	0.909833	FALSE	FALSE	0.0994739	0.0966874	0.102053	prot.2814	0.0848382	seq.33304.66	-0.0213259
SMARCA4_41818	OID41818	SMARCA4	P51532	2	0.139179	43.4146	14.0559	0.356514	0.196608	22	0.662968	0.490794	0.624466	-1.47738	4.07213	0	0.953406	FALSE	FALSE	0.264497	0.254599	0.267354
SMC3_43104	OID43104	SMC3	Q9UQE7	3	0	93.389	35.2705	0.049436	0.444683	22	0.202173	0.780795	0.141413	-2.3905	6.85513	0.0207736	0.995523	FALSE	FALSE	0.0325076	0.0312217	0.0335803	prot.6092	-0.0211016	seq.14324.52	-0.035728
SMC4_41819	OID41819	SMC4	Q9NTJ3	2	0.139179	66.6202	112.695	-0.728498	1.21199	22	0.108327	1.11704	-0.00363087	-6.06251	7.4205	0	0.991253	FALSE	FALSE	0.0291334	0.0284425	0.029933	prot.5703	0.0227999
SMC5_40604	OID40604	SMC5	Q8IY18	1	0	82.1851	59.7136	-1.4569	2.06545	22	-0.373063	1.79622	-0.284341	-8.21318	7.60943	0.0393983	0.987572	FALSE	FALSE	-0.0192971	-0.0223551	-0.0163432	prot.7604	-0.111611
SMC6_40605	OID40605	SMC6	Q96SB8	1	0	71.2596	98.6844	-3.59248	2.41453	22	-3.10086	2.78348	-2.29547	-8.07117	5.43448	0	0	FALSE	FALSE	0.0220657	0.0197909	0.0224184
SMCO2_41820	OID41820	SMCO2	A6NFE2	2	0.139179	77.77	146.094	-0.479587	1.2176	22	-0.235235	1.6909	-0.0894424	-7.48594	6.03195	0	0.993415	FALSE	FALSE	0.00158304	0.000461042	0.00371523			seq.7925.18	-0.0164732
SMCO3_41821	OID41821	SMCO3	A2RU48	2	0.139179	71.5679	54.4593	-3.24809	0.764815	22	-4.338	2.05799	-3.96098	-10.4765	2.30551	0	1.68378e-06	FALSE	FALSE	0.010555	0.00930939	0.0116617			seq.33662.121	-0.00252767
SMCP_43105	OID43105	SMCP	P49901	3	0	80.7933	78.5841	-2.10596	1.64435	22	-1.27761	1.74544	-1.2804	-8.79185	6.2111	0.0372493	0.972669	FALSE	FALSE	0.0357776	0.0323888	0.0384059
SMG6_40606	OID40606	SMG6	Q86US8	1	0	43.7717	111.837	-2.75523	2.3909	22	-1.18794	3.00713	-0.548034	-7.51899	7.55277	0	0	FALSE	FALSE	0.0600978	0.0586972	0.0615932
SMG7_40607	OID40607	SMG7	Q92540	1	0	85.9429	58.772	0.153911	0.830995	22	0.163763	1.4879	0.244733	-7.65669	5.40331	0.019341	0.996921	FALSE	FALSE	0.0388829	0.0371199	0.0397035	prot.4716	0.0338677
SMNDC1_44261	OID44261	SMNDC1	O75940	4	0	49.3389	21.129	-1.59592	0.304116	22	-1.53613	0.509578	-1.56028	-3.0233	1.64606	0.00501433	0.966147	FALSE	FALSE	0.271	0.267377	0.276483			seq.17805.35	0.340664
SMOC1_44262	OID44262	SMOC1	Q9H4F8	4	0	0	11.7813	0.415667	0.164133	22	0.806378	0.331946	0.794696	-0.338292	3.38468	0.002149	0.991598	TRUE	FALSE	0.536629	0.529552	0.542101	prot.5482	0.683618	seq.5694.57	0.349687
SMOC2_44939	OID44939	SMOC2	Q9H3U7	5	0.0695894	9.05292	9.94452	0.677173	0.13572	22	0.31125	0.403321	0.319671	-1.45466	2.54481	0	0.993274	TRUE	FALSE	0.621011	0.614409	0.626554	prot.5464	0.36078	seq.15635.4	0.73219
SMOX_41822	OID41822	SMOX	Q9NWM0	2	0.139179	64.3206	36.897	3.76753	0.50002	22	1.22796	1.11592	1.18676	-6.77766	7.98567	0	0.998049	FALSE	FALSE	0.203836	0.19309	0.207414	prot.5747	0.132279
SMPD1_44940	OID44940	SMPD1	P17405	5	0.0695894	6.82451	10.6107	0.624171	0.153124	22	-0.257676	0.559714	-0.264906	-1.9099	3.04292	0	0.927569	TRUE	TRUE	0.678209	0.672591	0.68997	prot.7026	0.126137	seq.10818.36	0.807645
SMPD3_43106	OID43106	SMPD3	Q9NY59	3	0	89.6312	86.5436	-0.857972	2.23795	22	-0.773327	1.79714	-0.446961	-7.69505	4.44404	0.0544413	0.228596	FALSE	FALSE	0.0261479	0.0245406	0.0279511	prot.7756	-0.0618914	seq.33532.50	-0.00636993
SMPDL3A_44941	OID44941	SMPDL3A	Q92484	5	0.0695894	11.4206	9.48258	0.686385	0.143111	22	-0.646366	0.784151	-0.604589	-3.44514	2.55455	0	0.996098	TRUE	FALSE	0.735933	0.729664	0.743902	prot.7292	0.14981	seq.14086.11	0.895919
SMPDL3B_44263	OID44263	SMPDL3B	Q92485	4	0	79.7495	19.063	-0.251727	0.322813	22	0.0118826	0.546588	-0.0746915	-1.44922	6.10886	0.0623209	0.960382	FALSE	FALSE	0.0975787	0.0922013	0.101213	prot.7428	0.0482856	seq.31328.49	0.00791497
SMS_43107	OID43107	SMS	P52788	3	0	76.4788	43.8989	-1.5271	0.823328	22	-1.3539	1.03334	-1.33514	-9.10321	4.36539	0.015043	0.993177	FALSE	FALSE	0.140327	0.137493	0.143229	prot.2855	0.24749	seq.18179.56	-0.00146533
SMTNL2_40608	OID40608	SMTNL2	Q2TAL5	1	0	73.6952	202.855	-6.50909	1.89184	22	-4.62547	2.91384	-5.43444	-8.57854	6.03497	0	0	FALSE	FALSE	0.0100123	0.00913667	0.0107965
SMTN_44264	OID44264	SMTN	P53814	4	0	1.3222	26.4835	2.64772	0.438393	22	2.95037	0.910104	2.99169	-0.697338	6.32123	0.002149	0.855249	FALSE	FALSE	0.587422	0.583403	0.591588	prot.2880	0.509389	seq.12546.1	0.709846
SMURF1_41823	OID41823	SMURF1	Q9HCE7	2	0.139179	51.2195	22.0982	-0.712263	0.341887	22	-0.364859	0.678364	-0.492728	-1.66037	4.82195	0	1	FALSE	FALSE	0.0844132	0.0822247	0.08648			seq.11557.3	0.0186234
SMURF2_40609	OID40609	SMURF2	Q9HAU4	1	0	83.7857	94.3967	-2.54842	2.70503	22	-0.962561	2.21195	-0.843225	-8.42031	7.55818	0.0415473	0.732204	FALSE	FALSE	0.0187717	0.0168479	0.0195298			seq.13985.12	8.89742e-05
SMYD3_41824	OID41824	SMYD3	Q9H7B4	2	0.139179	38.4669	26.8331	0.933069	0.348135	22	1.51517	0.67729	1.45936	-0.440322	4.31014	0	0.962033	FALSE	FALSE	0.392855	0.38853	0.397711	prot.5504	0.446013
SNAP23_44942	OID44942	SNAP23	O00161	5	0.0695894	17.8969	20.3589	3.20446	0.283493	22	3.20111	0.762929	3.22241	-0.942089	6.72546	0	0.999423	FALSE	FALSE	0.614608	0.607919	0.623003	prot.1012	0.656089	seq.20241.9	-0.105588
SNAP25_43108	OID43108	SNAP25	P60880	3	0	57.4113	34.0047	1.07385	0.483107	22	0.64309	0.649615	0.660165	-1.69269	2.76401	0	0.958064	FALSE	FALSE	0.14429	0.138436	0.151636			seq.13105.7	0.00727476
SNAP29_44943	OID44943	SNAP29	O95721	5	0.0695894	0.278552	20.9903	3.42196	0.3092	22	3.6892	0.736068	3.72228	-0.429161	7.90117	0	0.995691	FALSE	FALSE	0.639293	0.630468	0.643581	prot.1568	0.634672	seq.12357.41	0.374243
SNAP91_41825	OID41825	SNAP91	O60641	2	0.139179	73.5889	202.081	0.461093	3.5645	22	1.27442	3.44636	1.16805	-7.02724	11.0437	0	0.0392341	FALSE	FALSE	0.0685835	0.0670716	0.0727121
SNAPIN_44265	OID44265	SNAPIN	O95295	4	0	22.2686	17.2079	0.587878	0.246116	22	0.674417	0.356805	0.644146	-0.225868	2.65209	0.00286533	0.986254	FALSE	FALSE	0.299817	0.29585	0.306439	prot.1530	0.261524	seq.6975.52	0.0361269
SNCAIP_41826	OID41826	SNCAIP	Q9Y6H5	2	0.139179	67.7352	20.592	-0.750823	0.315141	22	-0.181417	1.07884	-0.360225	-3.6822	6.8768	0	0.995239	FALSE	FALSE	0.0516905	0.0498629	0.0579537			seq.25095.1	-0.00231991
SNCA_44944	OID44944	SNCA	P37840	5	0.0695894	44.429	42.4709	4.39811	0.558462	22	4.23052	1.38574	4.2136	-1.08502	9.43476	0	0.993353	FALSE	FALSE	0.548972	0.543278	0.553988	prot.2575	0.463786	seq.8458.16	0.590552
SNCG_44266	OID44266	SNCG	O76070	4	0	1.3222	16.6635	-0.527744	0.228612	22	-0.0859452	0.966545	-0.0217459	-3.4346	3.25915	0.00143266	0.758513	TRUE	TRUE	0.266314	0.263325	0.277863			seq.19630.2	0.0577482
SNED1_44267	OID44267	SNED1	Q8TER0	4	0	47.0424	15.8717	0.240186	0.228884	22	0.127353	0.398505	0.120375	-1.4939	3.04836	0.00716332	0.99395	FALSE	FALSE	0.247413	0.240853	0.253075	prot.4629	0.21644
SNRK_41827	OID41827	SNRK	Q9NRH2	2	0.139179	78.9547	37.8291	1.05988	0.540262	22	0.967915	0.903689	0.999795	-4.52676	5.36321	0	0.993808	FALSE	FALSE	0.156679	0.153917	0.162059	prot.5662	0.13982
SNRPB2_44268	OID44268	SNRPB2	P08579	4	0	54.071	32.3131	-1.45524	0.452799	22	-1.12197	0.543295	-1.14206	-3.01546	2.08733	0.00286533	0.984794	FALSE	FALSE	0.252024	0.248072	0.261696	prot.7778	0.0608799	seq.17364.8	0.343263
SNRPD2_41828	OID41828	SNRPD2	P62316	2	0.139179	71.0105	29.4001	0.692386	0.471155	22	-0.0808733	0.908904	-0.0728369	-4.58624	4.38955	0	0.983138	FALSE	FALSE	0.181769	0.179431	0.183507	prot.6573	0.315852	seq.17823.40	0.26801
SNTN_40610	OID40610	SNTN	A6NMZ2	1	0	71.4683	93.4968	-2.79878	2.55285	22	-1.11475	2.7202	-0.659718	-7.97326	9.75989	0.00286533	0	FALSE	FALSE	0.0118267	0.010494	0.0132842			seq.21009.28	0.00821581
SNU13_43109	OID43109	SNU13	P55769	3	0	69.4502	29.1377	-1.87887	0.431372	22	-1.73045	0.580835	-1.76084	-3.62847	2.85573	0.0114613	0.99163	FALSE	FALSE	0.133081	0.127766	0.134397			seq.13602.6	0.179968
SNX18_44269	OID44269	SNX18	Q96RF0	4	0	55.4628	29.4908	2.39841	0.424635	22	1.49203	1.23464	1.39536	-2.82301	8.1717	0.0157593	0.91599	FALSE	FALSE	0.245227	0.242147	0.249723	prot.5062	0.139494	seq.30473.28	0.164034
SNX19_41829	OID41829	SNX19	Q92543	2	0.139179	80.4181	204.033	-0.223364	3.6026	22	0.0920486	3.0177	0.315094	-6.07814	9.90538	0	0	FALSE	FALSE	0.0189493	0.0183415	0.0203821			seq.34309.156	0.0377225
SNX29_44271	OID44271	SNX29	Q8TEQ0	4	0	0.208768	28.6766	3.72742	0.482819	22	3.9096	0.954402	3.99814	-2.19	7.34614	0.010745	0.993982	FALSE	FALSE	0.483177	0.478217	0.488087	prot.4626	0.497214
SNX2_44270	OID44270	SNX2	O60749	4	0	6.88935	26.8012	1.90498	0.424192	22	1.39509	0.773405	1.35419	-1.66059	6.40985	0.010745	0.991903	FALSE	FALSE	0.396063	0.391418	0.40307	prot.1337	0.416231
SNX33_44272	OID44272	SNX33	Q8WV41	4	0	28.7404	12.459	0.190625	0.179404	22	0.181271	0.435339	0.165829	-1.18658	2.7583	0.00716332	0.99129	FALSE	FALSE	0.16969	0.165409	0.176423			seq.33120.15	-0.00961688
SNX5_44273	OID44273	SNX5	Q9Y5X3	4	0	65.5532	20.6027	0.372749	0.304072	22	0.595559	0.464971	0.576025	-0.902557	3.79624	0.00573066	0.993676	FALSE	FALSE	0.31086	0.30422	0.319397	prot.6262	0.439196	seq.18327.6	0.416364
SNX9_44946	OID44946	SNX9	Q9Y5X1	5	0.0695894	0	11.9968	1.65199	0.163735	22	2.04464	0.475712	2.01488	0.476065	5.76548	0	0.942613	FALSE	FALSE	0.627605	0.622992	0.630148			seq.26017.24	0.664079
SOD1_45412	OID45412	SOD1	P00441	7	0.0695894	4.24791	22.7747	1.28805	0.25576	22	1.70355	0.54446	1.62339	0.363463	5.6701	0	0.995255	FALSE	FALSE	0.568627	0.561809	0.573136	prot.1620	0.263381	seq.2794.60	0.563093
SOD2_45263	OID45263	SOD2	P04179	6	1.11343	2.6038	9.59231	0.447022	0.138238	21	0.164859	0.511155	0.15464	-2.65786	3.72246	0	0.880116	FALSE	FALSE	0.396889	0.390581	0.407262	prot.1758	0.232693	seq.5008.51	0.00538808
SOD3_45413	OID45413	SOD3	P08294	7	0.0695894	0.208914	8.53719	0.442108	0.123492	22	0.840845	0.988408	0.546916	-2.08301	4.44498	0	0	TRUE	FALSE	0.687235	0.676022	0.693014	prot.1896	0.594637	seq.8463.2	0.767044
SOHLH2_41830	OID41830	SOHLH2	Q9NX45	2	0.139179	85.5052	81.4884	-0.936328	1.88709	22	0.307101	1.66271	0.463897	-6.86877	8.01877	0	0.909945	FALSE	FALSE	0.00942873	0.00869053	0.0104073			seq.31686.16	-0.0120679
SORBS1_43110	OID43110	SORBS1	Q9BX66	3	0	77.2443	24.8564	0.0455904	0.347759	22	0.251663	0.575444	0.217088	-1.49114	6.42698	0.00931232	0.988255	FALSE	FALSE	0.0989472	0.09681	0.102404	prot.7908	0.113494
SORCS1_41831	OID41831	SORCS1	Q8WY21	2	0.139179	11.6376	12.9869	0.829859	0.191002	22	1.03875	0.49967	0.981476	-0.0447453	4.23459	0	0.937193	FALSE	FALSE	0.448328	0.4456	0.454696			seq.15636.49	0.509934
SORCS2_43111	OID43111	SORCS2	Q96PQ0	3	0	72.7209	40.4409	1.09432	0.611886	22	1.64027	0.728229	1.70114	-1.14068	4.52389	0.00143266	0.990466	TRUE	FALSE	0.139887	0.136291	0.143036			seq.4569.52	-0.053297
SORCS3_41832	OID41832	SORCS3	Q9UPU3	2	0.139179	74.007	37.2409	-0.853204	0.620343	22	-0.543701	1.16447	-0.597965	-7.04983	6.43522	0	0.990218	FALSE	FALSE	0.0244053	0.023675	0.0256519			seq.15637.38	0.0297328
SORD_44274	OID44274	SORD	Q00796	4	0	1.04384	15.3858	2.12301	0.205692	22	0.641128	1.11617	0.616933	-7.15988	4.43348	0.000716332	0.976911	FALSE	FALSE	0.604171	0.597996	0.610881	prot.3184	0.7415	seq.15447.45	0.763702
SORT1_44947	OID44947	SORT1	Q99523	5	0.0695894	0	11.7521	0.386322	0.168185	22	0.298553	0.365133	0.282688	-1.10014	2.14511	0	0.959649	TRUE	FALSE	0.399683	0.394176	0.409266	prot.5113	0.249488	seq.11300.32	-0.0165027
SOSTDC1_43112	OID43112	SOSTDC1	Q6X4U4	3	0	19.2763	23.5506	-0.305286	0.3433	22	-0.110908	0.73542	-0.0660925	-4.05094	3.67149	0.00644699	0.946004	FALSE	FALSE	0.101761	0.0939526	0.110941			seq.8237.56	-0.0274243
SOST_44948	OID44948	SOST	Q9BQB4	5	0.0695894	0	10.5914	1.27501	0.14496	22	0.701562	0.518923	0.71173	-1.28457	4.61252	0	0.995553	FALSE	FALSE	0.673847	0.665467	0.678221	prot.5180	0.746709	seq.13101.60	0.72689
SOWAHA_43113	OID43113	SOWAHA	Q2M3V2	3	0	66.1795	82.1341	-1.50832	2.04469	22	-0.478368	2.23318	-0.204796	-7.52441	8.25348	0.0637536	0.0155268	FALSE	FALSE	0.0234468	0.0220649	0.024568
SOWAHB_41833	OID41833	SOWAHB	A6NEL2	2	0.139179	96.5854	38.1524	-0.0283409	0.606164	22	-0.121204	1.03117	-0.156137	-8.1649	8.27604	0	0.965477	FALSE	FALSE	0.0277217	0.0234182	0.0299522
SOWAHC_44275	OID44275	SOWAHC	Q53LP3	4	0	9.39457	9.91613	0.475644	0.143012	22	0.434468	0.479834	0.398903	-0.7633	3.57579	0.00859599	0.915053	FALSE	FALSE	0.00486745	0.000963645	0.0172981	prot.7691	-0.462351
SOX13_41834	OID41834	SOX13	Q9UN79	2	0.139179	62.0906	89.7461	-1.66964	2.09248	22	-0.278529	2.28187	-0.119861	-7.59394	8.98315	0	0.0467439	FALSE	FALSE	0.0101475	0.00866556	0.0107265			seq.30324.160	-0.0169271
SOX14_43114	OID43114	SOX14	O95416	3	0	79.2624	28.1197	-1.41377	0.459421	22	-1.11696	0.689957	-1.19237	-3.17918	5.67641	0.0243553	0.965745	FALSE	FALSE	0.0202399	0.019564	0.0234893			seq.28469.16	0.00509893
SOX2_43115	OID43115	SOX2	P48431	3	0	97.3556	87.8429	0.0739455	1.11815	22	-0.123117	1.38331	0.101992	-7.36814	2.86969	0.025788	0.992347	FALSE	FALSE	0.0228711	0.0214442	0.0278127			seq.18294.26	0.0315647
SOX30_41835	OID41835	SOX30	O94993	2	0.139179	87.8049	31.3202	-0.0551742	0.48269	22	0.0914165	0.62022	0.0699835	-2.87601	3.19267	0	0.99017	FALSE	FALSE	0.0275594	0.0254254	0.0322129
SOX4_41836	OID41836	SOX4	Q06945	2	0.139179	56.2369	28.0055	-1.30294	0.365064	22	-0.751364	1.09586	-1.00963	-3.20149	6.14609	0	0.913225	FALSE	FALSE	0.0427083	0.0391451	0.0454998			seq.28594.228	0.0368982
SOX6_40611	OID40611	SOX6	P35712	1	0	68.8239	51.8687	0.317578	0.600483	22	0.668218	0.954129	0.605879	-3.26885	7.07214	0.0157593	0.977263	FALSE	FALSE	0.0738005	0.069719	0.0754563	prot.7651	-0.0925813	seq.24929.26	0.0553723
SOX7_40612	OID40612	SOX7	Q9BT81	1	0	88.2394	92.7392	-0.35001	2.24319	22	-0.235705	1.94711	-0.0924728	-7.83669	6.68085	0.0422636	0.693632	FALSE	FALSE	0.00528059	0.00457983	0.00661024			seq.33413.121	-0.00866486
SOX8_41837	OID41837	SOX8	P57073	2	0.139179	83.6934	25.6532	-1.18451	0.380835	22	-1.03296	0.72118	-1.13416	-3.09206	5.84508	0	0.996729	FALSE	FALSE	0.0383171	0.0373185	0.0392031			seq.28575.12	0.0616889
SOX9_43116	OID43116	SOX9	P48436	3	0	56.0195	48.6103	0.745985	0.874569	22	0.691611	0.77474	0.729226	-3.11793	4.58776	0.00429799	0.990118	FALSE	FALSE	0.0633952	0.0629746	0.0709045			seq.25468.5	-1.16889e-06
SP140_41838	OID41838	SP140	Q13342	2	0.139179	93.1707	46.8381	0.0578949	0.62139	22	-0.231371	0.765516	-0.212408	-3.61025	2.58146	0	0.996969	FALSE	FALSE	0.0238209	0.022106	0.0257279			seq.35282.1	-0.0221919
SP3_41839	OID41839	SP3	Q02447	2	0.139179	83.4843	86.3191	-2.00571	2.31157	22	-1.01455	2.29024	-0.570476	-7.14595	6.37368	0	0.000660921	FALSE	FALSE	0.0115979	0.0102669	0.0125455
SP7_41840	OID41840	SP7	Q8TDD2	2	0.139179	80.9756	54.4425	-0.252867	0.813304	22	0.0888336	1.07605	0.0356172	-7.68058	8.3099	0	0.854281	FALSE	FALSE	0.0177694	0.0172753	0.0201763
SPA17_43117	OID43117	SPA17	Q15506	3	0	27.4182	24.456	-0.801291	0.341375	22	-0.588309	0.656513	-0.629538	-2.42339	3.23079	0.010745	0.998577	TRUE	FALSE	0.120792	0.115553	0.122265			seq.18242.8	0.010171
SPACA5_43118	OID43118	SPACA5	Q96QH8	3	0	37.2999	20.1813	1.42928	0.385876	22	0.365646	0.58963	0.338379	-1.70769	4.67099	0.00859599	0.972938	TRUE	FALSE	0.141713	0.136893	0.14645			seq.6494.60	0.00176119
SPACA7_40613	OID40613	SPACA7	Q96KW9	1	0	88.7265	72.8227	-0.495679	1.54221	22	0.0887637	1.53568	0.224359	-7.01479	6.30196	0.0315186	0.993374	FALSE	FALSE	0.0187567	0.0171339	0.0204548
SPAG16_41841	OID41841	SPAG16	Q8N0X2	2	0.139179	97.4216	50.9066	-0.132361	0.884125	22	0.268263	0.980452	0.296814	-6.45311	5.27301	0	0.995024	FALSE	FALSE	0.00579394	0.00386225	0.00650151			seq.25844.7	-0.0356454
SPAG1_43119	OID43119	SPAG1	Q07617	3	0	33.2637	20.7084	0.144732	0.289227	22	0.31367	0.726632	0.230284	-1.74582	5.75544	0.017192	0.999924	TRUE	FALSE	0.206146	0.198847	0.21499
SPAG5_41842	OID41842	SPAG5	Q96R06	2	0.139179	82.439	128.257	-1.318	1.89665	22	-0.6244	2.4713	-0.108117	-6.75036	10.6294	0	0	FALSE	FALSE	0.0103245	0.00895039	0.0111654
SPAG7_41843	OID41843	SPAG7	O75391	2	0.139179	88.223	35.4088	-0.235374	0.55045	22	-0.0825046	0.636983	-0.129471	-2.19815	5.59134	0	0.982532	FALSE	FALSE	0.0387285	0.0367519	0.0409104			seq.21289.36	0.0284401
SPAG8_41844	OID41844	SPAG8	Q99932	2	0.139179	90.3136	26.7544	-0.0089268	0.388095	22	0.0776019	0.572529	0.0163391	-1.34857	3.9882	0	0.997141	FALSE	FALSE	0.0404609	0.0392413	0.0430809
SPAG9_44949	OID44949	SPAG9	O60271	5	0.0695894	19.0808	19.8829	1.00232	0.271691	22	1.17185	0.511661	1.14206	-0.486563	5.12224	0	0.993078	FALSE	FALSE	0.494347	0.489419	0.497071	prot.1300	0.516932
SPANXB1_41845	OID41845	SPANXB1	Q9NS25	2	0.139179	73.2404	47.7033	-0.548945	0.676415	22	0.144855	1.19819	0.00716843	-2.94038	8.25219	0	0.995506	FALSE	FALSE	0.0368915	0.0350845	0.0438073
SPANXN2_40614	OID40614	SPANXN2	Q5MJ10	1	0	93.4586	54.9565	-0.259838	0.851864	22	-0.144053	0.857965	-0.0879685	-7.50928	2.75191	0.00859599	0.992058	FALSE	FALSE	0.0279743	0.0272041	0.0304046			seq.35041.3	0.038345
SPARCL1_45414	OID45414	SPARCL1	Q14515	7	0.0695894	0	8.65094	-0.0546316	0.124596	22	0.410242	0.367749	0.436628	-1.02853	2.29517	0	0.997385	TRUE	TRUE	0.607015	0.604832	0.60939	prot.3522	0.463886	seq.4467.49	0.627991
SPARC_44950	OID44950	SPARC	P09486	5	0.0695894	10.585	14.2458	1.29998	0.205451	22	1.13925	0.587106	1.1352	-0.587933	3.62546	0	0.952945	FALSE	FALSE	0.677717	0.668515	0.685806	prot.1935	0.554529	seq.3043.49	0.797505
SPART_44951	OID44951	SPART	Q8N0X7	5	0.0695894	42.7577	40.8556	1.85008	0.441014	22	1.97546	0.646727	1.99458	-1.10419	5.37799	0	0.427029	FALSE	FALSE	0.523812	0.521986	0.530255	prot.4381	0.449606	seq.11161.5	0.635246
SPAST_43120	OID43120	SPAST	Q9UBP0	3	0	23.5908	16.2413	0.952466	0.255777	22	1.55023	0.861999	1.4393	-0.720137	7.951	0.0114613	0.987237	FALSE	FALSE	0.426925	0.424396	0.431811	prot.245	0.527458	seq.10870.32	0.476048
SPATA18_43121	OID43121	SPATA18	Q8TC71	3	0	43.563	25.2899	0.802115	0.339586	22	0.32561	0.930239	0.204732	-1.68369	6.34451	0.0207736	0.996648	FALSE	FALSE	0.0553536	0.0506031	0.0580979			seq.32620.66	-0.0581068
SPATA19_40615	OID40615	SPATA19	Q7Z5L4	1	0	92.2756	250.855	2.47888	1.8275	22	0.490846	2.82526	0.58454	-6.5599	10.2683	0.0157593	0.000645314	FALSE	FALSE	0.033701	0.03306	0.0426361
SPATA1_41846	OID41846	SPATA1	Q5VX52	2	0.139179	81.8815	56.9147	-2.40982	1.47899	22	-2.01052	1.54678	-1.9401	-9.07467	5.21616	0	0.992888	FALSE	FALSE	0.0142035	0.0127205	0.0167119
SPATA21_41847	OID41847	SPATA21	Q7Z572	2	0.139179	82.23	80.2199	-7.15114	1.44362	22	-5.88632	2.08626	-5.75288	-12.4201	1.58607	0	0.197163	FALSE	FALSE	0.0317152	0.0289305	0.0364581
SPATA24_40616	OID40616	SPATA24	Q86W54	1	0	93.0411	38.4226	0.18886	0.595919	22	0.0398776	0.794524	0.0413044	-6.41505	4.63254	0.00787966	0.98666	FALSE	FALSE	0.0415892	0.041059	0.0446472			seq.24422.36	0.0697298
SPATA2L_43122	OID43122	SPATA2L	Q8IUW3	3	0	27.6966	25.8979	0.0928355	0.319253	22	-0.722643	1.24278	-0.736101	-6.09501	3.08475	0.000716332	0.922599	FALSE	FALSE	0.139849	0.136215	0.14573	prot.6694	-0.00600074
SPATA33_40617	OID40617	SPATA33	Q96N06	1	0	75.4349	42.0216	0.540016	0.605948	22	0.0627507	1.69227	-0.0952054	-8.43831	10.9157	0.027937	0.990604	FALSE	FALSE	0.0472345	0.0430091	0.0488509			seq.23270.14	0.0333412
SPATA3_41848	OID41848	SPATA3	Q8NHX4	2	0.139179	86.1324	62.3715	-2.05974	1.61747	22	-1.22486	1.65605	-1.07936	-8.38581	4.58701	0	0.986929	FALSE	FALSE	0.00823794	0.00741231	0.00841758			seq.34949.35	-0.00157194
SPATA6L_41850	OID41850	SPATA6L	Q8N4H0	2	0.139179	67.108	37.9409	-4.23109	0.522677	22	-3.30093	1.37616	-3.54596	-8.59559	5.57856	0	0.993527	FALSE	FALSE	0.0426166	0.0390213	0.0451897
SPATA7_41851	OID41851	SPATA7	Q9P0W8	2	0.139179	79.7213	37.6131	1.81772	0.498769	22	0.421362	1.23056	0.300789	-4.54292	6.09616	0	0.995174	FALSE	FALSE	0.0416814	0.0363595	0.0458542
SPATC1_41852	OID41852	SPATC1	Q76KD6	2	0.139179	76.9338	57.6503	-1.04314	0.789434	22	-0.89076	1.41834	-0.902377	-8.31621	5.99833	0	1	FALSE	FALSE	0.0165607	0.0151277	0.0174592
SPATS1_41853	OID41853	SPATS1	Q496A3	2	0.139179	63.3449	194.101	-0.306876	2.83813	22	0.916837	3.4695	0.511614	-5.80289	11.3803	0	0	FALSE	FALSE	0.0214724	0.0212803	0.024156
SPATS2_40618	OID40618	SPATS2	Q86XZ4	1	0	57.7592	30.9644	0.188201	0.42177	22	0.166022	0.83262	0.0543935	-3.6504	6.67231	0.025788	0.991868	FALSE	FALSE	0.0459201	0.0443047	0.0495575
SPDL1_41854	OID41854	SPDL1	Q96EA4	2	0.139179	80.2787	51.2065	-0.0345166	0.853179	22	0.585514	0.963314	0.507732	-5.4756	7.03184	0	0.997536	FALSE	FALSE	0.0434537	0.0419779	0.0452487			seq.23671.11	0.0209452
SPECC1_40619	OID40619	SPECC1	Q5M775	1	0	39.9443	113.342	3.96857	2.69008	22	4.17585	2.71279	5.13537	-0.62998	12.5627	0.000716332	0	FALSE	FALSE	0.218335	0.21068	0.223625	prot.385	0.23457	seq.21360.27	-0.0271646
SPEF1_41855	OID41855	SPEF1	Q9Y4P9	2	0.139179	74.8432	228.114	0.253686	2.14491	22	0.373937	3.10231	0.236445	-5.21989	10.3451	0	0	FALSE	FALSE	0.00885345	0.00785196	0.00939129			seq.12876.39	-0.0112519
SPEN_41856	OID41856	SPEN	Q96T58	2	0.139179	91.4983	68.4459	2.01568	0.888986	22	-0.650731	1.78588	-0.550967	-7.69484	9.29687	0	0.928665	FALSE	FALSE	0.0211616	0.0187009	0.021938	prot.5094	-0.0231854
SPESP1_44952	OID44952	SPESP1	Q6UW49	5	0.0695894	18.3148	14.0184	0.00915702	0.207871	22	0.197862	0.704894	0.145274	-1.9691	3.33988	0	0.991052	FALSE	FALSE	0.403695	0.393509	0.411756
SPG21_40620	OID40620	SPG21	Q9NZD8	1	0	81.1413	280.064	-3.86295	2.63387	22	-2.92285	2.93848	-2.09302	-7.60461	9.75792	0	0	FALSE	FALSE	0.0238251	0.0215435	0.0252685	prot.5815	0.0317507	seq.11122.97	-0.0145365
SPINK1_45264	OID45264	SPINK1	P00995	6	1.11343	2.25194	8.44731	-0.141026	0.120435	21	-0.10042	0.624776	-0.18666	-2.03449	3.57225	0	0.995049	TRUE	FALSE	0.514944	0.50413	0.518249	prot.7720		seq.8243.55	0.299294
SPINK2_44953	OID44953	SPINK2	P20155	5	0.0695894	4.52646	11.7335	0.133181	0.166157	22	0.30284	0.435388	0.287343	-1.17391	2.04346	0	0.806897	TRUE	FALSE	0.444138	0.438747	0.454843			seq.13405.61	0.252563
SPINK4_44276	OID44276	SPINK4	O60575	4	0	0.278358	14.8565	-1.10961	0.204855	22	-0.376944	0.889721	-0.481872	-2.25971	3.15661	0.000716332	0.772138	TRUE	FALSE	0.455457	0.445716	0.465939			seq.19213.1	0.450752
SPINK5_45265	OID45265	SPINK5	Q9NQ38	6	1.11343	1.97044	9.17989	-0.203866	0.138012	21	0.131578	0.434785	0.128466	-1.64545	2.68082	0	0.992397	TRUE	TRUE	0.602652	0.596546	0.610039	prot.5621	0.594949	seq.8028.22	0.639428
SPINK6_44277	OID44277	SPINK6	Q6UWN8	4	0	0	10.2147	0.514767	0.150481	22	0.215577	0.688017	0.25337	-2.23629	2.70807	0	0.107643	TRUE	FALSE	0.573976	0.570433	0.576569			seq.5731.1	0.662191
SPINK7_44954	OID44954	SPINK7	P58062	5	0.0695894	0.417827	8.69632	0.00591847	0.12591	22	-0.213484	0.836453	-0.119514	-6.44343	3.85757	0	0.990735	TRUE	FALSE	0.712496	0.704104	0.720159			seq.10974.20	0.838364
SPINK8_43123	OID43123	SPINK8	P0C7L1	3	0	74.739	84.7883	-1.41581	2.06611	22	-0.618433	2.0856	-0.268356	-7.29076	5.25792	0.0659026	0.00579507	TRUE	TRUE	0.0492046	0.0474512	0.0525674			seq.7962.11	-0.0440621
SPINT1_45266	OID45266	SPINT1	O43278	6	1.11343	31.1049	12.0059	-0.243365	0.174447	21	0.00865033	0.392914	-0.0179915	-2.09928	4.00895	0	0.992394	FALSE	FALSE	0.488193	0.482688	0.498171	prot.7707	-0.00972097	seq.2828.82	0.449228
SPINT2_44955	OID44955	SPINT2	O43291	5	0.0695894	0	8.72815	0.971582	0.124731	22	1.16365	0.336408	1.13126	-0.145696	3.35398	0	0.990247	TRUE	FALSE	0.470716	0.466241	0.479677	prot.1221	0.204404	seq.2843.13	0.421914
SPINT3_44278	OID44278	SPINT3	P49223	4	0	23.73	13.9043	1.70438	0.19644	22	-2.4368	3.60613	-4.13258	-11.2425	3.53247	0	0	TRUE	TRUE	0.514557	0.506539	0.527441			seq.7926.13	0.688258
SPIRE2_43124	OID43124	SPIRE2	Q8WWL2	3	0	55.4628	34.0485	-0.482894	0.436183	22	0.0344219	1.10557	-0.136824	-2.84398	6.29295	0.0164756	0.997826	FALSE	FALSE	0.0556818	0.0497192	0.0575181			seq.31035.50	0.0435997
SPN_41857	OID41857	SPN	P16150	2	0.139179	13.2404	25.5022	0.0349139	0.362579	22	0.743981	0.799937	0.630161	-0.919476	6.86571	0	0.997054	FALSE	FALSE	0.188609	0.185011	0.195687	prot.2136	0.097488	seq.12873.11	-0.0102969
SPOCK1_44279	OID44279	SPOCK1	Q08629	4	0	0	10.5549	1.46915	0.165528	22	0.736398	0.35101	0.726237	-0.308282	2.0345	0	0.995851	FALSE	FALSE	0.510895	0.503819	0.516603	prot.76	0.549137	seq.11487.4	0.199734
SPON1_44956	OID44956	SPON1	Q9HCB6	5	0.0695894	3.83008	10.8948	0.316446	0.156294	22	0.51907	0.371641	0.516746	-0.691451	2.39303	0	0.995037	TRUE	FALSE	0.602947	0.599481	0.607389	prot.5571	0.58765	seq.4297.62	0.649073
SPON2_44957	OID44957	SPON2	Q9BUD6	5	0.0695894	0	11.0108	-0.25705	0.154438	22	0.115842	0.407157	0.107691	-1.37983	1.82291	0	0.985138	FALSE	FALSE	0.632558	0.62472	0.639505	prot.5237	0.370502	seq.8099.42	0.683752
SPOUT1_41858	OID41858	SPOUT1	Q5T280	2	0.139179	83.1359	72.7395	-3.99462	1.33379	22	-4.49089	2.18288	-3.9038	-10.1358	3.69215	0	0	FALSE	FALSE	0.018922	0.0175593	0.0207227			seq.34788.9	0.0218106
SPP1_45267	OID45267	SPP1	P10451	6	1.11343	7.60028	6.67001	0.119187	0.0965899	21	0.578742	0.511734	0.547077	-1.90358	3.26185	0	0.773792	FALSE	FALSE	0.680063	0.679219	0.683527	prot.1981	0.830088	seq.13113.7	0.625872
SPRED2_43125	OID43125	SPRED2	Q7Z698	3	0	61.1691	49.6659	1.32469	0.661173	22	1.57799	0.912584	1.58726	-1.91659	4.77202	0	0.958174	FALSE	FALSE	0.212007	0.208171	0.215026	prot.4197	0.064173	seq.35349.42	0.0442235
SPRING1_43126	OID43126	SPRING1	Q9H741	3	0	66.2491	57.2801	0.198829	0.762222	22	0.552022	0.751506	0.547409	-2.69786	6.11623	0.00501433	0.992469	FALSE	FALSE	0.108812	0.104161	0.114615			seq.29509.11	0.084983
SPRR1B_43127	OID43127	SPRR1B	P22528	3	0	70.2853	40.8316	0.103777	0.687906	22	-0.333077	1.33315	-0.423852	-7.72663	9.72633	0.017192	0.93987	FALSE	FALSE	0.0552802	0.0495613	0.0644057	prot.2282	0.0178179
SPRR3_44280	OID44280	SPRR3	Q9UBC9	4	0	0	10.8545	-0.305908	0.148232	22	0.547252	0.707639	0.482129	-1.43761	4.3995	0.00286533	0.969823	FALSE	FALSE	0.210348	0.204455	0.227825	prot.5883	0.0393615	seq.35206.43	0.0159077
SPRTN_41859	OID41859	SPRTN	Q9H040	2	0.139179	80.2787	22.1486	3.48588	0.305561	22	-0.493526	1.77105	-0.362772	-7.48894	6.02899	0	0.855112	FALSE	FALSE	0.130977	0.124361	0.138833
SPRY2_43128	OID43128	SPRY2	O43597	3	0	38.4134	30.4553	-0.0852951	0.462487	22	0.310355	0.69928	0.269254	-1.95218	5.46221	0.00787966	0.966921	FALSE	FALSE	0.204521	0.203592	0.215009	prot.1253	0.314465	seq.31329.74	0.056988
SPTBN2_43129	OID43129	SPTBN2	O15020	3	0	36.8128	27.8655	0.120426	0.383512	22	0.203915	0.647275	0.177112	-2.18754	4.87792	0.00644699	0.991929	FALSE	FALSE	0.169207	0.167727	0.173054	prot.6941	0.150215
SPTBN4_41860	OID41860	SPTBN4	Q9H254	2	0.139179	78.3972	89.0413	-1.00038	2.18165	22	-0.532814	2.31652	-0.106362	-6.60343	5.83067	0	0.000431009	FALSE	FALSE	0.0179404	0.0175973	0.0205927			seq.35449.100	0.0272813
SPTBN5_41861	OID41861	SPTBN5	Q9NRC6	2	0.139179	94.2857	74.419	-0.610532	1.64119	22	-0.570161	2.17397	-0.110279	-6.68507	7.51603	0	0.000378293	FALSE	FALSE	0.0221246	0.0212205	0.0238437	prot.5658
SPTLC1_44281	OID44281	SPTLC1	O15269	4	0	4.24495	22.8064	0.294302	0.324557	22	0.798651	0.515186	0.751624	-0.713128	5.35746	0.00573066	0.971292	TRUE	TRUE	0.391091	0.385894	0.397056	prot.1179	0.419486	seq.7886.26	0.228379
SPZ1_40621	OID40621	SPZ1	Q9BXG8	1	0	85.5254	37.0022	0.00198758	0.53449	22	0.14317	0.568648	0.147968	-2.07317	5.29411	0.00429799	0.867846	FALSE	FALSE	0.0398412	0.0372619	0.0433543
SRBD1_41862	OID41862	SRBD1	Q8N5C6	2	0.139179	91.7073	74.6802	-2.12851	2.34053	22	-0.725893	1.52606	-0.725583	-8.13276	8.59317	0	0.990157	FALSE	FALSE	0.016122	0.0125445	0.0175497
SRCIN1_43130	OID43130	SRCIN1	Q9C0H9	3	0	60.6124	36.0291	-1.84728	0.470251	22	-1.07738	1.10672	-1.2766	-3.6794	8.38717	0.0286533	0.996377	FALSE	FALSE	0.041037	0.0376907	0.0420949
SRC_44958	OID44958	SRC	P12931	5	0.0695894	0	17.0412	3.08255	0.243121	22	3.24614	0.757039	3.2975	-1.00164	6.35884	0	0.994038	FALSE	FALSE	0.656869	0.648749	0.660007	prot.2057	0.666212	seq.5488.74	0.684612
SRFBP1_41863	OID41863	SRFBP1	Q8NEF9	2	0.139179	84.878	65.6272	-0.955149	1.74145	22	-0.460199	1.8089	-0.235392	-7.36047	5.06029	0	0.555415	FALSE	FALSE	-0.000894801	-0.00189047	8.48256e-05			seq.22431.164	-0.0372957
SRGAP2B_40622	OID40622	SRGAP2B	P0DMP2	1	0	68.0585	110.828	-2.81316	2.73549	22	-0.789917	2.5764	-0.0957417	-7.23309	6.57324	0.0250716	0	FALSE	FALSE	0.0089713	0.008505	0.0100977			seq.34954.25	-0.00318407
SRGAP2_43131	OID43131	SRGAP2	O75044	3	0	79.6103	54.5085	-0.215622	0.860496	22	0.0597265	0.943954	0.109003	-6.75501	5.31713	0.00644699	0.991988	FALSE	FALSE	0.0605097	0.0561766	0.0641228	prot.1356	0.0857181	seq.25091.83	0.0774961
SRGAP3_41864	OID41864	SRGAP3	O43295	2	0.139179	82.5784	87.6308	-1.58345	2.20378	22	0.42217	1.50026	0.56083	-6.75191	5.45642	0	0.917822	FALSE	FALSE	0.040672	0.0374184	0.0447782
SRP14_44282	OID44282	SRP14	P37108	4	0	46.277	25.6323	-0.731426	0.365892	22	-0.51833	0.514243	-0.528549	-2.41507	2.78817	0.00358166	0.993121	FALSE	FALSE	0.242575	0.23341	0.253406	prot.2568	0.344311	seq.17510.7	0.0830991
SRPK2_44283	OID44283	SRPK2	P78362	4	0	27.6966	15.0637	0.579184	0.222351	22	0.69426	0.502126	0.660261	-0.660836	4.02323	0.00644699	0.899517	FALSE	FALSE	0.309776	0.30822	0.313329	prot.6576	0.292078	seq.21435.143	0.0987037
SRPRA_41865	OID41865	SRPRA	P08240	2	0.139179	69.7561	54.9158	0.701822	0.884166	22	1.46063	1.3616	1.36934	-6.57608	9.19071	0	0.85964	FALSE	FALSE	0.214197	0.210902	0.225631	prot.1892	0.265483	seq.28586.100	0.282966
SRPRB_41866	OID41866	SRPRB	Q9Y5M8	2	0.139179	88.3624	37.4729	-0.180051	0.53215	22	-0.0291448	0.619345	-0.0827167	-2.23793	4.77502	0	0.991798	FALSE	FALSE	0.012891	0.0118279	0.015546	prot.6249	-0.0316557
SRPX_44959	OID44959	SRPX	P78539	5	0.0695894	0.139276	9.27865	-0.25996	0.134747	22	0.050739	0.466815	0.0290899	-2.19247	3.02137	0	1	FALSE	FALSE	0.649143	0.637836	0.656325	prot.3130	0.791206
SRRT_41867	OID41867	SRRT	Q9BXP5	2	0.139179	80.8362	85.4153	-1.18549	2.27533	22	-0.781525	2.05121	-0.401486	-7.43085	6.86578	0	0.00805712	FALSE	FALSE	0.0270972	0.0264398	0.0281891	prot.5306	0.0288469	seq.24970.117	0.0490542
SRY_41868	OID41868	SRY	Q05066	2	0.139179	76.446	79.0681	-6.65912	2.13327	22	-4.03119	1.91431	-4.0514	-11.5484	5.65726	0	0.527524	FALSE	FALSE	NA	NA	NA			seq.25957.5	0.0122849
SSBP1_43133	OID43133	SSBP1	Q04837	3	0	76.4092	27.8193	1.52176	0.425913	22	0.118427	0.697884	0.0864843	-3.32575	5.21394	0.0100287	0.995085	FALSE	FALSE	0.0836541	0.0777772	0.0865251	prot.3245	0.0484672	seq.18253.8	0.034312
SSB_43132	OID43132	SSB	P05455	3	0	83.2289	39.4018	-1.08233	0.795147	22	-0.514871	0.980626	-0.602085	-4.48101	5.31857	0.017192	0.990513	FALSE	FALSE	0.0850132	0.0844818	0.0866895	prot.1811	0.160758	seq.13526.5	0.0790177
SSC4D_44960	OID44960	SSC4D	Q8WTU2	5	0.0695894	0	8.17008	-0.298779	0.119692	22	0.79893	1.48975	0.813058	-4.66858	5.14952	0	0.97463	TRUE	FALSE	0.747141	0.741389	0.753112	prot.4642	0.964937
SSC5D_45415	OID45415	SSC5D	A1L4H1	7	0.0695894	0	13.1597	0.880228	0.200286	22	0.514461	0.536014	0.540231	-1.65961	2.33738	0	0.998574	TRUE	FALSE	0.536426	0.532985	0.540929	prot.509	0.497817
SSH2_41869	OID41869	SSH2	Q76I76	2	0.139179	66.2718	28.4395	0.0836639	0.395882	22	0.350386	0.712274	0.297581	-3.6162	5.0262	0	0.982407	FALSE	FALSE	0.0908051	0.0866741	0.0954217			seq.35332.3	0.105455
SSH3_43134	OID43134	SSH3	Q8TE77	3	0	57.6896	19.2438	0.364189	0.259123	22	0.300561	0.452178	0.264325	-0.995983	6.43669	0.0143266	0.994902	FALSE	FALSE	0.115677	0.112462	0.117576	prot.4619	0.0859562	seq.29959.109	-0.0325539
SSNA1_44284	OID44284	SSNA1	O43805	4	0	51.1482	39.6213	0.381571	0.577427	22	0.862387	0.690698	0.835885	-1.3611	4.61881	0.00358166	0.987392	FALSE	FALSE	0.322204	0.314586	0.323306	prot.6999	0.159744	seq.23242.2	0.370667
SSR1_41870	OID41870	SSR1	P43307	2	0.139179	55.6794	47.8724	-0.0272386	0.61857	22	0.670179	1.08916	0.560844	-3.02363	6.46602	0	0.996841	FALSE	FALSE	0.0927649	0.0896335	0.0956463			seq.8106.15	0.0993441
SSTR3_41871	OID41871	SSTR3	P32745	2	0.139179	75.331	42.8705	0.640576	0.606994	22	0.411299	0.988049	0.34895	-3.78185	5.53941	0	0.986082	FALSE	FALSE	0.0624162	0.0581335	0.065654
SSUH2_41872	OID41872	SSUH2	Q9Y2M2	2	0.139179	73.7282	49.663	-0.771588	0.805937	22	-0.674829	1.00863	-0.77005	-3.50133	6.47928	0	0.993505	FALSE	FALSE	0.0217801	0.0201625	0.0227659
SSX5_41873	OID41873	SSX5	O60225	2	0.139179	85.0871	43.5391	-3.98247	0.960004	22	-3.47199	1.0606	-3.58704	-7.51191	4.51925	0	0.99959	FALSE	FALSE	0.024586	0.0227454	0.0258753
ST13P5_41874	OID41874	ST13P5	Q8NFI4	2	0.139179	83.0662	39.9633	-0.751858	0.538858	22	-0.225281	1.09535	-0.27227	-8.26551	4.32121	0	0.991201	FALSE	FALSE	0.0300018	0.0297534	0.0317033			seq.34819.148	0.0369198
ST13_44961	OID44961	ST13	P50502	5	0.0695894	0	27.6173	2.2583	0.313072	22	2.52601	0.599461	2.4703	0.669661	5.40658	0	0.993202	FALSE	FALSE	0.597889	0.596552	0.601928	prot.2786	0.493881	seq.18387.7	0.602431
ST3GAL1_44285	OID44285	ST3GAL1	Q11201	4	0	10.9951	12.3654	0.671128	0.179296	22	0.362648	0.463259	0.316487	-1.26934	4.36237	0.0114613	0.99198	FALSE	FALSE	0.294313	0.288773	0.302805	prot.3325	0.194328	seq.5657.28	0.280966
ST6GAL1_45268	OID45268	ST6GAL1	P15907	6	1.11343	16.3969	15.6597	-0.122027	0.218543	21	-0.0520753	0.37967	-0.0520882	-2.63224	1.10099	0	0.707697	FALSE	FALSE	0.497022	0.490759	0.499601	prot.2128	0.528213	seq.6035.2	-0.157872
ST6GAL2_40624	OID40624	ST6GAL2	Q96JF0	1	0	71.3292	53.3371	-0.678256	0.788153	22	0.300851	1.14164	0.198765	-3.83848	7.84204	0.0179083	0.99592	FALSE	FALSE	0.0478375	0.0449929	0.0487963	prot.4982	0.0197546	seq.21737.20	0.0569262
ST8SIA1_43135	OID43135	ST8SIA1	Q92185	3	0	65.5532	41.8691	0.341773	0.579248	22	0.417974	0.821634	0.389506	-2.13691	8.20661	0.0164756	0.975947	FALSE	FALSE	0.0853053	0.082999	0.092335			seq.21663.149	0.0656858
ST8SIA6_40625	OID40625	ST8SIA6	P61647	1	0	68.128	49.3331	-3.16885	0.641187	22	-2.70778	0.866099	-2.72229	-7.18515	2.93715	0.0100287	0.992449	FALSE	FALSE	0.0456339	0.0423102	0.0481522			seq.6930.95	0.0154253
STAB2_45269	OID45269	STAB2	Q8WWQ8	6	1.11343	1.97044	10.3176	0.101754	0.14458	21	0.311762	0.347335	0.328196	-1.89537	1.81998	0	0.994748	TRUE	FALSE	0.427009	0.41635	0.429796	prot.4681	0.215186	seq.3399.31	0.140528
STAC2_40627	OID40627	STAC2	Q6ZMT1	1	0	85.3166	190.357	0.0826494	3.79854	22	0.984039	3.59373	0.388454	-6.21764	12.4389	0	0	FALSE	FALSE	0.0173907	0.0140841	0.0186213			seq.33213.21	0.0103949
STAC3_40628	OID40628	STAC3	Q96MF2	1	0	82.8114	170.076	1.20337	2.74457	22	1.64846	3.126	0.527755	-5.42831	9.09564	0	0	FALSE	FALSE	0.0299627	0.0274286	0.0318516			seq.35091.163	0.00816158
STAC_40626	OID40626	STAC	Q99469	1	0	79.9582	109.919	-0.549787	1.5702	22	0.506822	1.8467	0.518746	-7.65593	10.7245	0.030086	0.994741	FALSE	FALSE	0.00457081	0.00322012	0.00884443			seq.25125.7	-0.0554887
STAG1_41875	OID41875	STAG1	Q8WVM7	2	0.139179	85.5052	60.5318	-0.253406	0.919129	22	0.0656484	1.12745	0.0761689	-7.66475	5.24287	0	0.855484	FALSE	FALSE	0.0236497	0.0233744	0.0241845	prot.4664	0.0216585
STAG3_41876	OID41876	STAG3	Q9UJ98	2	0.139179	80.3484	61.6677	0.460876	0.736052	22	0.628028	1.13151	0.597416	-3.41251	7.51917	0	0.863797	FALSE	FALSE	0.0707242	0.0669619	0.0762136
STAM2_41877	OID41877	STAM2	O75886	2	0.139179	88.5017	47.4569	-0.0528773	0.849283	22	0.15122	1.12178	0.223176	-6.96423	5.71271	0	0.951403	FALSE	FALSE	0.0489484	0.0469338	0.050612	prot.1455	0.0845597	seq.33126.21	0.0381136
STAMBP_44287	OID44287	STAMBP	O95630	4	0	28.0445	18.9449	1.78852	0.254251	22	1.97969	0.55435	1.9359	-0.17909	4.994	0.00859599	0.948616	FALSE	FALSE	0.546294	0.544081	0.552131	prot.437	0.515025	seq.19187.21	0.621473
STAM_44286	OID44286	STAM	Q92783	4	0	61.3779	38.8719	0.387159	0.554445	22	0.621594	0.647557	0.592091	-1.76541	4.80733	0.00429799	0.892865	FALSE	FALSE	0.272155	0.266834	0.279795	prot.4749	0.268622	seq.31645.8	0.378537
STAP2_40629	OID40629	STAP2	Q9UGK3	1	0	85.247	119.127	-1.12943	2.77427	22	-0.694659	2.71885	0.00561113	-6.70524	9.41756	0.000716332	0	FALSE	FALSE	0.000627764	-0.000343039	0.00107528	prot.7894	-0.200958	seq.29717.12	-0.0216061
STARD10_41879	OID41879	STARD10	Q9Y365	2	0.139179	78.1882	26.2163	-0.208719	0.393593	22	0.329251	0.773801	0.282105	-2.58979	4.03711	0	0.996254	FALSE	FALSE	0.195243	0.190774	0.197623	prot.6168	0.239961	seq.23569.53	0.389855
STARD13_41880	OID41880	STARD13	Q9Y3M8	2	0.139179	65.3659	88.6486	-1.44394	1.87306	22	-0.0882706	2.07354	-0.0678845	-7.5158	7.91851	0	0.982854	FALSE	FALSE	0.0341949	0.0333549	0.0356372	prot.7199	-0.0208305	seq.31509.26	0.0370506
STARD3_41881	OID41881	STARD3	Q14849	2	0.139179	83.3449	57.2505	-0.433748	1.16585	22	0.0687405	1.3148	0.0787213	-7.25452	5.15379	0	0.996652	FALSE	FALSE	0.0307926	0.0296064	0.0321493
STARD8_41882	OID41882	STARD8	Q92502	2	0.139179	81.8118	35.3925	0.00681094	0.486684	22	0.0703807	0.540613	0.018853	-2.10502	4.00806	0	0.984368	FALSE	FALSE	0.0379305	0.0363481	0.03987
STARD9_40630	OID40630	STARD9	Q9P2P6	1	0	84.5511	56.9553	-1.03937	0.887269	22	-0.66673	1.4302	-0.546645	-8.33794	5.96766	0.0207736	0.991082	FALSE	FALSE	0.0358047	0.0340705	0.0369899	prot.6880	0.0140744
STAR_41878	OID41878	STAR	P49675	2	0.139179	72.892	57.6683	-0.818951	1.33569	22	-0.0343181	1.76186	0.0255227	-7.12339	8.42316	0	0.917152	FALSE	FALSE	0.00209572	-0.000250093	0.0035189			seq.10085.25	-0.0459369
STAT1_40631	OID40631	STAT1	P42224	1	0	80.5846	89.4742	-0.944887	2.6292	22	-0.607587	2.06737	-0.065539	-6.98581	2.79304	0.0866762	0.0169127	FALSE	FALSE	0.0366783	0.036425	0.0371037	prot.326	0.0236672	seq.10370.21	0.0440684
STAT2_44288	OID44288	STAT2	P52630	4	0	11.2735	16.1981	1.09917	0.237625	22	1.15616	0.586978	1.14192	-1.1698	4.28445	0.00429799	0.991792	FALSE	FALSE	0.303266	0.299023	0.315718			seq.30631.22	0.173271
STAT5B_44289	OID44289	STAT5B	P51692	4	0	21.7815	46.6597	2.30386	0.556153	22	2.88038	1.00623	2.8483	-1.44054	8.36149	0.00573066	0.99973	FALSE	FALSE	0.5161	0.512896	0.521135	prot.2829	0.552886	seq.16551.14	0.132706
STAU1_43136	OID43136	STAU1	O95793	3	0	35.9081	45.3556	-1.89621	0.777433	22	-0.696416	1.22913	-0.874325	-3.80323	8.05412	0.0272206	0.913117	FALSE	FALSE	0.16311	0.161038	0.168799	prot.1576	0.162093	seq.12471.47	0.187496
STC1_44962	OID44962	STC1	P52823	5	0.0695894	0.0696379	13.678	1.04351	0.191556	22	1.20123	0.536137	1.15111	-0.551127	3.79452	0	0.993075	FALSE	FALSE	0.607967	0.60328	0.612171	prot.2858	0.451451	seq.4930.21	0.678044
STC2_45270	OID45270	STC2	O76061	6	1.11343	1.97044	9.01547	0.946892	0.132737	21	1.08371	0.355048	1.0742	-2.42152	2.17312	0	0.99508	FALSE	FALSE	0.609075	0.607003	0.610942	prot.1472	0.209205	seq.35098.22	0.690635
STEAP1_40632	OID40632	STEAP1	Q9UHE8	1	0	68.3368	84.7919	-0.0123213	2.10482	22	0.95525	1.33472	1.09497	-7.12562	5.44986	0.010745	0.738737	FALSE	FALSE	0.0573801	0.0549986	0.061437			seq.28456.19	-0.0132255
STEAP4_43137	OID43137	STEAP4	Q687X5	3	0	65.6924	26.6606	2.08457	0.402447	22	0.477066	1.31291	0.289625	-8.14285	8.04446	0.0186246	0.899882	FALSE	FALSE	0.159889	0.156342	0.170032	prot.6972	0.13047	seq.28762.3	-0.011314
STEEP1_40633	OID40633	STEEP1	Q9H5V9	1	0	93.8065	195.107	0.435885	3.22382	22	-0.221638	3.33424	-0.050385	-7.35612	13.2614	0.002149	0	FALSE	FALSE	0.0193124	0.0167157	0.0208035
STIP1_45271	OID45271	STIP1	P31948	6	1.11343	7.95215	14.5411	0.817572	0.224923	21	1.05216	0.453984	1.01156	-0.559872	3.68593	0	0.904344	FALSE	FALSE	0.571704	0.565918	0.576697	prot.2481	0.537769	seq.5489.18	0.680758
STK11IP_41883	OID41883	STK11IP	Q8N1F8	2	0.139179	75.4704	44.5549	-0.978911	0.83416	22	-0.495486	0.931085	-0.487321	-8.16374	6.19544	0	0.988092	FALSE	FALSE	0.0294302	0.0270239	0.0324761	prot.6710	0.0199921
STK11_44290	OID44290	STK11	Q15831	4	0	35.0035	25.3424	1.59013	0.399268	22	2.04072	0.696717	2.05876	-1.39918	5.30846	0.00286533	0.686244	FALSE	FALSE	0.336269	0.333975	0.344864	prot.3665	0.144322
STK17A_41884	OID41884	STK17A	Q9UEE5	2	0.139179	91.8467	51.2882	-0.176591	0.636497	22	-0.0758161	1.09651	-0.0440343	-7.46899	5.60325	0	0.933378	FALSE	FALSE	0.0313802	0.0299453	0.0328665	prot.5919	0.00955367
STK24_43138	OID43138	STK24	Q9Y6E0	3	0	40.1531	42.5401	-5.52727	0.770623	22	-4.74294	0.828434	-4.72463	-7.53383	-0.144558	0.00573066	0.677677	FALSE	FALSE	0.384258	0.37512	0.394691	prot.6295	0.591055	seq.12617.2	0.558961
STK26_41885	OID41885	STK26	Q9P289	2	0.139179	94.2857	70.5798	-0.5764	1.33623	22	-0.837783	2.28635	-0.286481	-6.41665	5.87219	0	0.0003539	FALSE	FALSE	0.0376225	0.0365391	0.0381157			seq.31507.28	0.0437217
STK32B_40634	OID40634	STK32B	Q9NY57	1	0	91.858	63.9222	-1.61355	1.15246	22	-1.06457	1.70744	-0.883059	-8.73638	5.15983	0.0401146	0.981849	FALSE	FALSE	0.0166272	0.0145767	0.017161			seq.32729.199	0.0205482
STK32C_41886	OID41886	STK32C	Q86UX6	2	0.139179	55.2613	36.3854	0.249428	0.517454	22	0.550795	0.959114	0.45039	-2.66533	7.60354	0	0.986247	FALSE	FALSE	0.125229	0.123669	0.127835	prot.7919	0.168698	seq.31608.334	-0.0600942
STK33_41887	OID41887	STK33	Q9BYT3	2	0.139179	64.2509	36.567	-0.516873	0.526056	22	0.36904	0.86541	0.233674	-1.65005	6.94173	0	0.992597	FALSE	FALSE	0.0693277	0.0656286	0.0723216
STK35_40635	OID40635	STK35	Q8TDR2	1	0	69.7286	35.9704	-0.263217	0.53912	22	0.000468958	0.748596	-0.0408237	-2.16598	5.47817	0.015043	0.993287	FALSE	FALSE	0.0401355	0.0384945	0.0438785
STK36_41888	OID41888	STK36	Q9NRP7	2	0.139179	70.3833	124.573	-2.18425	2.42003	22	-0.444586	2.69936	0.155365	-6.619	9.02234	0	0	FALSE	FALSE	0.0136955	0.0113452	0.0154858
STK39_41889	OID41889	STK39	Q9UEW8	2	0.139179	65.2962	41.9832	5.88179	0.51555	22	2.23768	1.0673	2.23062	-1.57469	7.18241	0	0.643192	FALSE	FALSE	0.371476	0.360478	0.379913	prot.5922	0.422824	seq.28274.111	0.109583
STK4_44963	OID44963	STK4	Q13043	5	0.0695894	7.24234	19.7819	2.26265	0.268544	22	2.4116	0.671433	2.39878	-0.499931	6.12401	0	0.617479	FALSE	FALSE	0.63227	0.620621	0.642286	prot.3364	0.698442	seq.22847.18	0.304215
STMN2_40636	OID40636	STMN2	Q93045	1	0	81.4196	199.306	1.08989	2.19586	22	0.876811	2.701	0.16924	-6.25661	6.71223	0.327364	0	FALSE	FALSE	0.012739	0.0119287	0.0149113			seq.10900.272	-0.0130418
STMN4_41890	OID41890	STMN4	Q9H169	2	0.139179	71.9861	54.5262	-1.06352	0.895474	22	-0.237992	1.16619	-0.327587	-7.72006	7.14292	0	1	FALSE	FALSE	0.0292353	0.0263206	0.031101			seq.6267.51	0.0332857
STOML2_43139	OID43139	STOML2	Q9UJZ1	3	0	89.9095	75.6733	-1.51206	0.876704	22	-1.15146	1.57311	-1.04535	-8.3996	5.88397	0.0315186	0.996263	FALSE	FALSE	0.0267693	0.0251485	0.02785	prot.5996	0.0329276	seq.26126.8	-0.0142063
STON1_40637	OID40637	STON1	Q9Y6Q2	1	0	77.5226	111.576	-0.967943	2.15669	22	-0.757921	2.0711	-0.363872	-7.73576	5.90262	0.0702006	0.103337	FALSE	FALSE	0.0467857	0.0448934	0.047186	prot.6310	0.094697	seq.30442.35	0.0996781
STOX2_41891	OID41891	STOX2	Q9P2F5	2	0.139179	82.0209	45.5575	-0.495469	0.667514	22	-0.00269256	1.28679	-0.0859914	-7.697	7.80933	0	0.836325	FALSE	FALSE	0.0217445	0.0204473	0.0229426
STPG1_41892	OID41892	STPG1	Q5TH74	2	0.139179	51.1498	46.3712	-0.0575325	0.623239	22	0.119695	1.48978	-0.0801536	-3.8127	7.93067	0	0.68189	FALSE	FALSE	0.0543485	0.0514191	0.0576676
STRA8_40638	OID40638	STRA8	Q7Z7C7	1	0	68.6848	24.3415	-0.355269	0.364665	22	-0.00956161	0.972972	-0.16459	-2.22117	11.5829	0.032235	0.990846	FALSE	FALSE	0.0459942	0.0450879	0.0472749			seq.34991.25	0.0279067
STRN_44964	OID44964	STRN	O43815	5	0.0695894	8.00836	17.1446	0.60702	0.250794	22	1.21981	0.565381	1.21622	-0.556465	4.74898	0	0.61661	FALSE	FALSE	0.525224	0.520037	0.53017	prot.1273	0.508956	seq.29129.11	0.604724
STX12_40639	OID40639	STX12	Q86Y82	1	0	78.2185	57.176	-3.88622	0.844077	22	-2.57477	1.74646	-2.70357	-10.3126	7.70291	0.0351003	0.993115	FALSE	FALSE	0.0838449	0.0808414	0.0871049	prot.4286	0.0822194	seq.10418.36	0.120916
STX16_43140	OID43140	STX16	O14662	3	0	74.8086	54.0575	0.639006	0.936589	22	1.00615	1.06251	1.05681	-6.71302	5.63361	0.00716332	0.904388	FALSE	FALSE	0.19546	0.193814	0.197874	prot.1101	0.251547	seq.26029.12	0.0903328
STX17_41893	OID41893	STX17	P56962	2	0.139179	17.2822	26.1472	1.46354	0.390537	22	1.52022	0.696805	1.50552	-1.01697	4.7524	0	0.99678	FALSE	FALSE	0.426985	0.414141	0.428955	prot.2954	0.482949	seq.21649.12	0.308945
STX1B_43141	OID43141	STX1B	P61266	3	0	71.2596	46.3224	-6.83921	0.805002	22	-6.09168	1.05346	-6.09266	-13.7823	1.31645	0.0200573	0.807577	FALSE	FALSE	0.0416481	0.0370377	0.0423108			seq.6966.144	-0.0120417
STX2_40640	OID40640	STX2	P32856	1	0	94.7808	52.8078	0.0835156	1.03539	22	0.134219	1.27222	0.263926	-7.56737	4.28433	0.0164756	0.95522	FALSE	FALSE	0.0408379	0.0386387	0.0416136	prot.6546	-0.0160139	seq.7738.299	0.0633734
STX3_44291	OID44291	STX3	Q13277	4	0	20.3201	30.4105	0.0306323	0.500088	22	0.211092	0.454007	0.225728	-1.56653	4.07389	0.0157593	0.992857	FALSE	FALSE	0.104143	0.101746	0.105965	prot.7068	0.00884959	seq.7186.111	-0.050083
STX4_44292	OID44292	STX4	Q12846	4	0	0	15.3674	0.582564	0.221896	22	1.24593	0.530452	1.2466	-0.629433	4.11273	0.002149	0.994249	FALSE	FALSE	0.489607	0.480633	0.496613	prot.3337	0.542439	seq.10668.5	0.633282
STX5_43142	OID43142	STX5	Q13190	3	0	93.9457	56.4842	0.218748	0.790425	22	0.597537	0.961281	0.598873	-3.29765	7.93679	0.00358166	0.999405	FALSE	FALSE	0.144759	0.139271	0.147176	prot.3389	0.225564	seq.32566.18	0.0356592
STX6_43143	OID43143	STX6	O43752	3	0	58.2463	44.4938	0.609199	0.693768	22	0.904757	0.862915	0.892996	-1.78777	7.5461	0.00501433	0.773203	FALSE	FALSE	0.237772	0.236482	0.243422	prot.1268	0.216378	seq.10945.11	0.245104
STX7_44293	OID44293	STX7	O15400	4	0	58.8031	29.6345	1.50351	0.435235	22	1.86296	0.628343	1.87437	-1.41572	4.90396	0.00358166	0.992124	TRUE	FALSE	0.42855	0.422833	0.431031	prot.1190	0.388695	seq.8274.64	0.466958
STX8_44294	OID44294	STX8	Q9UNK0	4	0	8.28114	25.6812	1.86423	0.394946	22	2.10823	0.683856	2.13057	-0.18349	6.02273	0.002149	0.996101	FALSE	FALSE	0.557386	0.553443	0.560625	prot.6065	0.475172	seq.10903.50	0.668621
STXBP1_44295	OID44295	STXBP1	P61764	4	0	32.5678	33.3194	2.58103	0.495329	22	2.76713	0.760203	2.77284	-0.489542	5.86687	0.00358166	0.417567	FALSE	FALSE	0.557	0.554557	0.559161	prot.3021	0.687222	seq.32590.10	0.496795
STXBP3_43144	OID43144	STXBP3	O00186	3	0	82.1155	46.0083	0.139624	0.707368	22	0.441113	0.908436	0.550405	-7.31769	4.11095	0.0100287	0.972296	FALSE	FALSE	0.0774737	0.0764808	0.0800419	prot.1017	0.108592	seq.33158.135	0.0239678
STXBP4_40641	OID40641	STXBP4	Q6ZWJ1	1	0	84.7599	44.001	0.0446345	0.53636	22	-0.0565791	0.47785	-0.0644842	-1.6497	2.93966	0.00501433	0.990544	FALSE	FALSE	0.0213708	0.0196579	0.0246479			seq.24904.121	-0.0381825
STXBP5L_43145	OID43145	STXBP5L	Q9Y2K9	3	0	52.54	27.6565	-3.04021	0.411672	22	-2.66519	1.26835	-2.94021	-5.82552	3.90901	0.0379656	1	FALSE	FALSE	0.070643	0.0663235	0.0725383
SUCLA2_41894	OID41894	SUCLA2	Q9P2R7	2	0.139179	74.216	50.071	0.0437727	0.61298	22	0.40659	0.818108	0.296567	-1.42677	5.78719	0	0.993478	FALSE	FALSE	0.091587	0.0912417	0.0939905	prot.5877	0.0811652	seq.34285.68	0.109422
SUFU_40642	OID40642	SUFU	Q9UMX1	1	0	38.2742	240.34	1.63364	1.58418	22	0.130753	2.82137	0.483186	-7.19346	9.0601	0.00573066	0.000203449	FALSE	FALSE	0.0369611	0.0352363	0.0409118			seq.17468.1	-0.0174839
SUGP1_44296	OID44296	SUGP1	Q8IWZ8	4	0	70.0765	58.3659	-3.68048	1.4323	22	-3.07608	1.27624	-2.86628	-9.20807	0.68748	0.0250716	0.979606	FALSE	FALSE	0.0893246	0.0874176	0.0911248			seq.30485.7	0.0611751
SUGT1_43146	OID43146	SUGT1	Q9Y2Z0	3	0	21.2248	19.8391	1.86112	0.279355	22	2.20515	0.698686	2.19323	-0.53583	5.87004	0.00573066	0.939551	FALSE	FALSE	0.563953	0.560789	0.564543	prot.6158	0.65174	seq.17818.22	0.632402
SULF2_41895	OID41895	SULF2	Q8IWU5	2	0.139179	85.6446	56.6554	-0.0867245	0.887031	22	0.546718	1.45243	0.529341	-7.45195	7.97713	0	0.991807	FALSE	FALSE	0.0309121	0.0258066	0.0321938	prot.4334	-0.0176794	seq.8305.18	-0.00562513
SULT1A1_44965	OID44965	SULT1A1	P50225	5	0.0695894	0.278552	15.0624	3.85204	0.217412	22	4.00624	0.867818	4.07523	-0.24041	7.50115	0	0.991831	FALSE	FALSE	0.671459	0.663342	0.671685	prot.2774	0.715994	seq.21227.18	0.644326
SULT1C2_40643	OID40643	SULT1C2	O00338	1	0	60.4036	31.8595	-2.64942	0.448758	22	-2.0944	0.973729	-2.16459	-7.59739	3.92271	0.0100287	0.708619	TRUE	FALSE	0.148804	0.145904	0.151293			seq.17811.78	0.0458722
SULT1E1_40644	OID40644	SULT1E1	P49888	1	0	85.8038	63.0645	0.104569	0.696167	22	0.0333364	0.959634	0.115728	-7.86369	2.5625	0.00859599	0.988439	FALSE	FALSE	0.0304732	0.0283557	0.0348307			seq.9878.3	-0.0263931
SULT2A1_44297	OID44297	SULT2A1	Q06520	4	0	18.5804	16.7896	-3.07336	0.228912	22	-2.79359	0.826705	-2.89177	-4.74916	1.61948	0.00716332	0.985297	FALSE	FALSE	0.474877	0.463514	0.489785	prot.7064	0.442308	seq.9829.91	0.642652
SUMF1_43147	OID43147	SUMF1	Q8NBK3	3	0	64.1614	69.7636	-1.58662	2.03677	22	-0.135011	1.62736	-0.207043	-8.01671	7.25408	0.0207736	0.993669	FALSE	FALSE	0.0388816	0.0382581	0.041345	prot.6722	0.0105739	seq.6941.11	-0.0253863
SUMF2_44966	OID44966	SUMF2	Q8NBJ7	5	0.0695894	0.208914	9.15428	0.335118	0.135376	22	0.698457	0.607697	0.721079	-3.46492	2.68141	0	0.960393	TRUE	TRUE	0.717308	0.709866	0.724626	prot.944		seq.26793.1	0.864363
SUMO1_41896	OID41896	SUMO1	P63165	2	0.139179	29.338	17.2739	-0.333415	0.246699	22	-0.175298	0.47662	-0.231093	-1.84766	2.47344	0	0.995645	FALSE	FALSE	0.273275	0.270681	0.283033
SUOX_44298	OID44298	SUOX	P51687	4	0	33.4029	14.3184	0.204418	0.201355	22	0.361242	0.961888	0.256003	-1.81775	4.89033	0.000716332	0.994628	FALSE	FALSE	0.255031	0.250451	0.268856			seq.18324.61	0.154572
SUPT20H_41897	OID41897	SUPT20H	Q8NEM7	2	0.139179	73.5192	52.5931	0.494439	0.75437	22	-0.0501199	1.41849	-0.0701392	-7.43315	6.59248	0	0.909373	FALSE	FALSE	0.0435368	0.0402279	0.0458713
SURF2_43148	OID43148	SURF2	Q15527	3	0	64.579	33.2448	-0.579533	0.482266	22	0.084976	0.985399	-0.0680148	-2.28644	5.83291	0.0207736	0.991787	FALSE	FALSE	0.071973	0.0685643	0.0739656			seq.31305.16	0.0877463
SUSD1_43149	OID43149	SUSD1	Q6UWL2	3	0	6.05428	22.4541	3.00154	0.315432	22	3.08116	0.573273	3.12723	-0.354222	5.79876	0.012894	0.996376	FALSE	FALSE	0.474654	0.456528	0.483563	prot.4052	0.563343	seq.9582.93	-0.0419315
SUSD2_45272	OID45272	SUSD2	Q9UGT4	6	1.11343	2.04082	7.5984	0.801064	0.108256	21	0.0571957	0.407951	0.044993	-1.64619	1.9498	0	0.9922	TRUE	FALSE	0.406219	0.403298	0.412392	prot.5938	0.217364
SUSD4_44299	OID44299	SUSD4	Q5VX71	4	0	7.65484	14.2286	-0.408491	0.199889	22	0.218058	0.590171	0.145584	-0.952363	5.22705	0.015043	0.99567	TRUE	FALSE	0.215074	0.205774	0.223638			seq.29975.98	0.0937477
SUSD5_44967	OID44967	SUSD5	O60279	5	0.0695894	4.5961	10.3325	0.386935	0.1453	22	0.343797	0.448229	0.345695	-1.11691	2.38009	0	0.998695	TRUE	FALSE	0.619359	0.612397	0.623251	prot.1301	0.586027	seq.34726.216	0.807746
SV2A_44300	OID44300	SV2A	Q7L0J3	4	0	4.17537	24.8678	1.42694	0.375374	22	2.26986	0.904222	2.22759	-0.878459	8.58907	0.00931232	0.994984	FALSE	FALSE	0.455195	0.446483	0.461309	prot.4131	0.501865	seq.12880.1	-0.0755877
SWAP70_44301	OID44301	SWAP70	Q9UH65	4	0	49.1301	26.9997	0.256082	0.409051	22	0.26134	0.543438	0.223306	-1.37366	4.10111	0.00644699	0.995375	TRUE	TRUE	0.309977	0.306421	0.32224	prot.7185	0.100051	seq.13552.7	0.379831
SYAP1_44968	OID44968	SYAP1	Q96A49	5	0.0695894	65.8078	130.185	2.66394	2.87089	22	2.84313	2.7411	3.1308	-5.10824	8.53998	0	0	FALSE	FALSE	0.203708	0.198488	0.209948	prot.4816	0.130816	seq.23409.83	0.178861
SYCE1L_43150	OID43150	SYCE1L	A8MT33	3	0	79.6103	35.8225	-0.249527	0.561592	22	0.130905	0.938844	0.00814343	-3.94928	6.52273	0.0272206	0.994513	TRUE	TRUE	0.0584811	0.0520124	0.0638971			seq.24412.1	-0.0244117
SYCP3_41898	OID41898	SYCP3	Q8IZU3	2	0.139179	90.662	37.4196	0.647277	0.560856	22	-0.333733	1.28807	-0.177133	-7.81517	5.39275	0	0.998667	FALSE	FALSE	0.0242272	0.0200552	0.0257678			seq.31884.27	-0.00922296
SYF2_43151	OID43151	SYF2	O95926	3	0	41.5449	40.8549	-0.501618	0.768884	22	0.193489	1.1229	0.0158499	-3.29254	8.87447	0.023639	0.964163	FALSE	FALSE	0.130251	0.127063	0.131436			seq.19438.68	0.132121
SYK_41899	OID41899	SYK	P43405	2	0.139179	30.9408	33.7126	3.07771	0.484	22	3.23937	0.896885	3.26975	-1.3727	7.2938	0	0.999007	FALSE	FALSE	0.524825	0.518795	0.529093	prot.2643	0.625619	seq.11378.37	0.583364
SYMPK_40645	OID40645	SYMPK	Q92797	1	0	69.1023	30.0381	-0.650745	0.495611	22	-0.115536	0.727329	-0.229101	-2.02253	6.0579	0.032235	0.990946	FALSE	FALSE	0.0406668	0.03974	0.0445798
SYNE3_41900	OID41900	SYNE3	Q6ZMZ3	2	0.139179	74.9826	35.0322	-0.453329	0.536664	22	0.116133	0.818902	-0.0116091	-1.54135	8.052	0	0.990195	FALSE	FALSE	0.0593398	0.0534098	0.0638247
SYNGAP1_43152	OID43152	SYNGAP1	Q96PV0	3	0	76.618	55.3673	-0.930508	1.62408	22	-0.269428	1.14237	-0.271586	-8.26546	5.83554	0.0207736	0.986364	FALSE	FALSE	0.0358534	0.0345646	0.0369616
SYNM_43153	OID43153	SYNM	O15061	3	0	25.261	22.9225	0.104642	0.320465	22	0.345788	0.706333	0.281845	-1.5609	4.99894	0.00859599	0.812078	FALSE	FALSE	0.12227	0.115303	0.124447	prot.6449	0.0315367
SYT1_44302	OID44302	SYT1	P21579	4	0	6.33264	13.0142	-0.070508	0.179526	22	0.282068	0.41906	0.27097	-1.22807	2.87152	0.00716332	0.985616	FALSE	FALSE	0.270155	0.261866	0.277171			seq.21328.2	0.226947
SYTL1_41901	OID41901	SYTL1	Q8IYJ3	2	0.139179	61.3937	115.504	-2.14579	2.29841	22	-1.6183	2.30554	-0.976611	-7.1558	4.0814	0	0	FALSE	FALSE	0.0031169	0.00254811	0.00438947	prot.7422	-0.0106102	seq.12892.10	-0.0157228
SYTL2_41902	OID41902	SYTL2	Q9HCH5	2	0.139179	72.4739	51.4196	-5.6155	0.802092	22	-4.63314	1.12282	-4.69373	-9.94828	2.53949	0	0.995862	FALSE	FALSE	0.0293091	0.0241428	0.0335996			seq.24309.14	-0.0230291
SYTL3_40646	OID40646	SYTL3	Q4VX76	1	0	72.0946	36.9751	3.89135	0.528084	22	-0.600889	1.88973	-0.6044	-8.43331	7.96698	0.032235	0.996764	FALSE	FALSE	0.0275883	0.0261921	0.0330154			seq.33215.2	-0.00449326
SYTL4_44969	OID44969	SYTL4	Q96C24	5	0.0695894	33.5655	34.1521	2.89305	0.46447	22	3.40252	1.15365	3.4199	-2.82762	8.57319	0	0.993498	FALSE	FALSE	0.572621	0.56453	0.578534	prot.4857	0.699403	seq.9090.9	0.631768
TAB2_43154	OID43154	TAB2	Q9NYJ8	3	0	30.7585	35.3963	2.09255	0.597241	22	1.97233	0.813641	2.02241	-1.11631	4.99468	0.000716332	0.990881	FALSE	FALSE	0.34291	0.337345	0.354445	prot.5789	0.281514
TACC2_41903	OID41903	TACC2	O95359	2	0.139179	87.4564	46.2184	-0.281387	0.647742	22	-0.0971346	0.917783	-0.101561	-4.69689	5.40146	0	0.996195	FALSE	FALSE	0.0335016	0.0302283	0.0355745
TACC3_44303	OID44303	TACC3	Q9Y6A5	4	0	3.06193	19.9572	2.44151	0.299181	22	2.99032	0.82321	2.99706	-1.29549	6.84813	0.0100287	0.992871	TRUE	FALSE	0.559151	0.548437	0.564351	prot.6289	0.522569	seq.22027.13	0.623473
TACSTD2_44304	OID44304	TACSTD2	P09758	4	0	37.7871	8.60097	0.684091	0.12483	22	0.301597	0.344616	0.300824	-0.868569	1.67389	0.000716332	0.902649	TRUE	TRUE	0.335485	0.328942	0.336476	prot.7595	0.27534	seq.14034.22	0.0617567
TADA3_44305	OID44305	TADA3	O75528	4	0	33.6117	22.5578	1.07196	0.31411	22	1.21578	0.758696	1.2229	-2.71386	7.256	0.00787966	0.990154	FALSE	FALSE	0.331043	0.32635	0.335626	prot.7744	0.281364	seq.23551.15	0.159526
TAF11_41904	OID41904	TAF11	Q15544	2	0.139179	89.6864	38.0365	-0.175667	0.647168	22	0.342191	0.801105	0.241096	-2.21255	4.86771	0	0.9805	FALSE	FALSE	0.0465911	0.0427983	0.0492617
TAF5L_43155	OID43155	TAF5L	O75529	3	0	95.8942	21.2793	-0.645931	0.309191	22	0.2322	0.639044	0.216791	-1.54094	5.82126	0.0179083	1	FALSE	FALSE	0.0862284	0.0785422	0.0892881
TAFA1_41905	OID41905	TAFA1	Q7Z5A9	2	0.139179	56.9338	23.821	1.06045	0.341772	22	0.113217	0.683353	0.061569	-2.12781	3.8836	0	0.990464	TRUE	FALSE	0.127874	0.124309	0.141147			seq.5753.21	0.0414933
TAFA3_41906	OID41906	TAFA3	Q7Z5A8	2	0.139179	81.0453	43.1684	-1.47426	0.639202	22	-0.633511	1.12909	-0.833817	-4.83924	7.90189	0	0.992792	FALSE	FALSE	0.020761	0.0179682	0.0231166			seq.7839.99	0.00575973
TAFA5_44306	OID44306	TAFA5	Q7Z5A7	4	0	0	8.86499	0.746221	0.125438	22	1.15678	0.459964	1.14197	-0.275083	3.63655	0.00501433	1	TRUE	FALSE	0.406499	0.400202	0.412223	prot.7750	0.0103929	seq.5609.92	0.371639
TAGLN3_43156	OID43156	TAGLN3	Q9UI15	3	0	79.8191	33.4086	-0.280986	0.505631	22	0.140824	0.86028	0.0851477	-3.32664	5.77065	0.030086	0.993505	FALSE	FALSE	0.0101531	0.00757366	0.010938			seq.17775.8	-0.0338602
TALDO1_45273	OID45273	TALDO1	P37837	6	1.11343	2.04082	8.44984	0.463221	0.127029	21	0.61741	0.405672	0.597735	-1.03223	3.54656	0	0.93604	FALSE	FALSE	0.480427	0.473934	0.489791	prot.2574	0.422413	seq.11347.9	0.371576
TANC1_41907	OID41907	TANC1	Q9C0D5	2	0.139179	89.8955	100.244	-1.55291	2.1252	22	-0.475232	2.08693	-0.206686	-6.65436	8.39668	0	0.00716158	FALSE	FALSE	0.017412	0.01695	0.0193049
TANK_43157	OID43157	TANK	Q92844	3	0	83.7857	64.8477	-0.0925084	2.00937	22	0.851714	1.74655	1.04414	-6.6853	7.04879	0.0336676	0.965691	FALSE	FALSE	0.0658361	0.0652563	0.0721285	prot.4757	0.0472178	seq.14013.11	0.0493881
TAP1_43158	OID43158	TAP1	Q03518	3	0	74.6695	235.43	-0.522581	2.88632	22	0.251552	3.20333	0.487637	-6.96058	9.53185	0.00358166	0	FALSE	FALSE	0.0557811	0.0550485	0.0594775	prot.3235	0.0644436
TARBP2_43159	OID43159	TARBP2	Q15633	3	0	21.2944	20.9711	1.39926	0.318065	22	1.57202	0.608861	1.56759	-0.953523	4.96511	0.00429799	0.987142	FALSE	FALSE	0.473248	0.46578	0.477432	prot.3637	0.38112	seq.12781.2	0.565776
TARDBP_41908	OID41908	TARDBP	Q13148	2	0.139179	85.8537	62.8219	0.329564	1.0044	22	0.428849	0.839542	0.44471	-2.4704	3.16514	0	0.995541	FALSE	FALSE	0.0919399	0.0907182	0.0943267	prot.3378	0.110566	seq.12046.51	0.0358458
TARM1_43160	OID43160	TARM1	B6A8C7	3	0	76.8963	43.9449	1.1747	1.29968	22	-1.28104	1.91539	-1.307	-9.42199	6.01258	0.0308023	0.991687	FALSE	FALSE	0.0171788	0.0156389	0.0189934			seq.34648.29	-0.01348
TARS3_41909	OID41909	TARS3	A2RTX5	2	0.139179	88.7108	71.7486	-2.54639	1.80623	22	-2.11177	1.73474	-1.78183	-8.42153	5.14214	0	0.0307738	FALSE	FALSE	0.0287318	0.0275349	0.0340366	prot.515	0.0482768
TAX1BP1_44307	OID44307	TAX1BP1	Q86VP1	4	0	0	17.7032	0.351233	0.244405	22	1.15412	0.586441	1.13394	-0.91639	4.65071	0.00286533	0.754033	FALSE	FALSE	0.211942	0.208421	0.222004			seq.12721.4	-0.0319966
TBC1D13_41910	OID41910	TBC1D13	Q9NVG8	2	0.139179	40.6969	33.9364	1.80048	0.576181	22	2.33281	1.3992	2.39882	-4.71011	8.86362	0	0.937397	TRUE	TRUE	0.312275	0.302751	0.322154	prot.5728	0.293032	seq.21163.21	0.293868
TBC1D17_43162	OID43162	TBC1D17	Q9HA65	3	0	17.1886	29.0746	0.931008	0.357686	22	1.45637	0.618005	1.38372	-0.0306191	5.04085	0.0100287	0.99584	TRUE	TRUE	0.334757	0.334435	0.335514	prot.5539	0.309556
TBC1D22B_41911	OID41911	TBC1D22B	Q9NU19	2	0.139179	46.5505	24.2468	-0.302483	0.404106	22	-0.366015	0.763239	-0.442911	-2.54765	4.54827	0	0.974355	FALSE	FALSE	0.148762	0.144156	0.153413	prot.7504	0.11421	seq.21381.73	0.0545412
TBC1D23_44308	OID44308	TBC1D23	Q9NUY8	4	0	0.765484	20.7134	2.05679	0.304486	22	2.40022	0.751903	2.4224	-0.610526	5.53837	0.00429799	0.993916	TRUE	FALSE	0.587851	0.583929	0.591907	prot.5722	0.647911
TBC1D28_41912	OID41912	TBC1D28	Q2M2D7	2	0.139179	65.3659	23.8678	1.59598	0.343034	22	-0.0438913	1.23773	-0.180489	-8.09074	10.7022	0	0.995436	FALSE	FALSE	0.0462918	0.0431133	0.049411			seq.22799.17	0.023197
TBC1D2_43163	OID43163	TBC1D2	Q9BYX2	3	0	59.2902	36.3082	0.00681432	0.599995	22	-0.104587	0.860019	-0.0553815	-8.18309	3.36866	0.00644699	0.99161	TRUE	FALSE	0.138447	0.132553	0.141213	prot.5333		seq.34294.13	0.0443544
TBC1D31_41913	OID41913	TBC1D31	Q96DN5	2	0.139179	77.8397	22.6321	-0.334654	0.321065	22	-0.196264	0.513498	-0.255644	-1.56403	3.97494	0	0.995084	FALSE	FALSE	0.0581031	0.0550125	0.0601228
TBC1D32_41914	OID41914	TBC1D32	Q96NH3	2	0.139179	82.439	96.3533	-1.34261	2.50439	22	-0.205716	2.33303	0.344039	-6.22339	6.80883	0	0	FALSE	FALSE	0.0115837	0.00976119	0.0130115
TBCA_44970	OID44970	TBCA	O75347	5	0.0695894	45.5432	29.3849	2.07686	0.344899	22	2.59649	0.774641	2.55987	-0.278426	7.12909	0	0.873316	FALSE	FALSE	0.508815	0.501584	0.513498	prot.696	0.516897	seq.12501.10	0.281307
TBCB_44310	OID44310	TBCB	Q99426	4	0	0.835073	20.0026	4.0784	0.288501	22	4.41959	0.856752	4.435	0.641764	8.75864	0.00716332	0.98164	FALSE	FALSE	0.654329	0.643608	0.657262			seq.17686.27	0.794482
TBCC_44311	OID44311	TBCC	Q15814	4	0	10.6472	15.0336	-0.0260064	0.215482	22	0.344414	0.581553	0.344625	-1.81229	3.74607	0.00429799	0.991592	FALSE	FALSE	0.412943	0.408899	0.41786	prot.3662	0.4164	seq.21326.28	0.568193
TBCK_40647	OID40647	TBCK	Q8TEA7	1	0	69.9374	39.8001	-0.420065	0.651278	22	0.163013	1.14458	0.117261	-8.38885	7.37842	0.0243553	0.991239	FALSE	FALSE	0.0295018	0.0274561	0.0328649	prot.4620	0.0224242
TBL1X_43164	OID43164	TBL1X	O60907	3	0	30.7585	18.709	1.6113	0.279486	22	2.09696	0.750675	2.10753	-0.897736	7.01022	0.002149	0.945748	FALSE	FALSE	0.204349	0.183424	0.21654			seq.28771.26	-0.157141
TBPL2_40648	OID40648	TBPL2	Q6SJ96	1	0	90.0487	42.6227	0.0888255	0.597145	22	0.0307175	0.475816	0.0261277	-1.45834	2.66029	0.00501433	0.969347	FALSE	FALSE	0.050368	0.0430009	0.0516969
TBR1_43165	OID43165	TBR1	Q16650	3	0	72.7905	27.8474	-0.412929	0.37746	22	0.0951171	1.30418	-0.128986	-3.93589	8.24849	0.0358166	0.991579	FALSE	FALSE	0.0356301	0.0318401	0.0404075
TBX22_40649	OID40649	TBX22	Q9Y458	1	0	85.1079	115.442	-4.21492	2.53036	22	-3.21163	2.46256	-2.4795	-8.58218	2.9528	0	0	FALSE	FALSE	0.00440946	0.00256486	0.00630517			seq.11146.4	-0.00878601
TBX2_41915	OID41915	TBX2	Q13207	2	0.139179	86.8293	61.7001	-0.494886	1.62154	22	-0.041949	1.59302	0.0497839	-6.94157	6.76543	0	0.980373	FALSE	FALSE	0.0127246	0.0113116	0.0161953
TCEA2_41916	OID41916	TCEA2	Q15560	2	0.139179	85.7143	43.2273	0.0880291	0.679404	22	0.0222243	0.959812	0.0108149	-6.83095	4.4	0	0.993894	FALSE	FALSE	0.0536514	0.0532565	0.0546207			seq.13481.24	0.0829829
TCEAL1_41917	OID41917	TCEAL1	Q15170	2	0.139179	72.4042	42.7707	0.0853991	0.719248	22	0.824359	0.992347	0.735089	-3.1177	8.38036	0	0.899691	FALSE	FALSE	0.0779925	0.0763269	0.0817166			seq.20924.85	0.0198062
TCEANC2_43166	OID43166	TCEANC2	Q96MN5	3	0	86.6388	15.3653	-0.0543865	0.218416	22	0.0035324	0.39868	-0.027501	-0.852722	5.79574	0.015043	0.9982	FALSE	FALSE	0.0652628	0.0627882	0.0705985			seq.28534.20	0.0294639
TCERG1_44312	OID44312	TCERG1	O14776	4	0	5.2888	12.8548	-2.10169	0.186604	22	-1.92612	0.556988	-1.98787	-3.33402	2.0167	0.00787966	0.994948	FALSE	FALSE	0.224335	0.21629	0.226197	prot.7939	0.0711782
TCF25_41918	OID41918	TCF25	Q9BQ70	2	0.139179	55.6794	25.5129	1.08681	0.391994	22	1.73213	0.858811	1.66228	-1.11076	7.53873	0	0.992993	FALSE	FALSE	0.29222	0.287997	0.300891	prot.6798	0.219296
TCHHL1_41920	OID41920	TCHHL1	Q5QJ38	2	0.139179	86.6899	51.0175	-0.330782	0.763091	22	0.293764	1.07823	0.220789	-3.606	7.24144	0	0.99363	FALSE	FALSE	0.025552	0.0247134	0.0268499
TCHH_41919	OID41919	TCHH	Q07283	2	0.139179	38.5366	16.6287	-1.94954	0.269485	22	-3.07309	1.21605	-3.31513	-5.87482	3.40656	0	0.999055	FALSE	FALSE	0.237527	0.227234	0.243104
TCHP_41921	OID41921	TCHP	Q9BT92	2	0.139179	63.3449	34.1139	-0.456248	0.860337	22	-0.230018	1.01889	-0.194951	-8.2344	5.07068	0	0.990345	FALSE	FALSE	0.0269525	0.0254062	0.0291542
TCL1A_44313	OID44313	TCL1A	P56279	4	0	0.0695894	13.0758	2.06261	0.180461	22	1.5595	1.01556	1.629	-3.81878	4.46166	0.002149	0.991919	FALSE	FALSE	0.608898	0.601058	0.61704	prot.7049	0.421761	seq.17210.2	0.758867
TCL1B_41922	OID41922	TCL1B	O95988	2	0.139179	84.1115	369.053	0.378652	1.56513	22	0.0891805	2.89969	0.212677	-6.36695	9.78545	0	9.83895e-06	FALSE	FALSE	0.00218282	0.00103697	0.00488607			seq.18276.34	-0.0310968
TCN1_45416	OID45416	TCN1	P20061	7	0.0695894	0	7.75646	-0.145959	0.112846	22	0.0883461	0.375307	0.0824646	-1.43386	2.74656	0	0.965585	TRUE	TRUE	0.600966	0.593735	0.603673	prot.7252	0	seq.11232.46	0.586828
TCN2_45417	OID45417	TCN2	P20062	7	0.0695894	13.5097	9.22185	0.275851	0.13699	22	0.404902	0.339887	0.39409	-0.76411	3.88481	0	0.993518	TRUE	TRUE	0.551335	0.54917	0.554944	prot.599	0.463953	seq.5584.21	0.566226
TCOF1_44971	OID44971	TCOF1	Q13428	5	0.0695894	7.52089	9.83049	0.211673	0.143695	22	0.224539	0.394812	0.203871	-1.20734	2.16858	0	1	FALSE	FALSE	0.33206	0.323055	0.337179	prot.6605	0.226899	seq.31290.25	0.0868476
TCP11_43167	OID43167	TCP11	Q8WWU5	3	0	77.5922	65.0386	-0.560687	0.945004	22	0.0186215	1.49606	-0.109533	-7.46273	6.44537	0.02149	0.997115	FALSE	FALSE	0.0069058	0.00629356	0.00775116			seq.8334.65	-0.0144546
TCTN3_44972	OID44972	TCTN3	Q6NUS6	5	0.0695894	11.6295	8.34276	0.128031	0.124667	22	0.0924906	0.319392	0.0930641	-1.17648	1.09586	0	0.997199	TRUE	FALSE	0.280634	0.275224	0.28654			seq.34175.1	0.0821002
TDGF1_43168	OID43168	TDGF1	P13385	3	0	32.9854	17.9196	2.20851	0.261245	22	0.657667	2.60917	-0.591282	-4.14581	6.82334	0	0	TRUE	FALSE	0.594847	0.587552	0.604685			seq.5810.25	0.879728
TDO2_43169	OID43169	TDO2	P48775	3	0	78.2881	36.1141	0.323216	0.494132	22	0.00510532	0.902045	0.0072475	-5.79628	4.18987	0.00859599	0.997527	FALSE	FALSE	0.0876341	0.0853282	0.0883456			seq.9880.33	0.071579
TDP1_44314	OID44314	TDP1	Q9NUW8	4	0	70.2157	27.9731	-0.773896	0.443669	22	-0.815635	0.78865	-0.79907	-4.00253	5.31205	0.010745	0.908233	FALSE	FALSE	0.114652	0.113721	0.116713			seq.10073.22	0.0477696
TDRD3_44315	OID44315	TDRD3	Q9H7E2	4	0	30.5498	17.4809	0.724491	0.252114	22	0.834784	0.491547	0.833271	-1.40435	3.45812	0.00573066	0.99917	FALSE	FALSE	0.141693	0.138803	0.144025	prot.6835	-0.0681129
TDRKH_43170	OID43170	TDRKH	Q9Y2W6	3	0	65.9708	23.5872	1.67122	0.354511	22	1.86544	0.882619	1.92288	-6.07569	6.04191	0.00429799	0.991833	TRUE	FALSE	0.416345	0.408219	0.422651	prot.3852	0.434218
TECPR1_40650	OID40650	TECPR1	Q7Z6L1	1	0	58.6639	121.954	-3.09447	2.42042	22	-1.91606	3.31734	-0.992612	-7.27563	11.4762	0	0	FALSE	FALSE	0.024861	0.0209519	0.0282666	prot.4200
TECTA_43171	OID43171	TECTA	O75443	3	0	88.9353	90.4478	0.0925486	1.82758	22	-0.0249021	1.86513	0.326448	-7.02602	4.43951	0.0594556	0.246414	FALSE	FALSE	0.0627334	0.0567038	0.0633205
TECTB_41923	OID41923	TECTB	Q96PL2	2	0.139179	69.6167	41.8568	-0.112686	0.590992	22	0.137389	1.07283	0.0484767	-3.32759	6.1156	0	0.993367	TRUE	FALSE	0.205556	0.203642	0.207652			seq.21549.144	0.336044
TEDC2_41924	OID41924	TEDC2	Q7L2K0	2	0.139179	63.0662	26.9428	-1.07931	0.399443	22	-1.06305	1.14402	-1.26679	-3.68951	4.90543	0	0.992478	FALSE	FALSE	0.04146	0.0394297	0.0418623
TEF_43172	OID43172	TEF	Q10587	3	0	82.2547	62.9655	-0.460241	0.850808	22	-0.269888	1.02111	-0.189275	-7.52565	4.93598	0.00787966	0.993961	FALSE	FALSE	0.0134851	0.0121757	0.0168728			seq.20990.48	-0.017102
TEKT1_41925	OID41925	TEKT1	Q969V4	2	0.139179	81.4634	44.5478	-0.0755217	0.819636	22	0.23303	0.728806	0.165298	-3.58357	4.49506	0	0.897478	FALSE	FALSE	0.0295734	0.0279228	0.031326
TEKT3_41926	OID41926	TEKT3	Q9BXF9	2	0.139179	75.8885	59.9772	-2.77538	1.76767	22	-1.50802	1.90538	-1.57841	-8.84366	6.25556	0	0.993427	FALSE	FALSE	0.0149587	0.0138985	0.0175053			seq.32858.12	-0.00401097
TEKT4_40651	OID40651	TEKT4	Q8WW24	1	0	77.801	28.9671	-0.0837604	0.36916	22	0.108259	0.663312	0.00761036	-1.52063	5.72563	0.0286533	0.994932	FALSE	FALSE	0.0449851	0.0404414	0.048067
TEK_44973	OID44973	TEK	Q02763	5	0.0695894	3.89972	11.3561	-0.160433	0.15901	22	0.0857021	0.260053	0.0872863	-1.05943	1.20436	0	0.893669	TRUE	TRUE	0.49424	0.488732	0.49706			seq.3773.15	0.539031
TELO2_40652	OID40652	TELO2	Q9Y4R8	1	0	86.0125	55.2718	-0.814644	0.752806	22	-0.272737	1.30394	-0.282073	-8.56243	7.08883	0.015043	0.997165	FALSE	FALSE	0.00547789	0.00407954	0.0088417	prot.6222	-0.0307515
TENT4B_43173	OID43173	TENT4B	Q8NDF8	3	0	88.0306	30.1218	-0.560014	0.494501	22	-0.0925016	1.08744	-0.193938	-8.00887	5.93553	0.0200573	0.991548	FALSE	FALSE	0.0165227	0.0150246	0.0190216			seq.33776.284	-0.0161147
TENT5A_40653	OID40653	TENT5A	Q96IP4	1	0	88.4482	46.3008	-0.759796	0.755441	22	-0.536018	1.01983	-0.595217	-4.25312	6.85013	0.019341	0.997719	FALSE	FALSE	0.0331198	0.029224	0.0351021
TEPSIN_40654	OID40654	TEPSIN	Q96N21	1	0	71.6771	73.3455	-3.22959	1.48344	22	-1.81481	2.3	-1.63828	-9.02159	4.82683	0.0608883	0.0409694	FALSE	FALSE	0.0382995	0.0370778	0.0393374			seq.7947.19	0.0472534
TERF1_43174	OID43174	TERF1	P54274	3	0	38.6221	100.545	-0.176622	1.98434	22	0.11752	1.88745	0.315625	-7.10727	4.97938	0.0358166	0.995516	FALSE	FALSE	0.0180675	0.0149823	0.0227726			seq.10049.112	-0.0765643
TERF2IP_43175	OID43175	TERF2IP	Q9NYB0	3	0	71.7467	23.0865	-0.889036	0.395466	22	-0.581502	0.762046	-0.59789	-3.17839	3.36875	0.00501433	0.959613	FALSE	FALSE	0.300209	0.295369	0.303642	prot.6867	0.175216	seq.34794.17	0.466657
TESMIN_40655	OID40655	TESMIN	Q9Y4I5	1	0	62.7001	28.4123	-0.330108	0.400843	22	0.118252	0.869898	0.000860203	-2.71711	4.96852	0.019341	0.94319	FALSE	FALSE	0.0459827	0.0443625	0.0469998
TES_43176	OID43176	TES	Q9UGI8	3	0	23.1733	16.7252	1.23588	0.239319	22	0.287298	0.478259	0.23772	-1.08574	2.96204	0.00859599	0.992499	FALSE	FALSE	0.333938	0.331437	0.345432	prot.5929	0.41147	seq.17419.17	0.00374924
TET2_43177	OID43177	TET2	Q6N021	3	0	72.9297	48.9212	-1.32076	0.824076	22	-1.06587	1.71923	-1.08558	-8.71408	7.28706	0.0293696	0.992716	FALSE	FALSE	0.0724747	0.0603863	0.0758767
TEX101_44316	OID44316	TEX101	Q9BY14	4	0	43.2846	19.0005	1.48632	0.284523	22	-0.0231774	1.48027	-0.447087	-3.11353	4.28305	0	0	FALSE	FALSE	0.269659	0.263525	0.281663
TEX11_41927	OID41927	TEX11	Q8IYF3	2	0.139179	72.7526	33.9021	-0.420187	0.481069	22	0.231992	0.909842	0.0473695	-1.95302	5.44407	0	0.994102	FALSE	FALSE	0.019261	0.0166042	0.0202604			seq.31366.379	-0.0152649
TEX12_41928	OID41928	TEX12	Q9BXU0	2	0.139179	83.2056	87.9685	-0.417628	1.68813	22	0.0876947	1.63534	0.116036	-7.50064	8.6447	0	0.990103	FALSE	FALSE	0.0381766	0.0364038	0.0394544			seq.34824.18	0.0534053
TEX13A_41929	OID41929	TEX13A	Q9BXU3	2	0.139179	68.9199	45.5891	-0.47702	1.29276	22	0.378115	1.43984	0.250092	-7.97766	8.81194	0	0.994442	FALSE	FALSE	0.0247174	0.0239634	0.0253295			seq.28279.28	0.0241821
TEX33_43178	OID43178	TEX33	O43247	3	0	73.4168	110.848	-3.62437	3.02872	22	-2.25077	2.71717	-1.62628	-8.1773	6.53657	0.002149	0	FALSE	FALSE	0.0115043	0.00985806	0.0129199
TEX35_43179	OID43179	TEX35	Q5T0J7	3	0	61.3083	58.4348	-0.648192	0.836879	22	0.656133	1.45836	0.50596	-3.24005	10.3175	0.00859599	0.990973	FALSE	FALSE	0.0741071	0.070441	0.0774223			seq.34217.6	0.0249707
TEX37_40656	OID40656	TEX37	Q96LM6	1	0	71.19	55.0194	-0.246029	0.800439	22	0.424202	1.42284	0.366484	-7.88565	6.19699	0.015043	1	FALSE	FALSE	0.034044	0.0330237	0.0401244			seq.33127.11	0.0238912
TEX44_41930	OID41930	TEX44	Q53QW1	2	0.139179	78.8153	51.3914	-0.154769	0.797811	22	0.576053	1.09026	0.487327	-3.70442	7.43217	0	0.99626	FALSE	FALSE	0.050928	0.0451651	0.0530695
TEX9_41931	OID41931	TEX9	Q8N6V9	2	0.139179	76.0279	54.7418	-0.403622	1.21075	22	0.288816	1.03941	0.26591	-3.86644	7.46032	0	0.995438	FALSE	FALSE	0.0192547	0.0172722	0.0206298			seq.35003.15	0.0281188
TFAM_43180	OID43180	TFAM	Q00059	3	0	86.0125	19.6433	2.03853	0.295455	22	-0.173303	0.644671	-0.224453	-2.01047	3.76018	0.00931232	0.807571	FALSE	FALSE	0.0504434	0.047638	0.0520957	prot.3175	-0.0496075	seq.9952.57	-0.078549
TFAP2A_43181	OID43181	TFAP2A	P05549	3	0	79.6103	79.2146	-1.13631	2.23439	22	0.0436728	1.94745	0.2174	-7.1477	9.35733	0.0565903	0.4822	FALSE	FALSE	0.0260975	0.0236208	0.0268369			seq.35024.48	0.0163958
TFDP3_41932	OID41932	TFDP3	Q5H9I0	2	0.139179	81.8815	49.5134	-3.03703	0.726272	22	-3.00346	0.938623	-2.96331	-7.23479	2.07743	0	0.998636	FALSE	FALSE	0.0240029	0.0229377	0.0246836
TFEB_41933	OID41933	TFEB	P19484	2	0.139179	35.5401	16.5972	-1.00303	0.242077	22	-0.91292	0.672924	-0.9618	-3.89359	1.81214	0	0.99712	FALSE	FALSE	0.217841	0.21416	0.22109			seq.29321.23	0.113138
TFF1_45274	OID45274	TFF1	P04155	6	1.11343	3.80014	14.0008	-0.571827	0.198206	21	-0.257638	1.11851	-0.525616	-3.30384	5.439	0	0.995599	FALSE	FALSE	0.668618	0.664635	0.671319			seq.9185.15	0.681142
TFF2_45275	OID45275	TFF2	Q03403	6	1.11343	45.4609	15.3563	-0.869302	0.225488	21	-0.351024	0.748097	-0.466978	-2.55129	5.23441	0	0.998845	FALSE	FALSE	0.638224	0.628062	0.64468			seq.9191.8	0.84366
TFF3_45418	OID45418	TFF3	Q07654	7	0.0695894	16.0864	7.62574	-0.101079	0.111103	22	0.37147	0.662303	0.261102	-0.764516	6.27069	0	0.997768	FALSE	FALSE	0.641618	0.637703	0.646127	prot.7406	0.548725	seq.4721.54	0.771916
TFPI2_44974	OID44974	TFPI2	P48307	5	0.0695894	0	8.97455	0.100406	0.130485	22	0.0707697	0.668151	0.0213754	-1.16314	7.68777	0	0.751841	TRUE	FALSE	0.58129	0.573992	0.591049	prot.2692	0.44486	seq.9233.71	0.422628
TFPI_45419	OID45419	TFPI	P10646	7	0.0695894	0	7.87169	0.333471	0.115384	22	0.431175	0.396134	0.424188	-0.657924	6.92113	0	0.995853	TRUE	FALSE	0.59177	0.582918	0.600623	prot.1992	0.580346	seq.3336.50	0.551766
TFRC_45420	OID45420	TFRC	P02786	7	0.0695894	4.73538	14.889	-1.7106	0.235333	22	-0.851139	0.510939	-0.894913	-2.43551	2.17391	0	0.992328	TRUE	TRUE	0.522916	0.515892	0.529148	prot.1736	0.607826	seq.8795.48	0.555141
TF_45500	OID45500	TF	P02787	8	0.835073	5.19298	9.67513	0.198762	0.14687	22	0.0574881	0.29822	0.0674487	-1.53557	1.83025	0	0.959214	TRUE	FALSE	0.470533	0.464752	0.475206	prot.1737	0.326306	seq.4162.54	-0.0210968
TGFA_44318	OID44318	TGFA	P01135	4	0	10.1601	10.7723	0.0069543	0.156124	22	0.161527	0.320619	0.135664	-0.638922	2.54415	0.00429799	0.969063	FALSE	FALSE	0.183524	0.178726	0.197473			seq.34132.28	0.020336
TGFB1_44319	OID44319	TGFB1	P01137	4	0	16.2143	9.93124	0.917256	0.145361	22	1.02392	0.344974	1.00987	-0.120956	3.60258	0.00286533	0.94737	FALSE	FALSE	0.450703	0.447495	0.453122			seq.14108.15	0.467876
TGFB2_44320	OID44320	TGFB2	P61812	4	0	61.5866	17.5109	-0.141866	0.263906	22	0.188555	0.541701	0.133707	-1.12622	6.12716	0.0157593	0.982546	FALSE	FALSE	0.18178	0.1746	0.189129	prot.3023	0.211749	seq.4156.74	-0.0518558
TGFBI_45421	OID45421	TGFBI	Q15582	7	0.0695894	0	7.55096	0.178396	0.107977	22	0.377685	0.297528	0.383734	-0.69936	1.59073	0	0.963476	TRUE	FALSE	0.520244	0.517322	0.526047	prot.3634	0.456207	seq.3283.21	0.366924
TGFBR1_44321	OID44321	TGFBR1	P36897	4	0	45.1635	26.6008	-0.426195	0.363864	22	-0.125228	0.689498	-0.178578	-1.99665	5.58829	0.02149	0.96739	FALSE	FALSE	0.113361	0.107644	0.11994	prot.7469	-0.0700129	seq.22569.55	0.0160114
TGFBR2_44975	OID44975	TGFBR2	P37173	5	0.0695894	0	7.24361	-0.0659437	0.102103	22	0.213836	0.354317	0.17582	-0.826306	2.51957	0	0.967393	FALSE	FALSE	0.298056	0.285862	0.306578	prot.2569	0.0525372	seq.5133.17	-0.0525947
TGFBR3_45276	OID45276	TGFBR3	Q03167	6	1.11343	1.97044	9.12176	1.08522	0.12883	21	1.05899	0.396174	1.05981	-1.92237	3.19473	0	0.894033	FALSE	FALSE	0.572747	0.566242	0.579172	prot.3231	0.400597	seq.3009.3	0.614088
TGIF1_40657	OID40657	TGIF1	Q15583	1	0	80.4454	74.5183	-1.07274	1.05145	22	-0.744745	1.78735	-0.493008	-8.09335	4.08479	0.0422636	0.591821	FALSE	FALSE	0.00727539	0.00609217	0.00868852			seq.26219.9	-0.0184425
TGM2_44976	OID44976	TGM2	P21980	5	0.0695894	0	48.8293	2.91479	0.434143	22	3.3037	0.791766	3.26014	0.389269	6.12534	0	0.994329	TRUE	FALSE	0.721174	0.709081	0.726026	prot.2267	0.551393	seq.18934.50	0.858818
TGM5_43182	OID43182	TGM5	O43548	3	0	73.1385	24.0738	-0.338062	0.347573	22	-0.00209456	0.873419	-0.165964	-1.93707	7.30326	0.036533	0.972392	FALSE	FALSE	0.018306	0.0142278	0.0210022	prot.6997	-0.0525584
TGOLN2_45422	OID45422	TGOLN2	O43493	7	0.0695894	0	9.64225	0.402657	0.14233	22	0.336183	0.309821	0.327556	-0.680962	2.16751	0	0.982495	TRUE	TRUE	0.287853	0.284262	0.308959	prot.1242	0.0673192	seq.31739.83	0.0264639
TGS1_41934	OID41934	TGS1	Q96RS0	2	0.139179	96.8641	35.5415	0.0270348	0.526399	22	0.170172	0.626724	0.148293	-2.31919	4.87236	0	0.861825	FALSE	FALSE	0.0331341	0.032043	0.0349898	prot.7157	-0.0155784
TG_44317	OID44317	TG	P01266	4	0	19.9026	12.4205	-1.48407	0.184045	22	0.0580242	1.20229	-0.143148	-2.42831	6.9999	0.00501433	0.918018	FALSE	FALSE	0.19944	0.196533	0.2143	prot.7015	0.0416239	seq.18839.24	0.00941917
THAP10_43183	OID43183	THAP10	Q9P2Z0	3	0	53.723	30.8654	-1.52036	0.490831	22	-0.842799	1.03034	-1.07452	-3.19248	5.38213	0.0372493	0.991965	FALSE	FALSE	0.0395571	0.0384356	0.0411541
THAP12_43184	OID43184	THAP12	O43422	3	0	80.3758	63.1386	-3.24353	1.0881	22	-1.92092	1.49226	-1.97089	-9.53327	5.61237	0.0250716	1	FALSE	FALSE	0.0390377	0.0374315	0.0436031
THAP3_43185	OID43185	THAP3	Q8WTV1	3	0	57.4809	43.927	0.0845847	0.652893	22	-0.436516	1.36484	-0.512962	-9.08764	5.70952	0.012894	0.980465	FALSE	FALSE	0.0401694	0.036849	0.0418384			seq.35039.32	0.00441994
THAP4_41935	OID41935	THAP4	Q8WY91	2	0.139179	84.9477	55.387	-1.90924	1.57737	22	-1.16216	1.38467	-1.10844	-8.52245	5.33143	0	0.845003	FALSE	FALSE	0.0154097	0.0142725	0.0166765			seq.24490.16	-0.0135512
THBD_44977	OID44977	THBD	P07204	5	0.0695894	2.50696	8.23706	0.358459	0.115835	22	0.403421	0.340601	0.393646	-1.01116	2.76089	0	0.992611	FALSE	FALSE	0.386094	0.384882	0.39308	prot.1849	0.283228
THBS2_45277	OID45277	THBS2	P35442	6	1.11343	1.97044	8.55195	0.496288	0.121941	21	0.656104	0.495467	0.60113	-1.04476	2.98772	0	0.997775	TRUE	FALSE	0.678616	0.674707	0.682209	prot.270	0.795411	seq.3339.33	0.745356
THBS4_45423	OID45423	THBS4	P35443	7	0.0695894	0	7.69812	0.781485	0.111744	22	0.673283	0.552546	0.682522	-1.29963	2.84088	0	0.984582	FALSE	FALSE	0.660809	0.656162	0.663402	prot.2531	0.705761	seq.3340.53	0.651199
THEGL_43186	OID43186	THEGL	P0DJG4	3	0	40.0835	22.8432	-2.28549	0.342452	22	-0.999668	1.22247	-1.26242	-4.03864	5.42821	0.019341	0.993445	FALSE	FALSE	0.0635568	0.0622202	0.074278
THOP1_44978	OID44978	THOP1	P52888	5	0.0695894	0	11.568	1.32922	0.160946	22	1.3099	0.36973	1.28353	-0.745117	2.90373	0	0.991515	TRUE	FALSE	0.532903	0.52956	0.538377	prot.2861	0.514597	seq.21429.50	0.376664
THPO_44322	OID44322	THPO	P40225	4	0	0	8.14695	0.860611	0.120467	22	0.570539	0.31299	0.56219	-0.450883	2.39905	0.00143266	0.923999	FALSE	FALSE	0.457985	0.453952	0.464248			seq.8059.1	0.475786
THSD1_43188	OID43188	THSD1	Q9NS62	3	0	53.7926	28.141	-0.351602	0.415849	22	-0.283765	0.550283	-0.277772	-2.34615	1.96983	0.00573066	0.986204	TRUE	TRUE	0.241134	0.236745	0.24421			seq.5621.64	0.301405
THSD7A_41936	OID41936	THSD7A	Q9UPZ6	2	0.139179	77.1429	52.758	-0.0522569	0.723071	22	0.377259	1.26731	0.337459	-7.4474	7.12122	0	0.991613	FALSE	FALSE	0.0354021	0.0308142	0.0374506	prot.6086	-0.00630835	seq.9600.55	0.0149502
THTPA_44323	OID44323	THTPA	Q9BU02	4	0	0.626305	21.2191	3.14716	0.293567	22	3.25327	0.632223	3.26406	0.760504	6.62354	0.00358166	0.992356	TRUE	FALSE	0.50364	0.500767	0.50809	prot.5232	0.412865	seq.13595.20	-0.126211
THY1_44979	OID44979	THY1	P04216	5	0.0695894	0	8.07785	-0.1783	0.114283	22	0.29239	0.323	0.278555	-1.14913	2.00672	0	0.994699	TRUE	FALSE	0.554059	0.544915	0.559248	prot.7016	0.145282	seq.20564.53	0.574053
THYN1_43189	OID43189	THYN1	Q9P016	3	0	97.286	9.37806	1.20004	0.135547	22	0.789779	0.491184	0.873596	-0.832303	3.74581	0.00286533	0.996708	FALSE	FALSE	0.13887	0.121376	0.145089	prot.7805	-0.0221654	seq.12424.107	-0.0194049
TH_40658	OID40658	TH	P07101	1	0	77.7314	40.7259	0.415177	0.532986	22	-0.425733	1.65072	-0.46114	-9.05112	5.87266	0.0100287	0.992345	FALSE	FALSE	0.114083	0.103295	0.1232
TIA1_43190	OID43190	TIA1	P31483	3	0	60.7516	59.5675	1.46986	0.866128	22	1.71383	1.36318	1.77182	-6.1297	9.36764	0.0121777	0.994374	FALSE	FALSE	0.33073	0.315233	0.332429	prot.821	0.31884	seq.21885.196	0.431333
TICRR_40659	OID40659	TICRR	Q7Z2Z1	1	0	81.4892	34.6867	-0.779631	0.580703	22	-0.308775	0.895322	-0.436664	-2.87475	4.36626	0.023639	0.992663	FALSE	FALSE	0.0361226	0.0344743	0.0377815
TIE1_45278	OID45278	TIE1	P35590	6	1.11343	1.97044	7.54819	0.0476673	0.112362	21	0.514716	0.321849	0.517834	-0.51026	1.50666	0	0.997212	FALSE	FALSE	0.58623	0.578175	0.593724			seq.2844.53	0.727102
TIGAR_44324	OID44324	TIGAR	Q9NQ88	4	0	41.8232	12.7763	-1.53632	0.197745	22	-1.10127	0.576056	-1.14685	-2.73083	4.42098	0.0207736	0.993742	FALSE	FALSE	0.190998	0.181176	0.204607	prot.7901	-0.113514	seq.12476.50	0.0862812
TIGD1_40660	OID40660	TIGD1	Q96MW7	1	0	80.2366	30.4427	-0.807669	0.391346	22	-0.653301	0.641313	-0.718139	-2.69982	5.31529	0.0222063	1	FALSE	FALSE	0.032774	0.0302749	0.0358024
TIGIT_43191	OID43191	TIGIT	Q495A1	3	0	50.8699	24.2693	-0.163901	0.340546	22	0.310225	0.662545	0.300989	-1.7162	6.32155	0.00429799	0.882188	FALSE	FALSE	0.169558	0.166554	0.173435			seq.9638.2	0.170036
TIMD4_45424	OID45424	TIMD4	Q96H15	7	0.0695894	7.38162	15.3507	-0.676686	0.234742	22	-0.121299	0.476038	-0.134046	-1.55458	1.48158	0	0.994887	FALSE	FALSE	0.636045	0.630829	0.637328	prot.4942	-0.0174867	seq.15449.33	0.858466
TIMM10_44980	OID44980	TIMM10	P62072	5	0.0695894	82.4513	40.6017	0.408019	0.645078	22	0.650472	0.720593	0.694777	-5.71283	3.84302	0	0.977006	FALSE	FALSE	0.256575	0.252646	0.260948	prot.3031	0.23096	seq.25215.1	0.250724
TIMM8A_44325	OID44325	TIMM8A	O60220	4	0	78.1489	32.7773	0.313699	0.478255	22	0.69221	0.569018	0.708715	-1.74784	3.53922	0.00358166	0.979099	FALSE	FALSE	0.254356	0.245079	0.259449	prot.1289	0.316054	seq.19148.58	0.288926
TIMP1_45425	OID45425	TIMP1	P01033	7	0.0695894	0	8.78317	0.224824	0.130484	22	0.427166	0.303655	0.401134	-0.434575	1.63548	0	0.996872	FALSE	FALSE	0.59352	0.584562	0.59527	prot.1649	0.169887	seq.23173.3	0.680298
TIMP2_44981	OID44981	TIMP2	P16035	5	0.0695894	31.8245	23.0625	0.228928	0.380853	22	0.0881104	0.637784	0.188687	-2.98805	5.5483	0	0.996018	FALSE	FALSE	0.302912	0.298626	0.309762	prot.2132	0.239115	seq.2278.61	0.235735
TIMP3_44982	OID44982	TIMP3	P35625	5	0.0695894	2.64624	20.103	2.25738	0.33756	22	2.07349	1.13518	1.94388	-1.98954	7.13998	0	0.947342	TRUE	FALSE	0.711956	0.702698	0.715568	prot.2543	0.84878	seq.2480.58	0.813978
TIMP4_45279	OID45279	TIMP4	Q99727	6	1.11343	5.13723	9.8137	0.178628	0.145272	21	-0.226083	0.475189	-0.22559	-2.30108	2.02497	0	0.986668	TRUE	TRUE	0.684377	0.667221	0.686622			seq.6462.12	0.833843
TINAGL1_44983	OID44983	TINAGL1	Q9GZM7	5	0.0695894	0	8.99461	0.589678	0.128363	22	0.707575	0.27523	0.702212	-0.747328	3.68481	0	0.997201	FALSE	FALSE	0.516446	0.512322	0.51958	prot.5376	0.250946	seq.11192.168	0.454354
TIPARP_40661	OID40661	TIPARP	Q7Z3E1	1	0	83.9248	57.4075	-1.26224	0.947646	22	-1.17631	1.39613	-1.10165	-9.05716	6.143	0.019341	0.999973	FALSE	FALSE	0.0260323	0.0230528	0.0294003
TJAP1_44984	OID44984	TJAP1	Q5JTD0	5	0.0695894	1.04457	19.2243	1.50898	0.273454	22	1.79479	0.579411	1.80527	-0.717312	4.94143	0	0.77361	FALSE	FALSE	0.5081	0.501464	0.511811	prot.3818	0.420506	seq.35306.7	-0.058702
TJP3_43192	OID43192	TJP3	O95049	3	0	72.7905	48.9652	-0.715183	0.753101	22	-0.0555104	1.54608	-0.067995	-7.69012	6.34369	0.023639	0.94697	FALSE	FALSE	0.00830412	0.00724072	0.0109703	prot.1509	-0.0339252
TK1_43193	OID43193	TK1	P04183	3	0	95.5463	42.091	0.485638	0.647989	22	0.577985	1.26936	0.674764	-7.11497	5.78979	0.0164756	0.688522	FALSE	FALSE	0.141622	0.139895	0.145653			seq.4301.58	0.16157
TLE2_40662	OID40662	TLE2	Q04725	1	0	68.9631	232.623	-1.04064	2.91322	22	-0.875162	3.37997	-0.302469	-6.72751	9.32779	0	0	FALSE	FALSE	0.00718381	0.00632681	0.0091484	prot.981	-0.00476557
TLE6_40663	OID40663	TLE6	Q9H808	1	0	51.6354	165.777	2.1979	2.76473	22	1.54326	3.58774	0.829867	-6.77911	11.8808	0	0	FALSE	FALSE	0.0645476	0.0626525	0.0662926
TLR1_44326	OID44326	TLR1	Q15399	4	0	9.74252	20.264	-0.36069	0.296598	22	0.34446	0.479926	0.344582	-1.28278	4.17885	0.00644699	0.991222	TRUE	TRUE	0.29021	0.286025	0.293551			seq.16324.38	0.267588
TLR2_43194	OID43194	TLR2	O60603	3	0	91.4405	39.1739	-0.38111	0.534996	22	-0.465307	0.737332	-0.371058	-4.25814	2.99946	0.00644699	0.992355	FALSE	FALSE	0.0480538	0.0446012	0.0505987	prot.1323	0.00479934	seq.3835.11	0.0114689
TLR3_44327	OID44327	TLR3	O15455	4	0	0.904662	6.41237	0.408072	0.0906329	22	0.213601	0.753816	0.320482	-2.35855	2.4564	0.000716332	0.997115	TRUE	TRUE	0.538248	0.522953	0.54483			seq.16918.198	0.63996
TLR4_43195	OID43195	TLR4	O00206	3	0	62.7697	34.5916	0.211656	0.546302	22	0.172459	0.596542	0.207781	-1.66358	8.48201	0.002149	0.994773	TRUE	TRUE	0.243427	0.241026	0.245588			seq.3647.49	0.300516
TLX1_41937	OID41937	TLX1	P31314	2	0.139179	48.0139	47.6761	-2.33459	0.687763	22	-1.9472	2.03004	-2.16452	-9.73438	6.50995	0	0.99702	FALSE	FALSE	0.0568309	0.0546502	0.0585066
TMA16_43196	OID43196	TMA16	Q96EY4	3	0	43.215	24.928	-0.794679	0.353059	22	-0.337622	0.692708	-0.425799	-2.01347	3.8259	0.019341	0.992911	FALSE	FALSE	0.0738257	0.068967	0.0767634			seq.22811.5	0.0055379
TMCO5A_43197	OID43197	TMCO5A	Q8N6Q1	3	0	60.682	36.8049	-0.883084	0.585593	22	-0.769012	0.901015	-0.747764	-8.94366	5.36909	0.00787966	0.874686	FALSE	FALSE	0.00719111	0.00448369	0.00851718			seq.6907.17	-0.0774182
TMED10_43199	OID43199	TMED10	P49755	3	0	88.7265	93.151	-2.36829	2.69469	22	-1.38	2.74993	-0.675263	-6.49826	7.60399	0.00286533	0	FALSE	FALSE	0.0172085	0.0163168	0.0191082	prot.2750	0.0142398	seq.6506.54	0.0118432
TMED1_43198	OID43198	TMED1	Q13445	3	0	75.9221	72.9747	2.10926	0.814308	22	0.265115	1.95844	0.478918	-6.90008	7.35991	0.0444126	0.975726	FALSE	FALSE	0.0479385	0.0470763	0.0554232	prot.3422	0.0294437
TMED4_43200	OID43200	TMED4	Q7Z7H5	3	0	78.7752	33.5067	0.0552091	0.52899	22	-0.00353811	0.598825	-0.000806306	-2.36493	3.33229	0.00787966	0.992373	FALSE	FALSE	0.0362804	0.0336884	0.039441	prot.4209		seq.9319.59	-0.00022994
TMED8_44328	OID44328	TMED8	Q6PL24	4	0	1.11343	22.9683	2.15491	0.332451	22	2.12611	0.720058	2.10243	-0.732086	5.49185	0.00358166	0.98737	FALSE	FALSE	0.602029	0.5964	0.607538	prot.4033	0.716287	seq.30328.1	0.686952
TMEM106A_44329	OID44329	TMEM106A	Q96A25	4	0	5.42797	17.2063	0.69242	0.246608	22	1.2554	0.742802	1.19793	-0.795178	6.65155	0.010745	0.993252	FALSE	FALSE	0.368521	0.361275	0.374305			seq.10499.1	0.406807
TMEM108_43201	OID43201	TMEM108	Q6UXF1	3	0	80.8629	35.6625	-1.73163	0.581644	22	-1.1475	0.736884	-1.19363	-3.4383	3.82422	0.00859599	0.994917	FALSE	FALSE	0.0597019	0.058129	0.0607223	prot.7354	0.102543	seq.10583.1	-0.0415424
TMEM131L_41938	OID41938	TMEM131L	A2VDJ0	2	0.139179	74.4948	202.676	-1.05957	3.52936	22	-0.581654	3.08083	-0.276308	-6.2111	8.2006	0	0	FALSE	FALSE	0.0110035	0.00959162	0.0127095
TMEM132A_44330	OID44330	TMEM132A	Q24JP5	4	0	51.8441	31.448	-0.841588	0.411414	22	-0.785976	0.89191	-0.706336	-5.19462	2.84717	0.00429799	1	TRUE	TRUE	0.162259	0.156184	0.168442			seq.7871.16	0.142574
TMEM248_40664	OID40664	TMEM248	Q9NWD8	1	0	91.023	238.538	-1.37376	3.21261	22	-0.650049	3.02683	-0.17413	-6.74253	7.32243	0	8.13109e-06	FALSE	FALSE	0.0101781	0.00839272	0.0107194
TMEM25_44331	OID44331	TMEM25	Q86YD3	4	0	28.8796	16.0986	0.536862	0.263794	22	0.557373	0.415182	0.539778	-0.817375	3.87915	0.015043	0.952327	TRUE	FALSE	0.178694	0.177487	0.186872			seq.9014.18	0.0233782
TMF1_44332	OID44332	TMF1	P82094	4	0	0.0695894	27.3487	1.63208	0.442994	22	2.07671	0.807163	2.11608	-1.80168	5.765	0.00859599	0.955521	FALSE	FALSE	0.443351	0.437053	0.450205
TMOD2_41939	OID41939	TMOD2	Q9NZR1	2	0.139179	56.5157	46.1213	0.564998	0.716287	22	0.697557	0.850929	0.634779	-1.84711	5.88452	0	0.990837	FALSE	FALSE	0.0132327	0.0104485	0.0179295			seq.12853.112	-0.202088
TMOD4_43202	OID43202	TMOD4	Q9NZQ9	3	0	82.6722	57.3778	0.0350426	0.920944	22	0.258488	1.26621	0.308086	-7.35731	8.39701	0.0186246	0.990921	FALSE	FALSE	0.019252	0.0172705	0.0224828			seq.23530.3	-0.00195472
TMPRSS11B_43203	OID43203	TMPRSS11B	Q86T26	3	0	78.8448	50.6662	-3.02261	1.03348	22	-2.05481	1.47975	-2.23854	-9.70483	5.62962	0.023639	0.980829	FALSE	FALSE	-0.0142008	-0.0155038	-0.0125958			seq.10895.28	-0.0787669
TMPRSS11D_44333	OID44333	TMPRSS11D	O60235	4	0	0.139179	9.98008	-0.756971	0.147868	22	-0.0447762	0.467752	-0.0673937	-4.87289	2.35178	0.00429799	0.60917	FALSE	FALSE	0.410405	0.404629	0.412939	prot.7990	0.464135	seq.6547.83	-0.0470221
TMPRSS15_44334	OID44334	TMPRSS15	P98073	4	0	2.71399	17.5227	1.71499	0.240799	22	1.19203	0.923528	1.21581	-1.83635	4.63774	0	0.994375	FALSE	FALSE	0.187931	0.162385	0.19305			seq.3189.61	-0.12448
TMPRSS4_40665	OID40665	TMPRSS4	Q9NRS4	1	0	83.0202	186.08	0.982337	2.4001	22	0.803997	2.79728	0.0606593	-5.39031	9.95486	0.320201	0	FALSE	FALSE	0.0193451	0.0173289	0.0207806			seq.28465.8	-0.00550867
TMPRSS5_44335	OID44335	TMPRSS5	Q9H3S3	4	0	0	10.7901	-0.309313	0.15562	22	0.244179	0.473348	0.273827	-1.77238	2.14877	0.00143266	0.995852	TRUE	TRUE	0.26286	0.257396	0.266843			seq.8002.27	-0.012955
TMSB10_45280	OID45280	TMSB10	P63313	6	1.11343	3.51865	12.4508	1.50245	0.184249	21	1.73127	0.672396	1.71273	-1.10013	5.38094	0	1	FALSE	FALSE	0.569516	0.562442	0.572636
TMX2_40666	OID40666	TMX2	Q9Y320	1	0	72.0946	40.0382	-0.753161	0.456725	22	-0.729926	1.07441	-0.983062	-3.3086	8.56625	0.0537249	0.996839	FALSE	FALSE	0.0343023	0.0302523	0.0378569	prot.6165	0.00983108	seq.10675.223	-0.0192271
TNC_45426	OID45426	TNC	P24821	7	0.0695894	0	11.8894	-0.135684	0.180618	22	0.324387	0.477783	0.309621	-1.01251	2.02938	0	0.992067	TRUE	FALSE	0.618774	0.610425	0.621621	prot.2339	0.707066	seq.5738.25	0.687198
TNFAIP2_44336	OID44336	TNFAIP2	Q03169	4	0	26.5136	22.3469	0.777876	0.323357	22	0.811702	0.414938	0.801826	-0.604303	3.10305	0.00286533	0.998805	FALSE	FALSE	0.349168	0.340428	0.356511	prot.3232	0.345325
TNFAIP6_44337	OID44337	TNFAIP6	P98066	4	0	0.0695894	8.89999	-0.757823	0.127328	22	-0.134212	0.662893	-0.142456	-2.51198	2.31544	0	0.979457	TRUE	FALSE	0.644814	0.635412	0.652843	prot.3160	0.754409	seq.5036.50	0.783099
TNFAIP8L2_44985	OID44985	TNFAIP8L2	Q6P589	5	0.0695894	38.649	17.9629	1.45594	0.266556	22	1.66286	0.608144	1.68563	-0.968819	5.38873	0	0.992222	FALSE	FALSE	0.51733	0.51429	0.520381	prot.4009	0.542241
TNFAIP8_43205	OID43205	TNFAIP8	O95379	3	0	60.7516	37.4886	-0.0332374	0.531639	22	-0.0318589	0.624956	-0.00319655	-2.24092	5.61143	0.00143266	0.995047	FALSE	FALSE	0.168324	0.167102	0.169521	prot.1540	0.263438	seq.12563.2	0.316286
TNFRSF10A_44338	OID44338	TNFRSF10A	O00220	4	0	8.42032	18.7752	-0.303905	0.292524	22	0.0238427	0.398219	0.0222876	-1.52454	1.94092	0.00501433	0.980252	TRUE	FALSE	0.180211	0.171092	0.193751			seq.4832.75	0.0118735
TNFRSF10B_44339	OID44339	TNFRSF10B	O14763	4	0	0	7.81247	-0.177109	0.111979	22	0.0311551	0.389194	-0.016857	-1.06232	2.50441	0.00716332	0.991102	TRUE	FALSE	0.30839	0.308154	0.320482			seq.7693.13	0.21935
TNFRSF10C_45281	OID45281	TNFRSF10C	O14798	6	1.11343	9.57072	16.7212	-0.17087	0.241874	21	-0.211217	0.534413	-0.16228	-3.50602	1.35525	0	0.871493	FALSE	FALSE	0.424875	0.422484	0.431674	prot.7814	0.263693
TNFRSF11A_44340	OID44340	TNFRSF11A	Q9Y6Q6	4	0	5.42797	12.1198	-0.397444	0.170933	22	0.311427	0.470119	0.286374	-1.22719	3.48312	0.00787966	0.875987	TRUE	FALSE	0.225182	0.220391	0.23864			seq.5424.55	0.04555
TNFRSF11B_44986	OID44986	TNFRSF11B	O00300	5	0.0695894	0	10.7508	0.17141	0.150469	22	-0.0272268	0.380996	-0.0517337	-1.19398	2.19089	0	0.94881	TRUE	FALSE	0.638042	0.633777	0.642226	prot.1035	0.499131	seq.8304.50	0.766433
TNFRSF12A_44987	OID44987	TNFRSF12A	Q9NP84	5	0.0695894	0	16.7899	-0.158829	0.22299	22	-0.291401	0.449643	-0.318651	-1.65099	2.33014	0	0.991264	FALSE	FALSE	0.274906	0.262121	0.286728			seq.5138.50	-0.0511029
TNFRSF13B_44988	OID44988	TNFRSF13B	O14836	5	0.0695894	10.5153	10.0213	-0.860618	0.149746	22	0.148454	0.401839	0.14378	-1.26757	2.96172	0	0.992082	FALSE	FALSE	0.369745	0.354546	0.381397			seq.2704.74	0.156299
TNFRSF13C_43206	OID43206	TNFRSF13C	Q96RJ3	3	0	64.7878	19.5686	0.562382	0.273523	22	0.62364	0.555872	0.614429	-2.58913	2.84076	0.002149	0.999463	TRUE	FALSE	0.2286	0.226342	0.231151	prot.5065	0.192186	seq.5383.35	0.0327797
TNFRSF14_44989	OID44989	TNFRSF14	Q92956	5	0.0695894	0	9.88555	0.252262	0.13942	22	0.560397	0.35251	0.530253	-0.556163	3.02773	0	0.712363	FALSE	FALSE	0.346417	0.339114	0.352662	prot.4775	0.126215	seq.10472.53	0.169231
TNFRSF17_45282	OID45282	TNFRSF17	Q02223	6	1.11343	1.97044	12.1782	-0.585491	0.182775	21	0.226171	0.454659	0.22063	-2.04557	3.15638	0	0.991401	FALSE	FALSE	0.601381	0.598685	0.606889	prot.3213	0.394122	seq.2665.26	0.710984
TNFRSF19_44341	OID44341	TNFRSF19	Q9NS68	4	0	0	10.8244	0.321744	0.156765	22	0.276175	0.434416	0.253148	-1.13341	3.70912	0.00716332	0.992995	FALSE	FALSE	0.422013	0.417242	0.430943			seq.5131.15	0.595905
TNFRSF1A_45283	OID45283	TNFRSF1A	P19438	6	1.11343	27.727	12.573	-0.248985	0.185882	21	0.0868332	0.428428	0.0645666	-2.125	2.91105	0	0.762609	FALSE	FALSE	0.555553	0.553872	0.558279			seq.2654.19	0.653656
TNFRSF1B_45284	OID45284	TNFRSF1B	P20333	6	1.11343	1.97044	4.99453	-0.398135	0.0736599	21	0.0225729	0.417971	-0.00437448	-1.99541	2.40025	0	0.940509	FALSE	FALSE	0.648436	0.638668	0.655898			seq.8368.102	0.78403
TNFRSF21_44990	OID44990	TNFRSF21	O75509	5	0.0695894	0	6.44981	-0.0802143	0.0931758	22	0.311767	0.298883	0.302759	-0.829571	1.89279	0	0.999414	FALSE	FALSE	0.578913	0.576618	0.587333			seq.5404.53	0.669254
TNFRSF4_44342	OID44342	TNFRSF4	P43489	4	0	0	8.39761	0.129876	0.122761	22	0.213756	0.425149	0.198966	-1.30397	2.40051	0.00501433	0.961225	FALSE	FALSE	0.287969	0.282572	0.291522			seq.3730.81	0.196648
TNFRSF6B_44343	OID44343	TNFRSF6B	O95407	4	0	2.78358	9.2266	-0.285788	0.133503	22	0.14804	0.67135	0.105901	-2.34191	5.22981	0.00787966	0.962289	FALSE	FALSE	0.567032	0.560868	0.571465	prot.1544	0.719712	seq.5070.76	-0.00915796
TNFRSF8_44991	OID44991	TNFRSF8	P28908	5	0.0695894	0	13.5776	-0.370114	0.177654	22	0.332019	0.495425	0.291201	-1.09308	2.54106	0	0.997403	FALSE	FALSE	0.383768	0.378813	0.390979			seq.2605.49	0.240974
TNFRSF9_44344	OID44344	TNFRSF9	Q07011	4	0	43.7022	17.6603	-0.414374	0.273306	22	0.263902	0.495573	0.2537	-1.36344	3.32819	0.00429799	0.996536	FALSE	FALSE	0.225564	0.223012	0.228657			seq.2598.9	0.21882
TNFSF10_44345	OID44345	TNFSF10	P50591	4	0	0	9.64331	0.610468	0.138094	22	0.82627	0.291316	0.825737	-0.774889	2.82472	0.00429799	0.991528	FALSE	FALSE	0.383156	0.380558	0.392817	prot.2792	0.403962	seq.8833.43	0.00468229
TNFSF11_44346	OID44346	TNFSF11	O14788	4	0	8.5595	19.949	-0.616879	0.2942	22	1.12809	0.803876	1.18643	-1.52558	4.68057	0.00143266	0.994149	FALSE	FALSE	0.274612	0.263643	0.282931			seq.2917.3	0.142555
TNFSF12_44347	OID44347	TNFSF12	O43508	4	0	0	11.2426	0.748783	0.163227	22	1.04158	0.310798	1.04141	-0.322033	2.68614	0.00286533	0.953533	FALSE	FALSE	0.443324	0.431119	0.449418	prot.1244	0.134619	seq.5939.42	0.51957
TNFSF13B_45285	OID45285	TNFSF13B	Q9Y275	6	1.11343	1.97044	11.3886	0.278583	0.167411	21	0.503894	0.355793	0.503214	-1.48371	1.99542	0	0.988399	FALSE	FALSE	0.5134	0.508759	0.521337	prot.6115	0.126685	seq.3059.50	0.481726
TNFSF13_44992	OID44992	TNFSF13	O75888	5	0.0695894	10.7242	9.138	0.852837	0.130884	22	0.748702	0.284613	0.743334	-0.575585	2.59844	0	0.99427	TRUE	TRUE	0.537793	0.534599	0.543928
TNFSF14_44348	OID44348	TNFSF14	O43557	4	0	5.01044	9.12164	0.182914	0.130891	22	0.718167	0.482004	0.721186	-0.766248	2.17552	0	0.991653	TRUE	TRUE	0.35368	0.348766	0.360035			seq.5355.69	0.260813
TNFSF15_43207	OID43207	TNFSF15	O95150	3	0	49.4085	28.4489	0.555842	0.483676	22	1.22512	0.590078	1.24829	-1.18722	3.30404	0.00143266	0.992208	FALSE	FALSE	0.239151	0.233656	0.247097			seq.2968.61	0.257286
TNFSF8_45286	OID45286	TNFSF8	P32971	6	1.11343	71.5693	32.0478	-0.140781	0.528249	21	0.0507532	0.59834	0.135875	-3.34312	1.53532	0	0.9958	FALSE	FALSE	0.219876	0.21497	0.228173			seq.3421.54	0.239386
TNFSF9_43208	OID43208	TNFSF9	P41273	3	0	79.5407	89.1688	-0.40156	1.06805	22	0.24864	1.20079	0.261806	-7.97962	5.49411	0.0164756	0.996159	FALSE	FALSE	0.020915	0.020567	0.0222872			seq.2599.51	0.00719536
TNF_43204	OID43204	TNF	P01375	3	0	7.37648	41.3008	0.511159	0.713024	22	0.864677	0.771565	0.864005	-2.86738	7.37504	0.00716332	0.995578	FALSE	FALSE	0.173279	0.16459	0.182254			seq.5936.53	0.0651917
TNIP1_44349	OID44349	TNIP1	Q15025	4	0	1.11343	23.8884	1.26409	0.336789	22	1.70728	0.744554	1.71163	-1.66201	5.30153	0.00716332	0.868198	FALSE	FALSE	0.313329	0.306634	0.318455	prot.3570	0.118134	seq.21282.21	-0.0550872
TNKS1BP1_40667	OID40667	TNKS1BP1	Q9C0C2	1	0	60.6124	245.689	2.00056	2.35805	22	1.24396	2.57963	1.03027	-6.94268	8.13825	0.0759312	0.00508884	FALSE	FALSE	0.0850364	0.0804439	0.0873643	prot.5366	0.0673062	seq.31512.52	0.0725785
TNNC1_40668	OID40668	TNNC1	P63316	1	0	45.7898	34.7696	0.74692	0.587869	22	-0.0103575	1.44398	-0.13458	-3.63496	4.60524	0	0.991994	FALSE	FALSE	0.505551	0.496356	0.514757	prot.3100	0.907979	seq.27314.75	0.00429842
TNNI3_43209	OID43209	TNNI3	P19429	3	0	93.389	62.5175	-0.576664	1.08171	22	-0.862185	1.78021	-0.515204	-7.68522	4.64097	0.0501433	0.408137	FALSE	FALSE	0.0584464	0.0571447	0.0620655			seq.5441.67	0.0929212
TNNT2_40669	OID40669	TNNT2	P45379	1	0	86.4301	31.1551	0.116647	0.410074	22	-0.0927048	0.564078	-0.0728282	-2.97561	3.75132	0.00286533	0.997552	FALSE	FALSE	0.0433365	0.0425697	0.0483626			seq.5315.22	0.0251355
TNN_45287	OID45287	TNN	Q9UQP3	6	1.11343	1.97044	9.3851	0.445094	0.141592	21	0.821124	0.482843	0.830238	-0.599503	2.41743	0	0.991915	TRUE	TRUE	0.384508	0.371431	0.392609	prot.7623	0.0879452
TNRC18_43211	OID43211	TNRC18	O15417	3	0	64.3006	21.2942	1.65727	0.307179	22	-0.134143	1.30242	-0.220754	-7.29138	7.69968	0.0121777	0.997087	FALSE	FALSE	0.100443	0.0991317	0.103197
TNRC6B_41940	OID41940	TNRC6B	Q9UPQ9	2	0.139179	74.5645	52.309	-0.139906	0.817336	22	0.272622	0.972137	0.268406	-7.09644	3.79225	0	0.75806	FALSE	FALSE	0.124324	0.118908	0.132293			seq.9808.41	0.198509
TNR_44350	OID44350	TNR	Q92752	4	0	14.1962	13.5264	0.28689	0.191729	22	0.829071	0.524017	0.834779	-0.964615	2.63317	0	1	TRUE	FALSE	0.49694	0.493617	0.503025			seq.11302.237	0.532523
TNS4_40670	OID40670	TNS4	Q8IZW8	1	0	74.8086	65.1974	-2.53043	1.3794	22	-1.83656	1.86456	-1.74111	-9.10787	4.36233	0.0451289	0.948943	FALSE	FALSE	0.0376977	0.03543	0.04103			seq.9927.96	0.0425638
TNXB_45288	OID45288	TNXB	P22105	6	1.11343	7.45954	7.99851	0.144318	0.112814	21	0.183762	0.336056	0.189736	-2.19081	1.53949	0	1	TRUE	TRUE	0.541774	0.53499	0.545419			seq.5698.60	0.594448
TOGARAM1_41941	OID41941	TOGARAM1	Q9Y4F4	2	0.139179	74.2857	34.5391	-1.32496	0.571923	22	-0.671059	1.01167	-0.829636	-3.6942	6.76496	0	0.997569	FALSE	FALSE	0.0288687	0.0273406	0.0307526
TOGARAM2_43212	OID43212	TOGARAM2	Q6ZUX3	3	0	67.8497	7.67461	-0.00880125	0.112734	22	0.00535201	0.333778	-0.0446368	-0.699119	5.29458	0.0286533	0.99179	FALSE	FALSE	0.141784	0.138999	0.145492
TOM1L1_43213	OID43213	TOM1L1	O75674	3	0	13.0828	28.4782	0.908653	0.424404	22	1.7902	0.67007	1.73799	-0.133666	7.2484	0.0100287	0.994973	FALSE	FALSE	0.221328	0.209852	0.229534			seq.13652.2	-0.0394735
TOM1L2_44351	OID44351	TOM1L2	Q6ZVM7	4	0	51.1482	66.5615	1.38811	0.915554	22	1.7844	1.38434	1.95622	-5.75317	8.16331	0.010745	0.995844	FALSE	FALSE	0.336313	0.330855	0.343903	prot.4107	0.403655	seq.19356.20	0.0970714
TOMM20_44993	OID44993	TOMM20	Q15388	5	0.0695894	53.5515	38.4317	1.79342	0.639112	22	2.14104	0.846896	2.15473	-0.872439	7.56332	0	0.96096	FALSE	FALSE	0.444735	0.443329	0.446137	prot.3621	0.333319	seq.20408.11	0.453234
TOMM34_41942	OID41942	TOMM34	Q15785	2	0.139179	47.108	45.4128	1.07835	0.675499	22	1.89893	1.12414	1.88111	-2.87443	8.19718	0	0.985999	FALSE	FALSE	0.339157	0.330826	0.355852	prot.3657	0.506319	seq.27219.93	0.49427
TOP1MT_43214	OID43214	TOP1MT	Q969P6	3	0	81.698	52.4308	-1.2753	0.754527	22	-0.946871	1.62308	-1.08502	-8.79408	7.43895	0.0207736	0.996612	FALSE	FALSE	0.0300029	0.027234	0.0349845
TOP1_44352	OID44352	TOP1	P11387	4	0	23.5212	17.4217	0.00970783	0.260372	22	-0.53711	1.97223	0.0151524	-5.87443	3.27939	0	0	FALSE	FALSE	0.183624	0.175474	0.197808	prot.2024	0.0297778	seq.2876.74	0.0108254
TOP2B_44353	OID44353	TOP2B	Q02880	4	0	18.2324	25.162	0.351105	0.341912	22	0.453063	0.638778	0.44338	-2.23318	4.14982	0.002149	0.911479	FALSE	FALSE	0.275656	0.27221	0.282343	prot.3224	0.241348
TOP6BL_40671	OID40671	TOP6BL	Q8N6T0	1	0	76.2004	189.438	0.0655921	2.88251	22	0.249442	3.46468	0.109166	-5.94221	12.3851	0	0	FALSE	FALSE	0.00891438	0.00555677	0.0101111
TOR1AIP1_44354	OID44354	TOR1AIP1	Q5JTV8	4	0	16.0752	18.3083	0.706295	0.262243	22	1.33175	0.734448	1.3519	-1.1172	4.78734	0.00286533	0.990247	TRUE	TRUE	0.32264	0.317717	0.32584	prot.3819	0.249279	seq.10606.34	0.147421
TOX3_43216	OID43216	TOX3	O15405	3	0	53.7926	31.4101	-0.0632738	0.431106	22	0.161885	0.464864	0.135219	-1.24491	4.0798	0.00931232	0.747386	FALSE	FALSE	0.0356162	0.0343151	0.0394561			seq.12717.65	-0.0272931
TOX_43215	OID43215	TOX	O94900	3	0	31.5936	23.4042	0.207279	0.355822	22	0.763563	0.547103	0.772195	-1.03045	3.73024	0.00429799	0.985509	FALSE	FALSE	0.167602	0.163305	0.173757			seq.31752.49	0.10538
TP53BP1_43218	OID43218	TP53BP1	Q12888	3	0	62.9784	37.4696	-0.355077	0.605803	22	0.402146	0.85785	0.3143	-3.5285	3.70176	0.00859599	0.995167	FALSE	FALSE	0.154234	0.150129	0.159618
TP53BP2_41943	OID41943	TP53BP2	Q13625	2	0.139179	34.3554	49.1634	0.405587	0.633334	22	1.14234	1.05239	1.01159	-1.47126	6.69109	0	0.990572	FALSE	FALSE	0.255532	0.248721	0.266899
TP53I3_44994	OID44994	TP53I3	Q53FA7	5	0.0695894	0	9.53467	0.830085	0.126592	22	0.798829	0.479932	0.774869	-0.567168	3.27749	0	0.988105	TRUE	TRUE	0.637603	0.62754	0.643828	prot.3780	0.181692	seq.17748.21	0.823452
TP53INP1_44355	OID44355	TP53INP1	Q96A56	4	0	87.126	12.0954	-0.165484	0.170062	22	0.129843	0.534028	0.037128	-0.88799	4.53683	0.0401146	0.993962	FALSE	FALSE	0.129956	0.118998	0.136672
TP53INP2_43219	OID43219	TP53INP2	Q8IXH6	3	0	52.4704	37.3689	0.0998045	0.516225	22	-0.158389	0.534458	-0.190313	-1.85557	2.65691	0.00859599	1	FALSE	FALSE	0.134139	0.128478	0.140895
TP53_43217	OID43217	TP53	P04637	3	0	73.6952	41.8025	0.349412	0.887103	22	0.73011	1.03609	0.835268	-7.03087	7.76123	0.00716332	0.998672	FALSE	FALSE	0.102972	0.100411	0.104796			seq.6168.11	0.0441911
TP73_43220	OID43220	TP73	O15350	3	0	95.9638	275.23	0.582153	2.93877	22	-0.0812624	2.76014	0.429097	-6.66102	7.5214	0	0.716954	FALSE	FALSE	0.0281788	0.0246746	0.0301933			seq.33269.3	-0.0208808
TPBGL_43221	OID43221	TPBGL	P0DKB5	3	0	85.5254	44.3576	-0.287793	0.598902	22	-0.0989254	0.954194	-0.08302	-8.2592	5.50964	0.00787966	0.994107	FALSE	FALSE	0.00577225	0.00397533	0.0074804			seq.34108.33	-0.0451108
TPD52L2_44996	OID44996	TPD52L2	O43399	5	0.0695894	6.75487	25.5146	3.29653	0.370547	22	3.32332	0.771855	3.36059	-0.574434	7.27793	0	0.99288	FALSE	FALSE	0.642583	0.639868	0.644082	prot.1235	0.525138	seq.23265.15	0.702331
TPD52L3_41944	OID41944	TPD52L3	Q96J77	2	0.139179	99.2334	11.2598	1.46373	0.175064	22	0.50065	0.765641	0.49563	-1.8998	5.43555	0	0.990823	FALSE	FALSE	0.19824	0.189073	0.201051
TPD52_44995	OID44995	TPD52	P55327	5	0.0695894	0	17.662	1.45667	0.212951	22	1.61067	0.666186	1.61559	-2.61233	4.97532	0	0.994828	TRUE	FALSE	0.622575	0.615691	0.629643			seq.25832.12	0.702223
TPGS2_41945	OID41945	TPGS2	Q68CL5	2	0.139179	68.8502	44.8367	-0.58501	0.673806	22	-0.333833	1.39124	-0.517857	-6.4761	7.95593	0	0.934495	FALSE	FALSE	0.00990032	0.00881175	0.0104177			seq.20436.93	-0.00785508
TPK1_44997	OID44997	TPK1	Q9H3S4	5	0.0695894	3.48189	7.04028	0.451429	0.10331	22	0.257609	0.343221	0.254936	-5.89415	1.67434	0	0.967296	TRUE	FALSE	0.314341	0.306901	0.319765			seq.12018.84	0.00732254
TPM3_43222	OID43222	TPM3	P06753	3	0	80.515	46.9383	0.132602	0.651598	22	-0.164362	1.10652	-0.149495	-8.12241	4.96144	0.00859599	0.99282	FALSE	FALSE	0.0733986	0.0694018	0.0783222	prot.1840	0.00474926	seq.12372.50	0.152583
TPMT_43223	OID43223	TPMT	P51580	3	0	78.2185	47.851	0.350248	0.568241	22	0.731908	0.913545	0.65617	-3.03254	7.63108	0.00501433	0.994384	FALSE	FALSE	0.238181	0.234827	0.241251	prot.2820	0.257326	seq.11218.84	0.027127
TPP1_44998	OID44998	TPP1	O14773	5	0.0695894	0	8.66491	0.241423	0.127984	22	-0.131127	0.359069	-0.147718	-2.31646	2.61454	0	0.997966	FALSE	FALSE	0.599762	0.595716	0.608307	prot.1115	0.198073	seq.17691.1	0.633469
TPPP2_43224	OID43224	TPPP2	P59282	3	0	75.7829	13.3695	2.18394	0.199146	22	-3.38471	1.72291	-3.54942	-11.1614	4.4355	0.0336676	0.997517	FALSE	FALSE	0.0977845	0.0917297	0.10485			seq.12800.5	0.0387144
TPPP3_43225	OID43225	TPPP3	Q9BW30	3	0	53.3751	26.5816	0.410809	0.46741	22	0.312946	0.773817	0.27495	-1.92127	5.7708	0.0114613	0.991485	TRUE	FALSE	0.323317	0.319857	0.32817	prot.5275	0.403663	seq.20444.12	0.449826
TPRG1L_40672	OID40672	TPRG1L	Q5T0D9	1	0	73.556	124.412	-3.31825	2.68625	22	-1.3153	2.50262	-0.738391	-7.27202	7.328	0.00501433	0	FALSE	FALSE	0.031204	0.0305568	0.0324703	prot.3854	0.0526448
TPRKB_43227	OID43227	TPRKB	Q9Y3C4	3	0	77.8706	27.0417	-0.509191	0.427729	22	-0.254277	0.811567	-0.363381	-3.02207	6.26631	0.0372493	0.993043	FALSE	FALSE	0.0411999	0.0375379	0.0442464	prot.6179	0.0224093	seq.12417.46	-0.0490109
TPRN_43228	OID43228	TPRN	Q4KMQ1	3	0	93.9457	55.8927	0.0220523	1.78824	22	0.234213	1.3849	0.401382	-6.94012	7.32352	0.023639	0.991091	FALSE	FALSE	0.0419334	0.0385626	0.0439399			seq.32069.26	0.0353223
TPR_43226	OID43226	TPR	P12270	3	0	73.4864	47.2029	-1.21863	0.813848	22	-0.916392	0.815208	-0.894782	-8.4556	3.58666	0.00716332	0.99471	FALSE	FALSE	0.052981	0.0477645	0.0609475	prot.2046	-0.0128641
TPSAB1_44356	OID44356	TPSAB1	Q15661	4	0	26.7919	11.4958	0.409838	0.162063	22	0.170755	0.574875	0.212436	-3.91475	2.35556	0.0121777	0.994346	TRUE	FALSE	0.537472	0.526172	0.544915	prot.7508	0.114756	seq.9409.11	0.711607
TPSD1_43229	OID43229	TPSD1	Q9BZJ3	3	0	59.7077	29.9066	0.104401	0.395574	22	0.183754	0.795269	0.183837	-3.2969	5.07526	0.00429799	0.991619	TRUE	TRUE	0.191309	0.189912	0.194404
TPT1_43231	OID43231	TPT1	P13693	3	0	81.4892	66.7692	-0.182212	1.16	22	0.626119	2.031	0.736475	-6.94769	8.70417	0.0408309	0.845568	FALSE	FALSE	0.0795517	0.074978	0.0800517			seq.26294.9	0.0816051
TPX2_41946	OID41946	TPX2	Q9ULW0	2	0.139179	84.7387	77.4456	-0.605951	1.10709	22	-0.289679	1.48409	-0.185723	-7.83831	4.86324	0	0.997481	FALSE	FALSE	0.0175969	0.0156421	0.0210845
TRAF2_44357	OID44357	TRAF2	Q12933	4	0	0.417537	29.0649	1.61552	0.378234	22	1.79027	0.606426	1.76234	-0.216959	5.49539	0.00429799	0.788416	FALSE	FALSE	0.449431	0.444549	0.456927	prot.3351	0.4097
TRAF3IP1_40673	OID40673	TRAF3IP1	Q8TDR0	1	0	71.8859	67.5939	-0.629082	2.0079	22	-0.915178	2.41905	-0.300906	-7.21066	7.36657	0.0487106	0	FALSE	FALSE	0.0148767	0.0134031	0.0155508			seq.28397.10	-0.00315457
TRAF3IP2_43233	OID43233	TRAF3IP2	O43734	3	0	85.595	28.6603	-0.592387	0.406832	22	-0.870503	0.874446	-0.894531	-4.21982	5.04866	0.0114613	0.981756	FALSE	FALSE	0.0482462	0.0476977	0.0537638
TRAF3_43232	OID43232	TRAF3	Q13114	3	0	67.7801	44.2305	0.462067	0.666023	22	0.398461	0.869751	0.42351	-7.8573	3.95317	0.00429799	0.996624	FALSE	FALSE	0.0190584	0.017736	0.0211667	prot.6600	-0.129688
TRAFD1_41947	OID41947	TRAFD1	O14545	2	0.139179	32.7526	35.1328	2.0337	0.493522	22	1.90967	0.904464	1.92766	-2.39901	5.65699	0	0.995968	FALSE	FALSE	0.440795	0.433269	0.447284	prot.1085	0.514655
TRAK1_43234	OID43234	TRAK1	Q9UPV9	3	0	20.9464	27.1406	0.967948	0.398006	22	1.27605	0.698338	1.26963	-1.1396	5.8533	0.00358166	0.994672	FALSE	FALSE	0.18745	0.177185	0.195172			seq.31759.9	-0.053111
TRAPPC4_43235	OID43235	TRAPPC4	Q9Y296	3	0	92.206	27.4723	0.340592	0.367583	22	0.484729	0.881287	0.337199	-1.59224	6.40935	0.025788	0.995543	FALSE	FALSE	0.065378	0.0651188	0.0659805	prot.6123	-0.00616913	seq.7007.24	0.0168252
TRDMT1_43236	OID43236	TRDMT1	O14717	3	0	64.8573	39.6134	-2.88848	0.791992	22	-2.51823	1.06783	-2.55849	-10.6745	5.50593	0.02149	0.977824	FALSE	FALSE	0.0937492	0.0909042	0.0951762			seq.12635.9	0.118331
TREH_45289	OID45289	TREH	O43280	6	1.11343	19.0007	7.99627	2.51085	0.115892	21	-0.491444	1.70307	-0.19405	-7.30629	2.91252	0	0.923567	TRUE	TRUE	0.543119	0.524461	0.5516
TREM2_44999	OID44999	TREM2	Q9NZC2	5	0.0695894	12.6741	10.4646	-0.850066	0.150494	22	-0.14849	0.726743	-0.165724	-2.55041	2.4789	0	0.994437	FALSE	FALSE	0.660032	0.651153	0.668905	prot.7621	0.600802	seq.5635.66	0.894159
TREML1_45427	OID45427	TREML1	Q86YW5	7	0.0695894	16.0167	28.6218	1.97149	0.38414	22	2.31039	0.746144	2.32637	-1.96084	6.11284	0	0.913127	FALSE	FALSE	0.539873	0.529593	0.543983	prot.4295	0.554245	seq.9329.28	0.480244
TREML2_45290	OID45290	TREML2	Q5T2D2	6	1.11343	8.37438	15.0414	-0.111759	0.227095	21	0.302525	0.458039	0.301949	-2.75176	4.05354	0	0.978278	TRUE	TRUE	0.507758	0.505193	0.514404	prot.3864	0.0390402	seq.5736.1	0.494353
TRERF1_41948	OID41948	TRERF1	Q96PN7	2	0.139179	88.223	46.3208	0.0971273	0.650987	22	0.0964257	1.11656	0.0931769	-7.17705	4.687	0	0.891924	FALSE	FALSE	0.031228	0.0303006	0.0332419
TRIAP1_44358	OID44358	TRIAP1	O43715	4	0	0.904662	10.9641	0.133692	0.167956	22	0.4249	0.325175	0.398599	-0.463396	2.82458	0.00573066	0.990117	FALSE	FALSE	0.197746	0.191859	0.209307			seq.18277.28	-0.0597618
TRIM14_41949	OID41949	TRIM14	Q14142	2	0.139179	86.6899	39.5939	-0.642331	0.691489	22	-0.209292	1.07421	-0.204094	-8.4192	5.65476	0	0.99114	FALSE	FALSE	0.0322482	0.0307543	0.0329887
TRIM17_40674	OID40674	TRIM17	Q9Y577	1	0	67.5017	34.0375	-0.356509	0.42738	22	0.00720681	0.932862	-0.163298	-2.28118	7.75007	0.0408309	0.993731	FALSE	FALSE	0.0514524	0.0479814	0.0572623
TRIM21_44359	OID44359	TRIM21	P19474	4	0	11.2039	16.7891	1.52973	0.244509	22	1.68332	0.563276	1.70864	-2.29009	4.27989	0.012894	0.990109	FALSE	FALSE	0.422351	0.41467	0.429289	prot.2202	0.438091	seq.22015.2	0.0987974
TRIM24_43237	OID43237	TRIM24	O15164	3	0	70.2157	37.2445	0.270104	0.487182	22	0.4964	0.668629	0.474369	-1.8403	5.89184	0.00573066	0.957267	FALSE	FALSE	0.132108	0.129615	0.13482
TRIM25_44360	OID44360	TRIM25	Q14258	4	0	0.0695894	23.9106	2.75106	0.36463	22	3.37576	0.833442	3.44135	-1.05423	7.16394	0.00787966	0.99114	FALSE	FALSE	0.609715	0.606669	0.611821	prot.3506	0.699317	seq.28783.10	0.3171
TRIM26_43238	OID43238	TRIM26	Q12899	3	0	76.8267	96.5803	-0.68054	1.86904	22	-0.301129	1.48292	-0.185492	-7.74604	7.36511	0.0222063	0.99105	FALSE	FALSE	0.0317257	0.0310618	0.034437	prot.3344	0.0492737	seq.29985.87	0.0437483
TRIM31_40675	OID40675	TRIM31	Q9BZY9	1	0	68.8239	49.2393	-1.71014	0.770517	22	-0.94246	1.10647	-0.914901	-8.23211	5.82273	0.00931232	0.983892	FALSE	FALSE	0.0457383	0.0442313	0.0478818
TRIM39_43239	OID43239	TRIM39	Q9HCM9	3	0	51.9833	64.3747	0.979609	0.739365	22	1.59159	1.42393	1.47326	-3.35959	8.37639	0.00143266	0.995008	FALSE	FALSE	0.273763	0.264559	0.286342
TRIM40_43240	OID43240	TRIM40	Q6P9F5	3	0	70.2853	30.9617	-0.601305	0.446543	22	-0.506291	0.543493	-0.505772	-2.73514	2.80437	0.00716332	0.99678	FALSE	FALSE	0.137778	0.132537	0.141863	prot.4015	0.171899	seq.22815.4	0.24174
TRIM41_41950	OID41950	TRIM41	Q8WV44	2	0.139179	49.338	39.6466	0.177385	0.515707	22	0.358658	1.00505	0.392637	-3.8066	5.62129	0	0.993105	FALSE	FALSE	0.1141	0.108133	0.118526
TRIM47_41951	OID41951	TRIM47	Q96LD4	2	0.139179	63.2056	25.6948	0.515999	0.381835	22	0.439723	0.77559	0.374968	-2.3992	5.31025	0	0.495317	TRUE	TRUE	0.108487	0.100228	0.113325			seq.33250.45	-0.0198312
TRIM54_41952	OID41952	TRIM54	Q9BYV2	2	0.139179	91.777	54.9943	-0.275462	0.802136	22	0.0596869	1.46302	0.0218228	-7.11214	7.06111	0	0.993519	FALSE	FALSE	0.00842663	0.00695968	0.010134			seq.22816.4	-0.027903
TRIM58_44362	OID44362	TRIM58	Q8NG06	4	0	0.208768	24.6837	2.48234	0.318615	22	3.12358	0.864927	3.15712	-0.847312	6.55757	0.00644699	0.99484	TRUE	TRUE	0.564311	0.555445	0.56764	prot.4540	0.616127
TRIM5_44361	OID44361	TRIM5	Q9C035	4	0	50.7307	26.1668	1.04898	0.436779	22	1.23913	0.639634	1.24418	-1.54352	4.15175	0.00286533	0.991598	TRUE	TRUE	0.408243	0.395144	0.410417	prot.5361	0.47235	seq.21438.45	-0.00731036
TRIM60_41953	OID41953	TRIM60	Q495X7	2	0.139179	59.8606	14.3412	-0.00125186	0.192493	22	0.0973889	0.49878	0.0218272	-2.37628	5.54468	0	0.993277	FALSE	FALSE	0.157496	0.152157	0.158882
TRIM69_43241	OID43241	TRIM69	Q86WT6	3	0	74.3911	17.7379	0.12369	0.258298	22	0.147935	0.423933	0.129829	-1.36453	3.92041	0.00716332	0.979446	FALSE	FALSE	0.114455	0.112551	0.120216
TRIOBP_41954	OID41954	TRIOBP	Q9H2D6	2	0.139179	76.0279	21.4201	0.649345	0.319586	22	-2.53826	1.56471	-2.48369	-9.66631	3.68533	0	0.989811	FALSE	FALSE	0.0578725	0.0530895	0.0599445	prot.5443	-0.00249028	seq.30578.4	-0.000265149
TRIP10_41955	OID41955	TRIP10	Q15642	2	0.139179	82.3693	76.1436	-0.80745	1.10885	22	0.168006	1.22381	0.0917778	-7.78237	6.35309	0	0.954701	FALSE	FALSE	0.0320251	0.0311115	0.0334009	prot.3639	0.0405958	seq.17676.13	0.0182415
TRIP11_44363	OID44363	TRIP11	Q15643	4	0	2.92276	27.1027	2.66937	0.448307	22	3.12952	0.935844	3.20431	-2.29098	6.88599	0.012894	0.959368	FALSE	FALSE	0.422765	0.414071	0.427184	prot.3640	0.429248
TRIP13_41956	OID41956	TRIP13	Q15645	2	0.139179	57.7003	178.182	-0.445211	3.12685	22	1.2566	3.10969	0.957429	-5.93067	9.17413	0	0.000284304	FALSE	FALSE	0.0725377	0.0706261	0.0737193	prot.3641	0.095443
TRMO_40676	OID40676	TRMO	Q9BU70	1	0	83.3681	44.9413	-0.933228	0.655914	22	-0.510508	1.12656	-0.485504	-8.51982	5.12	0.0136103	0.993417	FALSE	FALSE	0.0125509	0.0119984	0.0131851			seq.26836.18	-0.0138212
TRMT10C_45000	OID45000	TRMT10C	Q7L0Y3	5	0.0695894	8.98329	41.4034	3.21945	0.638369	22	3.25769	0.916733	3.25543	-1.12535	8.39837	0	0.918358	FALSE	FALSE	0.552689	0.546194	0.558256	prot.4132	0.531899
TRMT13_40677	OID40677	TRMT13	Q9NUP7	1	0	91.1621	43.7881	0.112283	0.630942	22	0.0628319	0.675079	0.0883408	-4.58222	3.81083	0.00358166	0.827119	FALSE	FALSE	0.0493822	0.0442042	0.0530149
TRMT9B_41957	OID41957	TRMT9B	Q9P272	2	0.139179	76.5854	53.2797	0.0233273	0.937265	22	0.460924	1.48819	0.433702	-7.1658	9.72564	0	1	FALSE	FALSE	0.0346899	0.0318649	0.0368809
TRPC4AP_41958	OID41958	TRPC4AP	Q8TEL6	2	0.139179	85.993	76.5975	-0.570395	1.98935	22	0.01601	1.92612	0.165721	-7.30295	7.52935	0	0.534467	FALSE	FALSE	0.0176558	0.0164639	0.0183965
TRPC4_40678	OID40678	TRPC4	Q9UBN4	1	0	93.6674	78.1526	-0.638711	1.83231	22	-0.388398	1.61682	-0.121163	-7.38557	7.88681	0.0401146	0.747695	FALSE	FALSE	0.0191386	0.0155107	0.0218333
TRPC5OS_41959	OID41959	TRPC5OS	A6NMA1	2	0.139179	93.4495	47.7306	-0.0772968	0.68993	22	-0.100178	1.01103	-0.053195	-7.44981	6.5324	0	0.997138	FALSE	FALSE	0.0234044	0.0200337	0.0264664
TRPS1_40679	OID40679	TRPS1	Q9UHF7	1	0	91.9276	38.6635	0.566134	0.554855	22	0.278184	0.816232	0.316307	-7.95133	5.36626	0.002149	0.995218	FALSE	FALSE	0.0559195	0.0543786	0.0592617
TRPV1_41960	OID41960	TRPV1	Q8NER1	2	0.139179	85.2265	60.6143	-0.457129	0.884636	22	-0.168984	1.06993	-0.223856	-6.67629	6.40165	0	0.848712	FALSE	FALSE	0.00817671	0.00762685	0.00973623			seq.34404.64	-0.0142174
TRPV3_43242	OID43242	TRPV3	Q8NET8	3	0	88.1002	46.9927	-0.941763	0.734862	22	-0.555059	0.997372	-0.609295	-7.77601	7.36094	0.023639	0.997118	FALSE	FALSE	0.0160834	0.0135617	0.018133			seq.35276.137	-0.0131978
TSC1_43243	OID43243	TSC1	Q92574	3	0	61.865	57.226	-1.74415	1.14514	22	-1.31111	1.53508	-1.14948	-8.42035	4.75491	0.0293696	0.99352	FALSE	FALSE	0.112501	0.110672	0.119828			seq.29429.80	0.218751
TSC22D1_44364	OID44364	TSC22D1	Q15714	4	0	45.8594	22.6729	0.61889	0.335207	22	0.713448	0.616228	0.689155	-1.90013	4.46506	0.00716332	0.950535	FALSE	FALSE	0.225624	0.222767	0.229151	prot.3648	0.192578	seq.33736.5	0.0595324
TSC22D3_41961	OID41961	TSC22D3	Q99576	2	0.139179	2.16028	19.2075	3.00829	0.269027	22	3.64034	0.84679	3.66686	-0.864966	6.84404	0	0.992765	FALSE	FALSE	0.510948	0.503964	0.517155	prot.5121	0.541263	seq.21280.13	-0.0458221
TSGA10IP_40680	OID40680	TSGA10IP	Q3SY00	1	0	82.8114	84.1976	-1.67233	2.50035	22	-0.0180257	1.87265	0.141537	-7.96802	6.64648	0.0315186	0.994527	FALSE	FALSE	0.0258281	0.0240666	0.0285504	prot.3749	0.051051
TSGA10_41962	OID41962	TSGA10	Q9BZW7	2	0.139179	79.7909	30.1481	0.00423543	0.489341	22	0.0899675	0.768647	0.0324011	-2.25269	7.6769	0	1	FALSE	FALSE	0.0302857	0.0276194	0.0322679			seq.34928.54	0.0282353
TSHB_45001	OID45001	TSHB	P01222	5	0.0695894	0.905292	14.5912	1.01108	0.1959	22	0.473322	1.02436	0.509658	-5.23333	7.74685	0	0.61834	FALSE	FALSE	0.749073	0.744165	0.759304			seq.31546.1	0.907831
TSHZ2_41963	OID41963	TSHZ2	Q9NRE2	2	0.139179	74.216	28.3526	2.22541	0.360124	22	-0.610413	1.0144	-0.756007	-3.61603	7.39682	0	0.998414	FALSE	FALSE	0.0653749	0.0644433	0.0690783
TSLP_43244	OID43244	TSLP	Q969D9	3	0	55.5324	27.5603	-0.624506	0.427383	22	-0.255332	0.921397	-0.403306	-2.13496	7.50912	0.027937	0.985138	FALSE	FALSE	0.0687431	0.0608457	0.0716067			seq.3010.53	0.0752969
TSNAXIP1_40681	OID40681	TSNAXIP1	Q2TAA8	1	0	83.1594	88.8054	-0.464837	2.41642	22	0.70684	1.73421	0.784328	-7.45825	6.23804	0.0164756	0.997645	FALSE	FALSE	0.0507165	0.0495935	0.0520679
TSPAN13_41964	OID41964	TSPAN13	O95857	2	0.139179	85.9233	61.2461	-0.266415	0.985593	22	0.133488	1.44898	0.304536	-7.22463	5.12143	0	0.991826	FALSE	FALSE	0.000728649	7.21889e-05	0.00169266	prot.7397	-0.0388723
TSPAN15_43245	OID43245	TSPAN15	O95858	3	0	71.5379	62.2725	-1.24393	1.95008	22	0.360851	1.69847	0.301444	-7.40398	8.97511	0.0207736	0.989083	FALSE	FALSE	0.0346861	0.0334252	0.0362139	prot.1587	0.0233427
TSPAN1_44365	OID44365	TSPAN1	O60635	4	0	46.4161	10.3449	-0.00884051	0.150015	22	0.205531	0.483603	0.0904989	-0.423729	4.38332	0.0401146	0.968338	FALSE	FALSE	0.187773	0.186337	0.192404
TSPAN7_43246	OID43246	TSPAN7	P41732	3	0	93.0411	77.8112	-1.88416	2.07411	22	-0.916924	1.91106	-0.783686	-8.14491	5.92009	0.0422636	0.127861	FALSE	FALSE	0.0215898	0.0204953	0.0224257
TSPAN8_44366	OID44366	TSPAN8	P19075	4	0	13.1524	15.965	-0.00569638	0.21389	22	-0.78805	1.27656	-0.803127	-4.54304	4.30106	0	0.99673	TRUE	TRUE	0.262593	0.259844	0.274389	prot.7953	0.144841
TSPOAP1_41965	OID41965	TSPOAP1	O95153	2	0.139179	63.3449	41.1818	-0.255463	0.513131	22	0.251617	1.07404	0.117782	-3.3416	10.2565	0	0.904002	FALSE	FALSE	0.00764624	0.00654971	0.0108238	prot.6490	-0.044487
TSPY3_TSPY10_41966	OID41966	TSPY3_TSPY10	P0CV98_P0CW01	2	0.139179	90.9408	25.236	-0.286308	0.369386	22	-0.00406984	0.742595	-0.0807318	-2.55112	7.84013	0	0.91564	FALSE	FALSE	NA	NA	NA
TSPYL1_44367	OID44367	TSPYL1	Q9H0U9	4	0	37.0216	18.4074	0.199479	0.278804	22	0.475616	0.462473	0.435208	-1.11507	4.8411	0.0121777	1	FALSE	FALSE	0.184519	0.182128	0.188164
TSPYL5_41967	OID41967	TSPYL5	Q86VY4	2	0.139179	65.993	21.1355	-0.0814024	0.306968	22	0.0889823	0.655418	-0.0232986	-1.42786	5.74408	0	0.993056	FALSE	FALSE	0.0666301	0.0656084	0.0687042			seq.28160.28	0.0824268
TSR3_40682	OID40682	TSR3	Q9UJK0	1	0	75.5045	48.325	0.542775	0.678444	22	0.407692	1.16386	0.301779	-2.79626	6.53394	0.010745	0.995515	FALSE	FALSE	0.0528249	0.0494037	0.0550048			seq.7018.10	0.0361219
TSSC4_41968	OID41968	TSSC4	Q9Y5U2	2	0.139179	61.115	24.8558	0.403202	0.402945	22	0.902169	0.668171	0.857639	-1.84934	4.78367	0	0.868425	FALSE	FALSE	0.317078	0.301356	0.318722	prot.7507	0.128779	seq.18181.2	0.425137
TST_43248	OID43248	TST	Q16762	3	0	55.5324	22.3116	0.774366	0.306583	22	0.696083	0.558622	0.675632	-1.61151	3.8124	0.002149	0.551953	FALSE	FALSE	0.262821	0.256305	0.272156	prot.3712	0.269993	seq.12663.16	0.313848
TTBK1_43249	OID43249	TTBK1	Q5TCY1	3	0	68.6848	90.6007	0.349737	0.605372	22	-2.07763	1.63461	-2.31519	-10.6006	9.35278	0.0200573	0.998569	FALSE	FALSE	0.1086	0.10525	0.114776
TTC12_41969	OID41969	TTC12	Q9H892	2	0.139179	80	398.199	-1.15253	2.93144	22	-0.188648	2.60015	0.116672	-6.64247	10.9602	0	0	FALSE	FALSE	0.0120305	0.0112271	0.0130504
TTC14_41970	OID41970	TTC14	Q96N46	2	0.139179	81.5331	40.139	-0.153291	0.720754	22	-0.130101	1.11022	-0.0999241	-6.69304	5.49725	0	0.990132	FALSE	FALSE	0.0165328	0.0159891	0.0203452
TTC16_41971	OID41971	TTC16	Q8NEE8	2	0.139179	80.3484	48.8869	-0.0287047	0.959633	22	0.246173	0.881208	0.19577	-2.70948	4.62826	0	0.999156	FALSE	FALSE	0.0217162	0.0214132	0.0228207
TTC1_43250	OID43250	TTC1	Q99614	3	0	73.6256	35.2087	-0.751742	0.459213	22	-0.156962	0.958786	-0.24422	-2.97856	8.56584	0.019341	0.851231	FALSE	FALSE	0.049852	0.0478417	0.0527491	prot.5125	0.0535732	seq.9864.38	0.0569466
TTC21A_41972	OID41972	TTC21A	Q8NDW8	2	0.139179	91.2892	36.6033	-0.838424	0.512455	22	-0.652465	0.906541	-0.802579	-3.12821	6.56402	0	0.981044	FALSE	FALSE	0.0212395	0.0179991	0.0253272
TTC24_40683	OID40683	TTC24	A2A3L6	1	0	65.9708	45.4697	0.12505	0.607064	22	0.138239	0.968758	-0.00902159	-2.4831	7.48288	0.0179083	0.981697	FALSE	FALSE	0.0328866	0.0308817	0.034431
TTC32_43251	OID43251	TTC32	Q5I0X7	3	0	55.5324	25.04	1.48648	0.364082	22	0.77996	0.782294	0.747084	-1.56002	5.84857	0.0100287	0.888142	TRUE	TRUE	0.176799	0.164724	0.181007			seq.20440.36	0.0575583
TTC5_41973	OID41973	TTC5	Q8N0Z6	2	0.139179	92.0557	83.6406	-2.66669	2.57211	22	-1.72553	2.08869	-1.2542	-7.71148	6.05848	0	0.00166611	FALSE	FALSE	0.00682123	0.00617045	0.00732922	prot.4383	-0.0128994
TTF2_43252	OID43252	TTF2	Q9UNY4	3	0	61.5866	44.0765	0.675604	0.66935	22	1.31094	1.24108	1.32001	-7.48619	6.04274	0.00716332	0.976459	TRUE	FALSE	0.297389	0.293282	0.305014	prot.6909	0.33784
TTLL4_41974	OID41974	TTLL4	Q14679	2	0.139179	57.9094	21.9388	-0.0981383	0.332927	22	0.140849	0.698139	0.00989802	-1.5337	5.81829	0	1	FALSE	FALSE	0.101216	0.0957849	0.107434
TTLL5_40684	OID40684	TTLL5	Q6EMB2	1	0	82.5331	80.1613	-1.33054	1.0602	22	-0.897612	1.45338	-0.82722	-7.92491	6.71685	0.0179083	0.991217	FALSE	FALSE	0.020718	0.0190968	0.0216167
TTLL6_40685	OID40685	TTLL6	Q8N841	1	0	73.1385	36.4168	-0.501572	0.528115	22	-0.147695	0.775977	-0.200069	-2.34665	4.81371	0.010745	0.707892	FALSE	FALSE	0.0431061	0.040828	0.0459991
TTLL7_40686	OID40686	TTLL7	Q6ZT98	1	0	83.3681	64.4828	-0.714018	0.97571	22	0.0199073	1.73723	0.126724	-7.99346	7.3902	0.0272206	0.997716	FALSE	FALSE	0.0304296	0.030057	0.0324305
TTN_43253	OID43253	TTN	Q8WZ42	3	0	85.8038	34.2819	-0.193546	0.468326	22	-0.15666	0.954879	-0.132761	-3.86524	5.57357	0.0164756	0.99893	FALSE	FALSE	0.233885	0.227125	0.239408	prot.4701	0.391035	seq.11352.42	0.295579
TTR_45501	OID45501	TTR	P02766	8	0.835073	0	7.10488	1.15234	0.105042	22	0.409672	0.335774	0.407028	-0.855546	1.48462	0	0.84632	FALSE	FALSE	0.290973	0.284465	0.305497	prot.25	-0.00434471
TUBA1C_41975	OID41975	TUBA1C	Q9BQE3	2	0.139179	93.7979	110.365	-1.66386	1.91728	22	-0.602398	1.66631	-0.381368	-7.1922	6.40095	0	0.681702	FALSE	FALSE	0.000981282	0.000615654	0.00336106			seq.30339.65	-0.0270299
TUBB3_43254	OID43254	TUBB3	Q13509	3	0	89.2136	76.2179	-0.0333942	1.68633	22	0.136191	1.23811	0.310659	-7.88711	2.61915	0.0207736	0.996969	FALSE	FALSE	0.046218	0.0421695	0.0500216
TUBB8B_40687	OID40687	TUBB8B	A6NNZ2	1	0	79.0536	99.9112	-0.522266	1.23829	22	-0.606814	2.22691	-0.386653	-8.03864	8.40992	0.0637536	0.152157	FALSE	FALSE	0.0233877	0.0223257	0.0259095
TUBB8_43255	OID43255	TUBB8	Q3ZCM7	3	0	98.2603	32.2553	0.218866	0.498675	22	0.145446	0.596917	0.167867	-2.59865	4.91467	0.00573066	0.902686	FALSE	FALSE	0.0638321	0.0616813	0.0643444
TUBG2_41976	OID41976	TUBG2	Q9NRH3	2	0.139179	90.453	50.8022	-0.808836	1.58698	22	-0.173055	1.22456	-0.0506532	-7.39947	5.21542	0	1	FALSE	FALSE	0.0208982	0.0189591	0.0216415			seq.31938.13	0.0219073
TUBGCP5_40688	OID40688	TUBGCP5	Q96RT8	1	0	81.4892	52.9421	1.29782	0.715199	22	-1.02483	2.05822	-0.732328	-8.58964	7.03108	0.0644699	0.0409813	FALSE	FALSE	0.0334625	0.0313408	0.0347673	prot.5075	0.0339077
TULP4_41977	OID41977	TULP4	Q9NRJ4	2	0.139179	55.4704	24.4032	-0.426375	0.387201	22	0.147291	0.749778	0.00109784	-1.65471	5.90192	0	0.991081	FALSE	FALSE	0.0708817	0.0684616	0.0756933
TUT4_40689	OID40689	TUT4	Q5TAX3	1	0	79.4711	69.4552	-1.68313	2.17204	22	-3.49572	2.78588	-2.51776	-8.11742	4.21592	0	0	FALSE	FALSE	0.03809	0.0347626	0.0412573
TWF2_45291	OID45291	TWF2	Q6IBS0	6	1.11343	8.72625	16.4383	1.3941	0.227154	21	1.47579	0.570803	1.47008	-0.569352	5.22008	0	0.9553	FALSE	FALSE	0.65183	0.64859	0.655178	prot.3973	0.66171	seq.23396.21	0.716195
TWNK_41978	OID41978	TWNK	Q96RR1	2	0.139179	70.7317	39.4416	-0.0975489	0.661819	22	0.348667	0.692265	0.278395	-1.43991	5.11117	0	1	FALSE	FALSE	0.0678257	0.0646963	0.0694608
TXK_43256	OID43256	TXK	P42681	3	0	59.2902	36.5199	-3.86289	0.572841	22	-2.57544	1.41388	-2.84446	-6.80437	6.30022	0.0121777	0.993515	FALSE	FALSE	0.0966169	0.0908471	0.10479
TXLNA_44368	OID44368	TXLNA	P40222	4	0	7.2373	18.8011	1.26064	0.278372	22	1.48965	0.648325	1.49594	-0.940125	4.64042	0.002149	0.980407	FALSE	FALSE	0.384663	0.380643	0.389093	prot.2591	0.24441	seq.9065.28	0.330786
TXLNB_43257	OID43257	TXLNB	Q8N3L3	3	0	72.5818	18.5937	-0.907646	0.275458	22	-0.764972	0.537487	-0.812315	-2.32959	2.63788	0.015043	0.983254	FALSE	FALSE	0.0733903	0.0710917	0.0755797			seq.28537.13	0.0518465
TXLNGY_41979	OID41979	TXLNGY	Q9BZA5	2	0.139179	60	312.326	1.03549	2.0976	22	-0.129799	3.16938	0.369997	-6.44844	11.7474	0	0	FALSE	FALSE	NA	NA	NA			seq.34751.150	-0.0502623
TXNDC15_45002	OID45002	TXNDC15	Q96J42	5	0.0695894	8.91365	13.472	0.0798093	0.194876	22	0.527071	0.429267	0.489151	-0.684065	2.3674	0	0.979101	TRUE	FALSE	0.429996	0.427729	0.438393	prot.4976	0.161767	seq.6366.38	0.406162
TXNDC5_45003	OID45003	TXNDC5	Q8NBS9	5	0.0695894	10.8635	22.3888	0.329622	0.309641	22	0.83948	0.468376	0.814421	-0.432156	4.90676	0	0.998172	FALSE	FALSE	0.48932	0.482023	0.493749	prot.4488	0.469896	seq.11212.7	0.489388
TXNDC9_44369	OID44369	TXNDC9	O14530	4	0	57.8984	23.7571	0.573297	0.361964	22	0.992373	0.727523	0.953295	-1.78491	5.78304	0.00716332	0.993187	FALSE	FALSE	0.39731	0.390141	0.401207	prot.1083	0.590263	seq.23303.131	0.197833
TXNL1_43258	OID43258	TXNL1	O43396	3	0	93.9457	46.4247	-0.322965	0.654411	22	-0.0990365	0.901431	-0.152191	-3.52786	5.49012	0.0136103	0.995762	FALSE	FALSE	0.0450913	0.0403442	0.0468782	prot.1234	-0.0102582	seq.21475.137	0.00155611
TXNRD1_45292	OID45292	TXNRD1	Q16881	6	1.11343	4.71499	8.58006	0.405679	0.125365	21	0.507911	0.36981	0.491013	-1.16675	3.33394	0	0.999097	FALSE	FALSE	0.59705	0.594861	0.601881			seq.13967.14	0.694946
TXNRD3NB_41980	OID41980	TXNRD3NB	Q6F5E7	2	0.139179	82.5784	24.1125	-0.0852249	0.348676	22	0.171107	0.502581	0.114319	-1.47006	3.73931	0	0.97356	FALSE	FALSE	NA	NA	NA			seq.21361.8	-0.00793263
TXN_45428	OID45428	TXN	P10599	7	0.0695894	81.1978	326.414	0.880863	3.37118	22	1.31318	2.25917	1.1243	-7.96558	10.8668	0	0.995746	FALSE	FALSE	0.168108	0.159031	0.176535	prot.1985	0.0712239	seq.8813.160	0.0167424
TYMP_45004	OID45004	TYMP	P19971	5	0.0695894	16.0864	15.1944	0.0308149	0.203977	22	0.29672	0.483262	0.269778	-1.14372	3.30756	0	0.96222	TRUE	FALSE	0.44908	0.446861	0.458165	prot.2216	0.426355	seq.11361.73	0.411017
TYMS_43259	OID43259	TYMS	P04818	3	0	29.2276	18.7009	-0.547276	0.274774	22	0.118351	0.753451	0.0541013	-2.28471	4.48657	0.0136103	0.994013	FALSE	FALSE	0.103131	0.0969778	0.106001			seq.5035.7	-0.0972214
TYRO3_45005	OID45005	TYRO3	Q06418	5	0.0695894	0	7.27845	-0.00221312	0.102944	22	0.280679	0.304158	0.279966	-1.08607	1.23027	0	0.987526	TRUE	FALSE	0.434538	0.429951	0.448332			seq.2611.72	0.366331
TYRP1_44370	OID44370	TYRP1	P17643	4	0	18.8587	16.9116	0.382649	0.247459	22	-0.0448195	0.539636	-0.0568086	-2.91581	2.78212	0.00716332	0.85433	FALSE	FALSE	0.304486	0.296069	0.309832			seq.21441.20	0.331986
TYW1_41981	OID41981	TYW1	Q9NV66	2	0.139179	91.9164	145.665	-1.25725	2.03727	22	-0.452006	2.16612	-0.100599	-6.78605	7.39006	0	0.000469637	FALSE	FALSE	0.0115927	0.00823013	0.0136789
TYW5_41982	OID41982	TYW5	A2RUC4	2	0.139179	46.2021	30.1828	1.08966	0.407808	22	1.63565	0.803133	1.61901	-2.29672	6.45639	0	0.782095	FALSE	FALSE	0.429153	0.422658	0.439045	prot.516	0.309117	seq.21131.109	0.5619
UACA_45006	OID45006	UACA	Q9BZF9	5	0.0695894	0.139276	26.4823	3.72783	0.389212	22	4.02088	0.798998	4.079	-0.26155	7.78109	0	0.82167	FALSE	FALSE	0.616356	0.606715	0.622442	prot.5345	0.698498
UBA1_41983	OID41983	UBA1	P22314	2	0.139179	96.2369	91.5878	-0.262352	2.17194	22	-0.0515482	1.98766	0.251491	-6.87171	6.95277	0	0.0773436	FALSE	FALSE	0.0662665	0.064567	0.0685891	prot.2279	0.0456431	seq.21760.22	0.105815
UBA52_40690	OID40690	UBA52	P62987	1	0	60.1949	25.8944	-0.14641	0.327296	22	0.135939	0.652054	0.0345602	-1.44412	5.78458	0.030086	0.992939	FALSE	FALSE	0.0973244	0.0894103	0.107532
UBAC1_44371	OID44371	UBAC1	Q9BSL1	4	0	0	24.2348	0.783641	0.259859	22	0.88792	0.500797	0.83132	-0.356221	3.25679	0.00143266	0.991916	FALSE	FALSE	0.577607	0.574419	0.584323	prot.5216	0.421222	seq.25480.21	0.80411
UBAP2_41984	OID41984	UBAP2	Q5T6F2	2	0.139179	66.0627	45.0668	0.52237	0.634912	22	0.629255	1.15982	0.558754	-3.72291	8.36332	0	0.996066	FALSE	FALSE	0.11545	0.111403	0.118722
UBASH3A_41985	OID41985	UBASH3A	P57075	2	0.139179	54.2857	27.1095	0.157825	0.402625	22	0.763024	0.739005	0.695489	-1.63912	5.59412	0	0.764431	FALSE	FALSE	0.0803048	0.0741643	0.0877081			seq.21529.6	-0.00905665
UBE2B_44372	OID44372	UBE2B	P63146	4	0	37.6479	32.1401	0.998094	0.466636	22	1.50099	0.712553	1.45012	-0.553268	7.064	0.010745	0.9983	FALSE	FALSE	0.198487	0.190182	0.203701			seq.9865.40	-0.0304396
UBE2D2_41986	OID41986	UBE2D2	P62837	2	0.139179	75.9582	55.3229	-0.215626	0.811364	22	0.28749	1.11671	0.161163	-6.66119	7.29771	0	0.992824	FALSE	FALSE	0.0338233	0.0329018	0.0365918			seq.18842.24	0.0160274
UBE2E2_40691	OID40691	UBE2E2	Q96LR5	1	0	64.0919	60.9006	-0.560244	0.666825	22	-0.156902	0.962078	-0.311318	-2.17433	7.73602	0.0293696	0.994693	FALSE	FALSE	0.0495659	0.044241	0.0521175			seq.28619.32	0.0093744
UBE2L6_45007	OID45007	UBE2L6	O14933	5	0.0695894	15.39	16.9737	1.07571	0.24415	22	1.35982	0.514199	1.33972	-0.870972	4.65665	0	0.995495	FALSE	FALSE	0.446707	0.444834	0.454913	prot.1129	0.342179	seq.19190.4	0.166208
UBE2U_40692	OID40692	UBE2U	Q5VVX9	1	0	65.1357	61.4001	-3.90823	0.896307	22	-2.83053	1.73197	-3.1203	-10.9087	6.77765	0.025788	0.992781	FALSE	FALSE	0.0501954	0.0482462	0.0559579
UBE2Z_43260	OID43260	UBE2Z	Q9H832	3	0	66.1795	87.5734	-0.953034	1.09499	22	-0.0348652	1.09511	-0.0257491	-7.85323	7.92569	0.0114613	0.884746	FALSE	FALSE	0.0883681	0.0818324	0.089308	prot.5513	0.118087	seq.21110.5	0.136774
UBE4B_41987	OID41987	UBE4B	O95155	2	0.139179	68.5714	39.9113	-1.07176	0.569412	22	-0.506994	1.4359	-0.7063	-7.4091	8.71681	0	0.99237	FALSE	FALSE	0.0288594	0.0274229	0.0344611	prot.1515	0.0130693
UBL4A_44373	OID44373	UBL4A	P11441	4	0	0	24.92	1.97414	0.344772	22	2.33561	0.569093	2.33034	0.808101	4.913	0.00286533	0.984289	FALSE	FALSE	0.434541	0.428218	0.443258	prot.2026	0.309035	seq.11490.42	0.292748
UBL4B_43261	OID43261	UBL4B	Q8N7F7	3	0	69.3807	48.5207	-0.700851	0.90459	22	0.438629	1.4194	0.246497	-3.48622	7.08701	0.0157593	0.997575	FALSE	FALSE	0.0236005	0.0204024	0.0247516			seq.34759.42	-0.0066242
UBN2_40693	OID40693	UBN2	Q6ZU65	1	0	79.7495	52.5993	-3.99573	1.08015	22	-3.54772	1.50316	-3.49489	-11.1307	1.72634	0.0265043	0.954728	FALSE	FALSE	0.0326406	0.0270117	0.0361819			seq.32093.2	0.0104569
UBOX5_41988	OID41988	UBOX5	O94941	2	0.139179	25.8537	17.5285	0.729207	0.243385	22	1.1389	0.568941	1.07371	-0.360169	5.06008	0	0.991497	FALSE	FALSE	0.12839	0.120813	0.140222			seq.30822.92	-0.189724
UBQLN3_43262	OID43262	UBQLN3	Q9H347	3	0	75.7829	31.8869	-0.0874258	0.439088	22	-0.0436067	0.744058	-0.0885648	-2.72043	5.24395	0.0186246	1	FALSE	FALSE	0.030528	0.029043	0.0309205			seq.21849.2	0.0188544
UBQLNL_41989	OID41989	UBQLNL	Q8IYU4	2	0.139179	77.6307	35.1009	-1.56291	0.545095	22	-0.857392	1.10346	-0.988059	-4.60077	6.52952	0	0.895024	FALSE	FALSE	0.0145455	0.0141963	0.0160907
UBR1_40694	OID40694	UBR1	Q8IWV7	1	0	60.1949	33.3048	-0.40475	0.433018	22	-0.0568484	0.60799	-0.112629	-2.55877	4.30108	0.0222063	0.998533	FALSE	FALSE	0.071061	0.069653	0.07677	prot.4335	0.0580978
UBR2_41990	OID41990	UBR2	Q8IWV8	2	0.139179	60.2091	71.3066	1.37738	1.11459	22	1.54057	1.45528	1.69745	-6.07564	5.56247	0	1	FALSE	FALSE	0.178331	0.17447	0.181485	prot.4336	0.171717
UBR7_40695	OID40695	UBR7	Q8N806	1	0	86.3605	61.6444	-3.00412	1.15984	22	-2.27091	1.29703	-2.19487	-9.53258	4.91959	0.0200573	0.969891	FALSE	FALSE	0.0236806	0.0217568	0.0271502			seq.30446.199	0.00863231
UBTD2_43263	OID43263	UBTD2	Q8WUN7	3	0	24.4259	29.2618	0.27936	0.505446	22	0.305226	0.702429	0.241254	-1.82872	5.18755	0.017192	0.97016	FALSE	FALSE	0.112083	0.107483	0.115836			seq.12875.28	0.00430798
UBTFL1_43265	OID43265	UBTFL1	P0CB47	3	0	72.4426	25.4465	-0.504089	0.415956	22	-0.327614	0.733747	-0.441088	-2.27712	4.19961	0.0186246	0.993089	FALSE	FALSE	0.0364945	0.0361469	0.0368288			seq.34970.50	0.0363818
UBTF_43264	OID43264	UBTF	P17480	3	0	75.8525	36.0764	-0.41024	0.533652	22	-0.192374	0.675179	-0.225017	-2.58328	6.323	0.0114613	0.987558	FALSE	FALSE	0.0522654	0.0495011	0.0529771			seq.29199.21	0.0589451
UBXN10_40696	OID40696	UBXN10	Q96LJ8	1	0	95.2679	70.6173	-1.68228	0.973626	22	-1.61852	1.58808	-1.41954	-8.96712	4.80136	0.0315186	0.883243	FALSE	FALSE	0.0212193	0.018931	0.0227587			seq.31427.4	-4.07346e-06
UBXN11_41991	OID41991	UBXN11	Q5T124	2	0.139179	82.1603	86.9712	-0.508087	1.65713	22	-0.203584	2.05868	0.0795026	-6.88833	5.27499	0	0.184648	FALSE	FALSE	0.0140624	0.0134593	0.0144974			seq.31602.15	0.0142796
UBXN1_45008	OID45008	UBXN1	Q04323	5	0.0695894	84.3315	48.4477	0.484191	0.794641	22	0.613769	0.954525	0.69249	-5.67843	4.37413	0	0.991219	FALSE	FALSE	0.209283	0.204957	0.216384	prot.776	0.225223	seq.29773.6	0.0128409
UBXN2A_40697	OID40697	UBXN2A	P68543	1	0	78.636	28.4017	-0.200687	0.403515	22	0.156764	0.702167	0.0751865	-1.68804	8.6541	0.0207736	0.995709	FALSE	FALSE	0.0570099	0.0550351	0.0585856			seq.28601.107	0.0858549
UBXN2B_44374	OID44374	UBXN2B	Q14CS0	4	0	14.6138	17.3929	1.29186	0.256016	22	1.11454	0.52253	1.09162	-0.730441	4.31418	0.00501433	0.996065	FALSE	FALSE	0.348503	0.34272	0.354087			seq.18435.40	0.238239
UBXN6_41992	OID41992	UBXN6	Q9BZV1	2	0.139179	73.1707	44.5953	-2.56928	0.823891	22	-2.20812	1.50462	-2.20263	-10.1153	7.32834	0	0.992012	FALSE	FALSE	0.176552	0.170134	0.179065	prot.5356	0.367722	seq.31620.53	0.327924
UCK1_40698	OID40698	UCK1	Q9HA47	1	0	96.5205	53.2954	-0.0420688	0.786983	22	0.211344	0.894711	0.197724	-3.05475	5.62316	0.00716332	0.992945	FALSE	FALSE	0.0393304	0.0367951	0.042381	prot.5537	-0.0023843	seq.23364.3	-0.0417157
UCMA_41993	OID41993	UCMA	Q8WVF2	2	0.139179	82.3693	64.7881	-0.0359293	0.759599	22	0.175149	0.813501	0.109897	-2.87705	3.52882	0	0.9737	FALSE	FALSE	0.0284416	0.0248328	0.0317832			seq.10977.55	0.00868472
UFD1_44375	OID44375	UFD1	Q92890	4	0	51.1482	33.3551	2.89069	0.485214	22	3.53319	1.08931	3.49986	-1.47125	8.97906	0.00573066	0.996698	FALSE	FALSE	0.567734	0.561664	0.576999	prot.4763	0.687496	seq.17411.55	0.678534
UGDH_43266	OID43266	UGDH	O60701	3	0	75.7133	29.5814	1.32826	0.506132	22	0.280055	1.23014	0.0917005	-3.45973	8.3886	0.027937	0.905934	FALSE	FALSE	0.0640571	0.0623864	0.0671294	prot.1332	0.0162555	seq.17755.5	0.000851295
UGGT1_43267	OID43267	UGGT1	Q9NYU2	3	0	76.27	12.6907	0.0746312	0.182777	22	0.294249	0.31371	0.273871	-0.680301	2.15881	0.00358166	0.985774	FALSE	FALSE	0.163207	0.159718	0.168866	prot.5801	0.132251
UHRF2_44376	OID44376	UHRF2	Q96PU4	4	0	62.1434	56.8394	-0.571349	0.767289	22	-0.031077	1.23541	-0.165295	-6.76989	8.82619	0.025788	0.999855	FALSE	FALSE	0.10159	0.0975368	0.107481
ULK2_41994	OID41994	ULK2	Q8IYT8	2	0.139179	75.6794	34.976	-0.353608	0.546191	22	0.139225	0.713306	0.0682807	-2.20109	5.12836	0	0.978122	FALSE	FALSE	0.0582046	0.0566586	0.0652252
ULK4_41995	OID41995	ULK4	Q96C45	2	0.139179	66.2021	26.3185	-2.07428	0.408802	22	-1.56438	1.09061	-1.75355	-5.07361	4.6137	0	0.999247	FALSE	FALSE	0.063449	0.0602468	0.0648464
UMAD1_43269	OID43269	UMAD1	C9J7I0	3	0	34.238	21.3631	2.02888	0.330166	22	2.45918	0.689604	2.44709	-0.229016	6.16685	0.00573066	0.99012	FALSE	FALSE	0.424711	0.417641	0.43082	prot.636	0.355553	seq.34768.71	0.146065
UMOD_45293	OID45293	UMOD	P07911	6	1.11343	2.25194	5.8959	0.986644	0.0843409	21	0.260655	0.600095	0.314291	-2.28062	1.6982	0	0.99434	TRUE	FALSE	0.340217	0.336537	0.347095			seq.9451.20	0.0609
UNC45A_41996	OID41996	UNC45A	Q9H3U1	2	0.139179	64.878	58.9476	1.0425	0.854858	22	1.59362	0.99032	1.57568	-4.22399	6.5112	0	0.592329	FALSE	FALSE	0.268804	0.260279	0.275158			seq.13082.9	0.311843
UNC5D_43270	OID43270	UNC5D	Q6UXZ4	3	0	43.7717	27.1152	0.160362	0.389814	22	0.149053	0.519601	0.148338	-1.75387	2.47794	0.002149	0.995623	FALSE	FALSE	0.284685	0.280206	0.289189	prot.7453	-0.0254454	seq.16307.22	0.472113
UNC79_43271	OID43271	UNC79	Q9P2D8	3	0	48.9214	28.798	-0.0399447	0.442382	22	0.760211	0.808399	0.722761	-2.25229	5.5443	0.0100287	0.985703	FALSE	FALSE	0.193964	0.191387	0.198253
UNG_44378	OID44378	UNG	P13051	4	0	89.9791	18.8624	1.153	0.286618	22	0.921023	0.654471	0.978516	-1.96443	4.25422	0.00859599	1	FALSE	FALSE	0.138193	0.136567	0.142866			seq.22821.50	0.00494633
UNKL_41997	OID41997	UNKL	Q9H9P5	2	0.139179	81.1847	59.0997	0.642409	0.755012	22	0.508815	1.42125	0.614334	-7.08683	5.9677	0	0.99547	FALSE	FALSE	0.0291416	0.0261918	0.0327708			seq.33224.36	-0.0300562
UPB1_45009	OID45009	UPB1	Q9UBR1	5	0.0695894	60.4457	25.384	1.34131	0.36627	22	0.854196	1.37911	0.917902	-7.09702	4.94286	0	0.993365	FALSE	FALSE	0.604564	0.59306	0.615707	prot.5897	0.875436	seq.22091.14	-0.132684
UPF3A_43272	OID43272	UPF3A	Q9H1J1	3	0	81.4196	33.218	0.395713	0.528571	22	0.621525	0.926262	0.573543	-3.40206	8.61822	0.0179083	0.990816	FALSE	FALSE	0.071064	0.0678833	0.073269	prot.7360		seq.32570.1	0.0176836
UPF3B_45010	OID45010	UPF3B	Q9BZI7	5	0.0695894	20.5432	15.8116	0.412752	0.233205	22	0.730717	0.454723	0.69053	-0.516393	3.32358	0	0.841752	FALSE	FALSE	0.444469	0.440319	0.452521	prot.5348	0.474276
UPK3A_44379	OID44379	UPK3A	O75631	4	0	91.3013	12.6958	-0.415946	0.195525	22	-0.367724	0.625031	-0.412093	-2.46465	4.57551	0.030086	1	FALSE	FALSE	0.0678705	0.0630065	0.0747781			seq.35389.20	-0.040627
UPK3BL1_43273	OID43273	UPK3BL1	B0FP48	3	0	64.8573	87.8522	-6.27669	2.46746	22	-4.80095	2.67016	-4.46388	-10.9455	5.28234	0.0265043	0	FALSE	FALSE	-0.00351672	-0.00579335	-0.000805262			seq.6633.43	-0.045722
UQCC2_41998	OID41998	UQCC2	Q9BRT2	2	0.139179	75.0523	80.268	-2.21695	2.16708	22	-1.23499	1.75689	-0.973278	-8.02093	4.57041	0	0.499935	FALSE	FALSE	0.0472816	0.0459266	0.0501811	prot.5199	0.0965939
URAD_41999	OID41999	URAD	A6NGE7	2	0.139179	94.9826	83.9915	-0.762511	1.9352	22	-0.340819	1.5738	-0.168548	-7.29176	5.90402	0	0.990155	FALSE	FALSE	0.0175226	0.0163047	0.0205001			seq.31629.25	0.000959298
UROD_45011	OID45011	UROD	P06132	5	0.0695894	7.66017	18.9559	2.52771	0.239759	22	2.51998	0.63545	2.5106	0.462918	5.58973	0	0.99579	TRUE	FALSE	0.59285	0.583982	0.600395	prot.1818	0.587937	seq.19289.29	0.479427
UROS_44380	OID44380	UROS	P10746	4	0	42.5191	30.2194	-0.387688	0.525218	22	0.153516	1.16295	-0.170173	-2.57157	6.98041	0.0544413	0.996502	FALSE	FALSE	0.192541	0.188185	0.194021	prot.1996	0.153713	seq.11248.43	0.246497
USH1C_42000	OID42000	USH1C	Q9Y6N9	2	0.139179	57.77	43.5611	-0.572548	0.56777	22	0.506598	1.0461	0.376261	-2.65077	10.2802	0	0.886645	FALSE	FALSE	0.0633475	0.0586643	0.0647173			seq.17725.37	-0.00174119
USH1G_42001	OID42001	USH1G	Q495M9	2	0.139179	71.8467	70.831	-0.602135	1.84673	22	-0.148012	1.99658	0.141022	-7.19181	6.66263	0	0.00769998	FALSE	FALSE	0.0201955	0.0183909	0.0209873			seq.29353.41	0.00977636
USHBP1_40700	OID40700	USHBP1	Q8N6Y0	1	0	59.499	20.3882	-0.43204	0.272163	22	-0.146649	0.906904	-0.372431	-1.92145	5.81915	0.0401146	0.995308	FALSE	FALSE	0.0398223	0.0370218	0.0435057			seq.28191.3	-0.0011879
USO1_44381	OID44381	USO1	O60763	4	0	35.4906	41.1748	1.77251	0.522996	22	2.12435	0.773559	2.13747	-2.14333	5.5376	0.00644699	0.986269	FALSE	FALSE	0.503823	0.495997	0.506555	prot.1339	0.618944	seq.13639.101	0.609575
USP11_40701	OID40701	USP11	P51784	1	0	87.6827	78.9892	-0.215925	0.961533	22	0.116216	1.12781	0.177821	-8.0364	6.08082	0.00716332	0.992937	FALSE	FALSE	0.0160685	0.015123	0.0173215			seq.21762.32	-0.038459
USP25_44382	OID44382	USP25	Q9UHP3	4	0	1.25261	21.2537	1.3827	0.317049	22	1.77011	0.576471	1.77746	-0.269067	5.04612	0.00501433	1	FALSE	FALSE	0.370278	0.355895	0.374811	prot.6890	0.0633749	seq.9215.117	0.259634
USP28_44383	OID44383	USP28	Q96RU2	4	0	22.9645	22.8753	0.0251241	0.284575	22	0.261419	0.518115	0.185448	-1.0529	4.54409	0.0222063	0.998051	FALSE	FALSE	0.0956332	0.0946192	0.0977724			seq.19562.8	-0.0594442
USP31_42002	OID42002	USP31	Q70CQ4	2	0.139179	70.0348	32.1387	0.774144	0.467711	22	0.842892	1.22084	0.676433	-3.3256	7.89423	0	0.997172	FALSE	FALSE	0.136873	0.130536	0.140516	prot.4116	0.12123
USP33_42003	OID42003	USP33	Q8TEY7	2	0.139179	84.1812	66.6072	-0.677349	1.97744	22	-0.182352	1.77431	0.0582016	-7.05157	6.57492	0	0.361959	FALSE	FALSE	0.0305988	0.0298583	0.0314708
USP34_42004	OID42004	USP34	Q70CQ2	2	0.139179	54.9129	105.316	-3.26218	2.76541	22	-1.83028	2.49698	-1.23653	-7.3991	7.57661	0	0	FALSE	FALSE	0.0193924	0.0165566	0.0223739	prot.4115	-0.0151335
USP36_40702	OID40702	USP36	Q9P275	1	0	43.4934	52.9459	-0.217997	0.844636	22	0.21493	1.42002	0.0173731	-6.59105	7.30784	0.0200573	0.995281	FALSE	FALSE	0.0675582	0.0649071	0.0702887
USP37_42005	OID42005	USP37	Q86T82	2	0.139179	61.2544	67.1146	-4.15108	1.00423	22	-2.91258	1.58997	-2.90113	-10.6719	5.14538	0	0.998958	FALSE	FALSE	0.022333	0.0200571	0.0246675			seq.31070.19	-0.0426623
USP42_40703	OID40703	USP42	Q9H9J4	1	0	81.0717	40.3695	-2.36644	0.643767	22	-2.3414	1.16371	-2.34282	-10.0927	3.27217	0.0179083	0.994251	FALSE	FALSE	0.048318	0.0463191	0.0519851
USP43_40704	OID40704	USP43	Q70EL4	1	0	33.8205	49.8151	-0.332922	0.583551	22	-0.0629105	1.37155	-0.267486	-3.94207	9.17361	0.00931232	0.544586	FALSE	FALSE	0.128982	0.125505	0.132202
USP47_43274	OID43274	USP47	Q96K76	3	0	74.1127	65.3257	-3.8764	2.06391	22	-2.69999	2.24647	-2.40462	-9.39688	3.44511	0.0802292	3.36462e-06	FALSE	FALSE	0.0728596	0.06962	0.0764928	prot.4997	0.103724	seq.32135.35	-0.00362991
USP48_40705	OID40705	USP48	Q86UV5	1	0	79.3319	44.3506	-0.635421	0.764497	22	0.207803	1.18574	0.0896643	-4.04166	8.03097	0.017192	0.622107	FALSE	FALSE	0.00666612	0.0019358	0.00837126			seq.28068.7	-0.0495112
USP8_44384	OID44384	USP8	P40818	4	0	9.25539	17.3834	1.32578	0.240949	22	1.78897	0.614659	1.77413	-0.545875	5.45154	0.00429799	0.719782	FALSE	FALSE	0.49763	0.494823	0.501861	prot.2599	0.544426	seq.13450.49	0.55956
USP9X_42006	OID42006	USP9X	Q93008	2	0.139179	85.7143	32.7798	-0.0361537	0.457548	22	0.256421	0.776477	0.218126	-4.10151	5.54568	0	0.967426	FALSE	FALSE	0.0452842	0.0432994	0.0493454	prot.4782	0.00867042
VAMP4_42007	OID42007	VAMP4	O75379	2	0.139179	80.6969	28.4342	-0.864402	0.455902	22	-0.640858	0.725818	-0.717439	-3.4696	4.55237	0	0.993271	FALSE	FALSE	0.035641	0.0328478	0.0373407	prot.1401	0.0269799	seq.7732.45	-0.0155906
VAMP5_43275	OID43275	VAMP5	O95183	3	0	58.9422	33.3179	0.671284	0.47121	22	0.892046	0.88745	0.802754	-2.01379	6.83091	0.0143266	0.995693	FALSE	FALSE	0.182647	0.17997	0.190177	prot.1521	0.187777	seq.26136.3	0.0185982
VAMP8_44385	OID44385	VAMP8	Q9BV40	4	0	9.04662	23.6407	2.40001	0.372863	22	2.61957	0.724743	2.6335	-0.627193	5.67953	0.00931232	0.990797	FALSE	FALSE	0.509038	0.50681	0.514459	prot.5253	0.56141	seq.7064.2	-0.0695414
VASH1_44386	OID44386	VASH1	Q7L8A9	4	0	31.2457	28.6937	0.97295	0.376474	22	1.34507	0.739627	1.28188	-0.616463	5.76323	0.00429799	0.950893	TRUE	FALSE	0.408527	0.403121	0.414767	prot.7110	0.389379	seq.27607.5	0.0584695
VASN_45429	OID45429	VASN	Q6EMK4	7	0.0695894	0	11.0908	0.122171	0.159554	22	0.378968	0.310233	0.380409	-0.675954	2.00938	0	0.984476	TRUE	TRUE	0.519084	0.508342	0.523126	prot.6660	-0.00298695	seq.5682.13	0.606605
VASP_45430	OID45430	VASP	P50552	7	0.0695894	20.2646	28.1948	1.34838	0.377087	22	1.47645	0.559957	1.45972	-0.423799	4.24924	0	0.992677	FALSE	FALSE	0.543385	0.540482	0.550658	prot.2787	0.600382	seq.9762.14	0.519206
VAT1_44387	OID44387	VAT1	Q99536	4	0	4.80167	23.3789	-0.438241	1.04635	22	-0.613124	1.09886	-0.369531	-7.74946	1.19249	0.0594556	0.976054	FALSE	FALSE	0.196359	0.18617	0.201479	prot.5114	0.133477	seq.18175.65	0.140337
VAV3_44388	OID44388	VAV3	Q9UKW4	4	0	0.695894	22.6585	2.08009	0.332385	22	2.9059	0.808722	2.90563	-0.704102	7.53608	0.00644699	0.967609	FALSE	FALSE	0.598526	0.594362	0.599646	prot.6018	0.663489	seq.9830.109	0.134014
VAX1_42008	OID42008	VAX1	Q5SQQ9	2	0.139179	76.7944	40.6703	-0.327992	0.604713	22	-0.871111	1.25071	-0.952265	-8.53256	5.22357	0	0.996654	FALSE	FALSE	0.0166308	0.0158436	0.0176414			seq.30331.4	0.0194214
VAX2_42009	OID42009	VAX2	Q9UIW0	2	0.139179	68.5017	29.7712	4.36833	0.433451	22	-2.68595	3.38165	-2.20249	-8.56191	6.87543	0	0	FALSE	FALSE	0.0227289	0.0184103	0.0300615			seq.29411.5	-0.00312656
VCAM1_45431	OID45431	VCAM1	P19320	7	0.0695894	0	8.85874	-0.3912	0.133282	22	0.123743	0.285344	0.116307	-0.792045	1.4268	0	0.999986	FALSE	FALSE	0.56835	0.560841	0.571474	prot.2198	0.499191	seq.2967.8	0.678053
VCAN_45012	OID45012	VCAN	P13611	5	0.0695894	6.19777	18.9353	-0.423016	0.253977	22	0.178243	0.383517	0.176733	-0.891147	1.71351	0	0.998872	TRUE	TRUE	0.41659	0.408938	0.419358	prot.2070	0.359382	seq.9561.21	0.0104113
VCPKMT_43276	OID43276	VCPKMT	Q9H867	3	0	59.3598	28.4364	-0.0853963	0.397019	22	0.473589	1.00121	0.289124	-2.11944	11.3553	0.0265043	0.966028	FALSE	FALSE	0.155309	0.148661	0.156821
VEGFA_44389	OID44389	VEGFA	P15692	4	0	0	11.0566	0.601962	0.150716	22	0.732499	0.354054	0.705537	-0.104957	2.91623	0.00859599	0.948286	TRUE	FALSE	0.487307	0.481551	0.489269			seq.19437.61	0.547269
VEGFB_44390	OID44390	VEGFB	P49765	4	0	32.6374	21.056	-0.0110284	0.291429	22	0.597963	0.41043	0.61444	-1.30207	2.50195	0.00429799	0.971537	FALSE	FALSE	0.190269	0.186134	0.198085			seq.9453.12	0.00927782
VEGFC_45013	OID45013	VEGFC	P49767	5	0.0695894	11.2813	11.4916	1.04348	0.168428	22	1.09395	0.524733	1.08999	-0.756941	3.22003	0	0.815581	FALSE	FALSE	0.630794	0.625082	0.635818	prot.2753	0.683604	seq.3132.1	0.300981
VEGFD_44391	OID44391	VEGFD	O43915	4	0	0	7.22269	0.0639318	0.102892	22	-0.0639539	0.421722	-0.056045	-2.38832	1.4801	0.002149	0.650735	TRUE	FALSE	0.570652	0.565836	0.575867	prot.1285	0.552096	seq.13098.93	0.699677
VGF_44392	OID44392	VGF	O15240	4	0	39.0397	21.8875	0.66979	0.292253	22	1.12711	0.494589	1.1377	-0.913956	3.52709	0.00358166	0.752301	FALSE	FALSE	0.508488	0.506419	0.512814	prot.1174	0.683278	seq.29593.160	-0.0751051
VIL1_42010	OID42010	VIL1	P09327	2	0.139179	50.0348	104.65	-2.33618	2.6908	22	-0.240702	2.19531	-0.0489775	-7.34505	10.2184	0	0.0170482	FALSE	FALSE	0.0717938	0.0698743	0.0731227	prot.1930	0.0767739	seq.24901.4	0.121178
VIM_42011	OID42011	VIM	P08670	2	0.139179	63.554	61.0573	-2.79816	1.64258	22	-1.95237	1.29588	-1.89049	-9.19212	5.15865	0	0.993987	FALSE	FALSE	0.119558	0.117634	0.125265	prot.1912	0.1247	seq.15540.6	0.140261
VIPR1_43277	OID43277	VIPR1	P32241	3	0	83.6465	316.877	0.16339	2.81811	22	0.0663046	2.85397	0.192809	-6.62338	9.35599	0.0415473	0	FALSE	FALSE	0.0306828	0.0281099	0.0325219
VIT_45014	OID45014	VIT	Q6UXI7	5	0.0695894	0	7.98245	0.041168	0.113139	22	0.0820507	0.470333	0.0955463	-2.06464	2.00562	0	0.991531	TRUE	FALSE	0.667246	0.666343	0.677156	prot.4067	0.722019	seq.6234.74	0.820471
VMO1_44393	OID44393	VMO1	Q7Z5L0	4	0	59.8469	21.0659	-0.148512	0.324841	22	-0.0169659	0.897016	0.0126557	-8.69183	6.1455	0.00644699	0.990595	TRUE	TRUE	0.392628	0.392201	0.399837	prot.4192	0.617536	seq.29568.12	0.0447045
VNN1_45432	OID45432	VNN1	O95497	7	0.0695894	0.557103	6.57322	0.224903	0.0935991	22	0.633028	0.817912	0.679909	-2.51311	3.01623	0	0.990668	TRUE	TRUE	0.671882	0.669354	0.679998	prot.1555	0.763527
VNN2_44394	OID44394	VNN2	O95498	4	0	0	10.6698	0.471433	0.154898	22	0.696548	0.509057	0.734623	-1.23399	3.38209	0.00143266	0.906795	TRUE	FALSE	0.599324	0.5874	0.605861	prot.1556	0.181556	seq.15480.2	0.805613
VPS16_42012	OID42012	VPS16	Q9H269	2	0.139179	77.2822	48.2508	0.177632	0.702673	22	0.525265	0.791713	0.485707	-3.14662	4.60532	0	0.85685	FALSE	FALSE	0.113248	0.11271	0.118654	prot.5440	0.182861
VPS28_43278	OID43278	VPS28	Q9UK41	3	0	75.9916	48.83	0.180685	0.612171	22	0.217612	0.985742	0.184974	-4.01045	7.15692	0.010745	0.992181	FALSE	FALSE	0.104228	0.100313	0.10707	prot.5999	0.167193	seq.17155.1	0.0453692
VPS37A_44395	OID44395	VPS37A	Q8NEZ2	4	0	45.8594	39.1591	0.75276	0.524873	22	1.14543	0.766731	1.1326	-1.70061	5.57919	0.00859599	0.992514	FALSE	FALSE	0.331557	0.327445	0.337233	prot.4529	0.368107
VPS41_40706	OID40706	VPS41	P49754	1	0	91.9972	104.725	-0.516369	2.48828	22	-0.484917	2.30638	0.125929	-7.16856	4.73389	0.0608883	3.68845e-06	FALSE	FALSE	0.0182135	0.0172845	0.0187319	prot.2749	0.0134334	seq.32896.2	-0.00873289
VPS4B_44396	OID44396	VPS4B	O75351	4	0	36.7432	24.3962	1.75637	0.359838	22	2.24965	0.793762	2.21611	-0.103075	7.18118	0.00501433	0.991828	FALSE	FALSE	0.534992	0.530758	0.542515	prot.1396	0.580594	seq.12668.7	0.35702
VPS53_44397	OID44397	VPS53	Q5VIR6	4	0	13.8483	13.4847	0.404995	0.201691	22	0.545405	0.425346	0.520848	-0.739884	3.17632	0.00358166	0.996859	FALSE	FALSE	0.388957	0.380379	0.396843	prot.3900	0.545176	seq.25103.45	0.485387
VPS54_42013	OID42013	VPS54	Q9P1Q0	2	0.139179	44.2509	40.9166	0.00351058	0.542267	22	0.626333	1.00005	0.595458	-8.18305	6.86502	0	0.719902	FALSE	FALSE	0.225246	0.223861	0.227817	prot.5853	0.388383
VRK1_42014	OID42014	VRK1	Q99986	2	0.139179	66.4111	38.9643	-2.38538	0.57579	22	-2.09152	1.37859	-1.96784	-8.87311	3.23091	0	0.920309	FALSE	FALSE	0.0494222	0.0459022	0.0515278			seq.12553.5	0.00259144
VRK3_42015	OID42015	VRK3	Q8IV63	2	0.139179	72.892	45.3384	-5.11485	0.822603	22	-4.48805	1.4127	-4.65508	-12.2776	5.15736	0	0.894571	FALSE	FALSE	0.0739863	0.0726298	0.0756858			seq.31594.6	0.0756919
VSIG10L_44399	OID44399	VSIG10L	Q86VR7	4	0	24.4259	10.2047	0.102647	0.146435	22	0.267738	0.447766	0.220149	-1.0447	4.31231	0.00644699	0.994032	TRUE	TRUE	0.228693	0.221245	0.239346	prot.7418	0.064602	seq.24011.27	0.115382
VSIG10_44398	OID44398	VSIG10	Q8N0Z9	4	0	25.9569	18.5485	-0.317522	0.27312	22	-0.390636	0.659763	-0.429313	-2.54019	4.43015	0.0157593	0.956107	TRUE	TRUE	0.126501	0.11947	0.127355			seq.10825.12	-0.0117458
VSIG2_44400	OID44400	VSIG2	Q96IQ7	4	0	15.8664	20.1106	-1.1654	0.288331	22	0.13922	0.876787	0.0302573	-2.29912	4.37611	0.00143266	0.996027	FALSE	FALSE	0.158487	0.15097	0.163709			seq.8018.43	-0.0225082
VSIG4_45294	OID45294	VSIG4	Q9Y279	6	1.11343	30.4715	14.459	-0.132035	0.215091	21	0.203555	0.556648	0.181984	-3.30365	4.60332	0	0.991136	FALSE	FALSE	0.604146	0.600764	0.614655	prot.6913	0.310258	seq.17678.28	0.752187
VSIR_45015	OID45015	VSIR	Q9H7M9	5	0.0695894	6.26741	19.3624	0.933594	0.253729	22	0.880014	0.487274	0.830677	-0.661628	4.98246	0	0.995362	TRUE	FALSE	0.556797	0.551246	0.563508	prot.5508	0.592097	seq.14123.34	0.529789
VSNL1_44401	OID44401	VSNL1	P62760	4	0	9.67293	10.0844	0.888251	0.147926	22	0.198246	0.509665	0.156894	-1.54563	2.71576	0.00358166	0.994327	TRUE	FALSE	0.441801	0.439424	0.448771	prot.6574	0.536805	seq.20197.14	0.234901
VSTM1_43279	OID43279	VSTM1	Q6UX27	3	0	22.199	31.5697	0.172563	0.489679	22	0.170486	0.589927	0.184634	-2.36061	2.92898	0.002149	0.969348	TRUE	FALSE	0.373371	0.369954	0.375699			seq.20570.18	0.62339
VSTM2B_43280	OID43280	VSTM2B	A6NLU5	3	0	79.5407	48.4508	-0.963801	1.05367	22	-0.242174	1.37725	-0.204651	-7.94884	8.67942	0.019341	0.878947	FALSE	FALSE	0.0284074	0.0267456	0.0298917			seq.34650.55	0.0446219
VSTM2L_43281	OID43281	VSTM2L	Q96N03	3	0	42.032	20.942	-0.171914	0.320925	22	0.221702	0.840812	0.0816735	-1.38471	8.1779	0.0229226	0.992229	TRUE	FALSE	0.113015	0.110222	0.120722			seq.6549.63	0.0432173
VSTM4_42016	OID42016	VSTM4	Q8IW00	2	0.139179	52.4042	25.5358	-0.631793	0.394375	22	-0.783175	0.999368	-0.698308	-4.98426	5.50048	0	0.995106	TRUE	TRUE	0.12348	0.119213	0.128782			seq.7242.14	0.0247556
VTA1_45016	OID45016	VTA1	Q9NP79	5	0.0695894	0	16.0257	2.72593	0.221637	22	2.92904	0.575079	2.91718	0.730545	6.81352	0	0.991309	FALSE	FALSE	0.695089	0.68655	0.698901	prot.42	0.73225	seq.4209.60	0.741235
VTCN1_43282	OID43282	VTCN1	Q7Z7D3	3	0	86.9868	32.0042	0.782178	0.457833	22	0.126394	0.854271	0.180956	-8.15538	4.56516	0.00573066	0.937143	FALSE	FALSE	0.0585523	0.0534871	0.0600485			seq.34723.86	-0.00213704
VTI1A_45017	OID45017	VTI1A	Q96AJ9	5	0.0695894	25.5571	8.16773	0.397867	0.115148	22	0.515098	0.294788	0.496137	-0.420221	3.42748	0	0.971308	FALSE	FALSE	0.387503	0.379073	0.394141	prot.4826	0.203023	seq.7952.2	0.413426
VTN_45502	OID45502	VTN	P04004	8	0.835073	5.33333	15.0327	-0.548176	0.23527	22	-0.314778	0.487476	-0.317778	-2.78162	1.78111	0	0.99029	TRUE	TRUE	0.43553	0.431479	0.43773	prot.1749	0.321214	seq.8280.238	0.284424
VWA1_44402	OID44402	VWA1	Q6PCB0	4	0	17.6757	13.1052	0.591511	0.19565	22	0.0806673	0.410868	0.0778956	-1.57121	1.87676	0.00286533	0.985015	FALSE	FALSE	0.316601	0.313815	0.31998	prot.4017	0.172093	seq.6385.63	0.303325
VWA5A_43283	OID43283	VWA5A	O00534	3	0	68.7543	34.8148	-0.0914056	0.650475	22	0.315872	1.17331	0.146373	-3.12313	8.13383	0.0265043	0.902576	FALSE	FALSE	0.0377983	0.0351657	0.0395998	prot.1063	0.0279679	seq.25812.7	0.00101555
VWA5B2_40707	OID40707	VWA5B2	Q8N398	1	0	84.3424	50.4795	-1.35583	0.86464	22	-0.665186	1.38605	-0.670213	-8.93606	7.7683	0.0164756	0.996252	FALSE	FALSE	0.0121293	0.00943461	0.0135879			seq.35440.29	-0.0151837
VWA8_40708	OID40708	VWA8	A3KMH1	1	0	62.0738	36.9543	-0.943978	0.470756	22	-0.307615	0.918882	-0.501925	-3.03522	7.33182	0.0315186	0.990607	FALSE	FALSE	0.0392933	0.0340114	0.0413172	prot.517	0.0220508
VWC2L_44404	OID44404	VWC2L	B2RUY7	4	0	16.0752	11.2703	0.0312425	0.153435	22	0.253395	0.651238	0.149392	-1.02266	6.19679	0.0358166	0.997379	FALSE	FALSE	0.135058	0.13175	0.144446			seq.7995.16	-0.0287539
VWC2_44403	OID44403	VWC2	Q2TAL6	4	0	0	15.7199	0.148103	0.256592	22	0.569818	0.511681	0.569004	-1.24244	2.59123	0.00143266	0.992726	TRUE	TRUE	0.516014	0.508419	0.522509	prot.3734	0.38515	seq.11121.56	0.750783
VWF_45295	OID45295	VWF	P04275	6	1.11343	14.3561	26.5029	1.18037	0.373118	21	1.16448	0.609827	1.16434	-0.864018	3.70818	0	0.990464	FALSE	FALSE	0.530075	0.526569	0.53238	prot.1769	0.0804215	seq.3050.7	0.587394
WAPL_40709	OID40709	WAPL	Q7Z5K2	1	0	69.5198	233.832	-0.0835166	2.6471	22	0.628825	3.29425	0.130915	-6.25154	11.5084	0.154011	0	FALSE	FALSE	0.0200916	0.0191331	0.0217141			seq.32100.173	-0.0106446
WARS1_45296	OID45296	WARS1	P23381	6	1.11343	1.97044	10.7018	1.19235	0.157009	21	1.18322	0.361728	1.16816	-0.438836	2.93476	0	0.998115	TRUE	FALSE	0.632838	0.627877	0.640073	prot.2307	0.590071	seq.9870.17	0.716471
WASF1_44405	OID44405	WASF1	Q92558	4	0	7.02853	21.6227	2.66196	0.349744	22	2.70879	0.820825	2.74621	-0.490582	6.72516	0.00501433	0.999185	TRUE	FALSE	0.594503	0.586254	0.598212	prot.4721	0.690293
WASF3_44406	OID44406	WASF3	Q9UPY6	4	0	16.0752	30.0941	0.354829	0.477125	22	1.21986	0.751963	1.2255	-1.1922	5.35885	0.00286533	0.918899	TRUE	FALSE	0.471786	0.466214	0.484958	prot.6085	0.637558
WASHC3_44407	OID44407	WASHC3	Q9Y3C0	4	0	61.6562	47.0645	0.324422	0.603908	22	0.538842	0.85045	0.610351	-6.86069	3.47441	0.00859599	0.988813	FALSE	FALSE	0.209808	0.202619	0.21804	prot.786	0.260825	seq.28593.17	-0.0362514
WASL_43285	OID43285	WASL	O00401	3	0	73.3473	54.2306	1.97985	0.736062	22	-1.61936	3.32468	-1.11654	-7.40829	6.43651	0	0	FALSE	FALSE	0.0448495	0.0441931	0.0482093	prot.1041	0.0402604	seq.25082.3	-0.00336452
WAS_43284	OID43284	WAS	P42768	3	0	74.6695	48.6912	1.65809	0.720289	22	1.7732	1.02462	1.82851	-2.27602	6.10035	0.00286533	0.927663	FALSE	FALSE	0.414634	0.405651	0.416474	prot.2631	0.512112	seq.22033.32	0.601454
WBP2NL_42017	OID42017	WBP2NL	Q6ICG8	2	0.139179	79.4425	34.8392	0.319417	0.540413	22	0.319136	1.19349	0.415581	-6.92757	6.73635	0	0.993514	FALSE	FALSE	0.0195366	0.0178764	0.0238397			seq.32808.7	-0.0042815
WDCP_42018	OID42018	WDCP	Q9H6R7	2	0.139179	66.8293	40.7716	1.87603	0.566079	22	0.929448	1.24894	0.76535	-2.78947	9.9435	0	0.997387	FALSE	FALSE	0.131992	0.127614	0.133382
WDHD1_42019	OID42019	WDHD1	O75717	2	0.139179	75.5401	61.8181	-0.197144	0.994826	22	0.160906	1.78466	0.275846	-6.80798	7.73069	0	0.593812	FALSE	FALSE	0.0172255	0.0151412	0.0199291			seq.31613.27	0.002359
WDR20_42020	OID42020	WDR20	Q8TBZ3	2	0.139179	86.899	103.547	-6.35047	2.5023	22	-5.89751	2.44314	-5.22589	-10.8887	3.12555	0	0	FALSE	FALSE	0.0294588	0.0244102	0.0301298	prot.6338	0.023919	seq.31009.1	0.0139409
WDR24_42021	OID42021	WDR24	Q96S15	2	0.139179	71.1498	52.4348	0.243707	0.793007	22	0.932409	0.954432	0.917688	-2.64511	5.63432	0	0.719203	FALSE	FALSE	0.135768	0.13103	0.143553
WDR25_40710	OID40710	WDR25	Q64LD2	1	0	73.6952	72.234	-2.40149	1.73799	22	-0.705533	1.70037	-0.78397	-8.14655	8.47264	0.0207736	0.99219	FALSE	FALSE	0.0256204	0.0241188	0.027225
WDR46_44408	OID44408	WDR46	O15213	4	0	34.5164	23.2815	-0.219704	0.341184	22	0.0900358	0.465733	0.0817539	-1.35141	2.76234	0.00429799	0.997404	FALSE	FALSE	0.185571	0.181908	0.186681
WDR53_42022	OID42022	WDR53	Q7Z5U6	2	0.139179	49.338	217.643	0.0119546	1.96478	22	-0.0791943	2.81774	0.147399	-6.45311	10.5968	0	0	FALSE	FALSE	0.0109435	0.00986211	0.0111676	prot.4195	-0.00318494
WDR54_40711	OID40711	WDR54	Q9H977	1	0	64.4398	65.9312	0.180757	0.736585	22	0.878158	1.23102	0.835389	-8.60619	7.91279	0.0114613	0.841512	FALSE	FALSE	0.097451	0.0891617	0.103513
WDR64_40712	OID40712	WDR64	B1ANS9	1	0	51.8441	29.7338	-0.96611	0.39337	22	-1.16051	1.49366	-1.46271	-4.32286	8.3641	0.0200573	1	FALSE	FALSE	0.0537688	0.0526704	0.0636678
WDR70_42023	OID42023	WDR70	Q9NW82	2	0.139179	79.6516	50.0018	-0.0153304	0.801611	22	0.182103	1.07471	0.0893298	-5.06783	5.62217	0	0.997869	FALSE	FALSE	-0.0672393	-0.0713755	-0.0641698	prot.7773	-0.240449
WDR77_40713	OID40713	WDR77	Q9BQA1	1	0	98.817	78.9087	-0.744992	2.27023	22	-0.290191	1.88455	0.102416	-7.35891	3.76556	0.0659026	0.0918297	FALSE	FALSE	0.0310938	0.029029	0.0325376	prot.5178	0.0280194	seq.29284.25	0.0164255
WDR91_44409	OID44409	WDR91	A4D1P6	4	0	0	54.5124	0.816193	0.44018	22	1.50346	0.909723	1.38343	-0.820073	5.91231	0.00644699	0.992113	FALSE	FALSE	0.382418	0.376619	0.403045			seq.30725.2	0.307746
WFDC12_44411	OID44411	WFDC12	Q8WWY7	4	0	5.49756	23.8015	0.322562	0.315105	22	0.067068	0.850574	0.065226	-2.50068	4.58978	0.00573066	0.938351	TRUE	FALSE	0.560487	0.548161	0.566371	prot.4684	0.0658004	seq.26093.2	0.831064
WFDC1_44410	OID44410	WFDC1	Q9HC57	4	0	8.90745	13.9443	0.593483	0.213855	22	0.603374	0.428658	0.589883	-1.45173	3.85227	0.0157593	0.927797	TRUE	FALSE	0.399758	0.392877	0.403077	prot.5570	0.317964	seq.9316.67	0.546164
WFDC2_45018	OID45018	WFDC2	Q14508	5	0.0695894	8.14763	8.95185	-0.21982	0.126321	22	-0.0774456	0.45769	-0.137894	-1.42172	3.41203	0	0.996585	FALSE	FALSE	0.671414	0.662209	0.674316			seq.11388.75	0.797759
WFDC3_42024	OID42024	WFDC3	Q8IUB2	2	0.139179	56.3066	104.066	-4.53286	2.18114	22	-2.56125	2.59705	-2.09923	-7.91579	6.56552	0	0	FALSE	FALSE	0.0240157	0.0230418	0.0253725			seq.6384.19	0.0327526
WFIKKN1_44412	OID44412	WFIKKN1	Q96NZ8	4	0	19.3459	16.1431	-0.0200447	0.240694	22	0.067979	0.508139	0.0651216	-1.59873	2.09717	0.000716332	0.981217	TRUE	TRUE	0.462183	0.452313	0.47174			seq.3191.50	0.538374
WFIKKN2_45019	OID45019	WFIKKN2	Q8TEU8	5	0.0695894	0	7.87901	-0.15565	0.111592	22	0.451625	0.409249	0.439902	-0.952175	2.43541	0	0.998762	TRUE	FALSE	0.667076	0.659515	0.670997			seq.3235.50	0.817549
WHAMM_43286	OID43286	WHAMM	Q8TF30	3	0	54.9756	35.1627	-1.03424	0.504878	22	-0.645338	1.02714	-0.705702	-7.05201	7.08098	0.015043	0.990521	FALSE	FALSE	0.0336762	0.0316327	0.0396167			seq.34296.7	-0.0436747
WHRN_40714	OID40714	WHRN	Q9P202	1	0	53.5839	245.305	-1.83189	3.30446	22	-0.341668	2.88731	0.113119	-6.2651	7.92089	0.000716332	0	FALSE	FALSE	0.0316418	0.0281381	0.033491
WIF1_44413	OID44413	WIF1	Q9Y5W5	4	0	0	11.5013	-0.313599	0.151653	22	-0.0864027	0.431591	-0.117767	-1.91206	1.8785	0.00286533	0.998966	FALSE	FALSE	0.489361	0.483815	0.495589			seq.16070.7	0.548089
WNK3_42025	OID42025	WNK3	Q9BYP7	2	0.139179	69.1986	21.6142	3.28955	0.274552	22	-1.05763	1.89534	-1.1638	-8.739	7.73325	0	0.997711	FALSE	FALSE	0.105031	0.102704	0.112874			seq.5493.17	0.0172718
WNK4_40715	OID40715	WNK4	Q96J92	1	0	69.1719	69.7807	-1.22822	1.44629	22	-0.106809	1.39748	-0.0624238	-7.94617	7.12161	0.0121777	0.992316	FALSE	FALSE	-0.00294559	-0.00857875	0.000971399			seq.29162.16	-0.0650916
WNT16_42026	OID42026	WNT16	Q9UBV4	2	0.139179	36.8641	59.0294	0.36823	0.916034	22	1.25999	1.3008	1.34621	-6.52769	5.30763	0	0.997587	TRUE	TRUE	0.144681	0.139616	0.149595			seq.21943.170	0.0208496
WNT7A_40716	OID40716	WNT7A	O00755	1	0	89.5616	51.6867	-0.248438	0.947904	22	0.108796	1.22467	0.253479	-7.00614	4.30595	0.017192	0.937253	FALSE	FALSE	0.0232586	0.0217243	0.0245296			seq.4889.82	0.00475287
WNT9A_43287	OID43287	WNT9A	O14904	3	0	45.0939	21.06	0.841874	0.297449	22	0.935834	0.49615	0.939552	-1.07863	2.85522	0.00286533	0.959905	FALSE	FALSE	0.29003	0.284432	0.297809
WRN_42027	OID42027	WRN	Q14191	2	0.139179	78.8153	71.0997	-1.71237	1.06724	22	-0.705524	1.31352	-0.734464	-8.04908	5.54827	0	0.970487	FALSE	FALSE	0.0462099	0.0431178	0.049759
WSCD2_43288	OID43288	WSCD2	Q2TBF2	3	0	67.2234	55.8114	0.179763	0.891169	22	-0.00821467	1.34383	0.164787	-7.69481	4.94123	0.0229226	0.997739	FALSE	FALSE	0.00320203	0.00182528	0.00456233			seq.6274.15	-0.0413874
WT1_40717	OID40717	WT1	P19544	1	0	97.4948	45.1815	0.169996	0.661344	22	0.117658	0.771729	0.142759	-4.44889	5.7168	0.002149	0.676353	FALSE	FALSE	0.0105585	0.0100539	0.0132046			seq.33454.31	-0.0563383
WWC1_42028	OID42028	WWC1	Q8IX03	2	0.139179	68.4321	35.1293	-0.693996	0.531869	22	-0.11522	1.06837	-0.274693	-3.35805	8.86934	0	0.982832	FALSE	FALSE	0.0190289	0.0173119	0.0199102			seq.18284.77	-0.0284828
WWC2_42029	OID42029	WWC2	Q6AWC2	2	0.139179	81.115	84.1519	-0.788116	1.32416	22	-0.862343	1.75238	-0.621226	-7.19517	3.76652	0	0.394857	FALSE	FALSE	0.0177601	0.0165626	0.0211064			seq.35446.31	0.0119026
WWOX_44414	OID44414	WWOX	Q9NZC7	4	0	67.8497	12.4727	0.0582994	0.175024	22	0.142975	0.290217	0.119209	-0.580898	5.09984	0.00787966	0.997557	FALSE	FALSE	0.121154	0.116992	0.126438			seq.17724.3	0.0253836
WWP1_42030	OID42030	WWP1	Q9H0M0	2	0.139179	81.4634	50.8552	-1.62713	1.50505	22	-0.81648	1.41515	-0.736441	-8.07898	6.45875	0	0.999143	FALSE	FALSE	0.0337394	0.0318013	0.0339026	prot.6823	-0.0230674	seq.11307.33	0.0332077
WWP2_44415	OID44415	WWP2	O00308	4	0	9.1858	16.5199	1.45849	0.234987	22	1.77057	0.449154	1.77257	0.161123	3.77667	0.00143266	0.985132	FALSE	FALSE	0.358398	0.355232	0.36457	prot.6442	0.162025	seq.21670.52	0.210291
XCL1_44416	OID44416	XCL1	P47992	4	0	35.0731	37.2866	-1.78645	0.583213	22	-0.947907	0.93805	-1.02263	-3.70437	7.3121	0.0207736	1	TRUE	FALSE	0.324198	0.320442	0.334741	prot.7037	0.29164	seq.14078.69	0.368431
XG_45297	OID45297	XG	P55808	6	1.11343	19.3526	14.1362	0.201425	0.20315	21	0.703071	0.540811	0.680722	-4.69949	3.73275	0	0.98304	FALSE	FALSE	0.392662	0.382789	0.403093			seq.8044.90	0.250615
XIAP_43289	OID43289	XIAP	P98170	3	0	63.8135	38.3542	1.17886	0.550309	22	1.27827	0.677946	1.26932	-1.09671	4.70422	0.002149	0.995846	FALSE	FALSE	0.237053	0.22839	0.245496	prot.3167	0.143078	seq.31408.16	-0.031121
XIRP2_42031	OID42031	XIRP2	A4UGR9	2	0.139179	73.3101	50.9869	-0.866796	0.820779	22	-0.263362	1.3258	-0.403171	-6.78365	7.43076	0	0.990179	FALSE	FALSE	0.0340967	0.0317326	0.0364028
XPNPEP2_45020	OID45020	XPNPEP2	O43895	5	0.0695894	1.39276	9.16994	-1.98426	0.134915	22	-0.186728	1.16325	-0.0490757	-8.16453	2.34634	0	0.961928	TRUE	FALSE	0.576817	0.567688	0.585745	prot.1284	0.613281
XPR1_40718	OID40718	XPR1	Q9UBH6	1	0	84.1336	42.3504	0.0258711	0.651637	22	-0.0232809	1.06278	-0.0583144	-6.05879	7.01635	0.0157593	0.995864	FALSE	FALSE	0.0261789	0.0239755	0.0275874	prot.5889	0.0128378
XRCC1_42032	OID42032	XRCC1	P18887	2	0.139179	72.1254	40.7008	-0.789454	0.756637	22	-0.243308	0.844362	-0.219818	-8.21126	4.771	0	0.954765	FALSE	FALSE	0.0290517	0.0269847	0.033495	prot.7761		seq.12535.2	-0.0353409
XRCC2_42033	OID42033	XRCC2	O43543	2	0.139179	79.8606	61.6992	-0.457181	0.873978	22	0.390344	1.80977	0.406326	-7.47097	7.95152	0	0.993213	FALSE	FALSE	0.0176471	0.0147648	0.019655			seq.31430.106	-0.0141808
XRCC4_43290	OID43290	XRCC4	Q13426	3	0	73.904	32.3118	0.250819	0.469687	22	0.220104	0.647142	0.251901	-2.20648	5.42232	0.00787966	0.991639	FALSE	FALSE	0.128965	0.124783	0.130619			seq.9886.28	0.218893
XRN1_40719	OID40719	XRN1	Q8IZH2	1	0	93.2498	196.219	0.597886	4.05069	22	0.562222	3.34166	0.65934	-6.22057	11.1426	0.000716332	0	FALSE	FALSE	0.0359715	0.0350103	0.0377313	prot.4376	0.0470831	seq.34399.6	0.0076196
XRRA1_40720	OID40720	XRRA1	Q6P2D8	1	0	58.4551	90.8021	-1.99121	2.00262	22	-1.10483	2.35499	-0.659918	-8.50495	7.89989	0.032235	1.70287e-05	FALSE	FALSE	0.0235739	0.020332	0.0248994
YAE1_40721	OID40721	YAE1	Q9NRH1	1	0	74.739	90.0716	-3.50828	2.41469	22	-2.65366	2.20671	-2.2545	-9.49351	5.2853	0.0859599	4.95745e-06	FALSE	FALSE	0.0260112	0.022602	0.0272596			seq.21124.17	0.0221493
YARS1_44418	OID44418	YARS1	P54577	4	0	0.278358	25.0201	4.67186	0.393708	22	5.63437	1.34217	5.73778	-0.319437	9.58049	0.00501433	0.98646	FALSE	FALSE	0.631062	0.62899	0.634056	prot.2889	0.740819	seq.19270.26	0.684108
YB057_YM017_41518	OID41518	YB057_YM017	A8MUA0_A8MX80	2	0.139179	71.4286	23.8908	-0.668279	0.348106	22	-0.225576	0.746263	-0.368068	-2.77879	6.17933	0	0.996193	FALSE	FALSE	NA	NA	NA
YBX2_42034	OID42034	YBX2	Q9Y2T7	2	0.139179	57.3519	58.1838	0.130317	1.6228	22	-0.207253	2.13159	0.0853317	-6.84822	7.17666	0	0.00130943	FALSE	FALSE	0.0363038	0.0337437	0.038443	prot.7927	-0.0401878	seq.6372.7	0.0514519
YES1_44419	OID44419	YES1	P07947	4	0	52.888	28.2036	2.93966	0.380716	22	3.14647	0.785027	3.12558	-0.158874	7.20427	0.00644699	0.995018	FALSE	FALSE	0.431314	0.425217	0.437213			seq.2878.66	0.308821
YH007_42470	OID42470	YH007	Q8N7P7	3	0	43.4934	26.3948	-3.53429	0.463804	22	-2.60245	1.14135	-2.87438	-4.90565	4.70421	0.0229226	0.984581	FALSE	FALSE	NA	NA	NA
YJU2B_42035	OID42035	YJU2B	P13994	2	0.139179	48.0836	41.9541	-3.18963	0.617254	22	-3.98838	2.28584	-3.93771	-11.5927	5.83924	0	0.930734	FALSE	FALSE	0.0643025	0.0612289	0.0659651
YJU2_44420	OID44420	YJU2	Q9BW85	4	0	68.5456	25.2239	-0.363031	0.352406	22	-0.252287	0.563531	-0.283029	-2.00081	3.2174	0.00787966	0.798163	FALSE	FALSE	0.17575	0.170258	0.177978			seq.23571.93	0.20369
YK038_40440	OID40440	YK038	Q8IYB0	1	0	73.6952	94.8011	-0.869698	1.46868	22	-1.03247	2.26384	-0.711457	-8.14252	6.13419	0.0522923	0.000763202	FALSE	FALSE	NA	NA	NA
YKT6_42036	OID42036	YKT6	O15498	2	0.139179	77.6307	66.1251	-2.0194	0.978799	22	-0.75952	1.8808	-0.83169	-8.62212	11.9641	0	0.984612	FALSE	FALSE	0.0427614	0.0416437	0.0445012	prot.366	0.0543155	seq.31694.95	0.0282566
YO027_41516	OID41516	YO027	Q6ZSR3	2	0.139179	68.4321	39.8842	-0.691202	0.817503	22	0.300308	1.33252	0.141788	-7.78627	8.91777	0	0.995198	FALSE	FALSE	NA	NA	NA			seq.35005.16	0.0247136
YOD1_44421	OID44421	YOD1	Q5VVQ6	4	0	0	64.9197	0.890469	0.500093	22	1.50953	0.81371	1.43962	-0.742461	5.45714	0.00573066	0.96612	FALSE	FALSE	0.587189	0.584259	0.596655	prot.3910	0.4967	seq.34818.41	0.794662
YP010_40247	OID40247	YP010	Q96M66	1	0	84.2032	59.2108	-0.813373	1.59558	22	-0.434643	1.86684	-0.428409	-8.05317	7.34992	0.036533	0.990496	FALSE	FALSE	NA	NA	NA
YP029_41517	OID41517	YP029	Q6ZRN7	2	0.139179	73.3798	35.4237	-0.26542	0.53008	22	0.0449771	0.796394	-0.0651896	-2.30724	6.58186	0	0.958208	FALSE	FALSE	NA	NA	NA
YTHDF3_43291	OID43291	YTHDF3	Q7Z739	3	0	6.12387	14.3593	1.55272	0.207444	22	1.68513	0.680663	1.6823	-1.27977	5.72116	0.00573066	0.957809	FALSE	FALSE	0.423253	0.416855	0.434363	prot.6681	0.390448
YU005_41515	OID41515	YU005	A8MT66	2	0.139179	72.1254	63.8187	-1.68422	1.77513	22	-0.562662	1.34356	-0.691763	-8.68887	7.54502	0	0.986008	FALSE	FALSE	NA	NA	NA			seq.34908.20	-0.0274425
YWHAQ_45021	OID45021	YWHAQ	P27348	5	0.0695894	12.117	10.4043	0.575233	0.157449	22	0.840038	0.367127	0.805191	-1.14614	3.54323	0	0.996282	FALSE	FALSE	0.519905	0.515107	0.527456	prot.2377	0.623701	seq.7625.27	0.52778
YY1AP1_42037	OID42037	YY1AP1	Q9H869	2	0.139179	84.5993	67.3237	-0.61667	1.80137	22	-0.059072	1.9053	0.162766	-7.01447	7.53695	0	0.643027	FALSE	FALSE	0.0189117	0.0173539	0.0191845
YY1_43292	OID43292	YY1	P25490	3	0	82.3939	335.871	-0.205029	2.59662	22	0.458596	2.06158	0.550112	-6.76323	7.27039	0.0580229	0.655179	FALSE	FALSE	0.043736	0.0422936	0.0448332	prot.7029		seq.17337.1	0.019691
YY2_42038	OID42038	YY2	O15391	2	0.139179	61.0453	39.7348	-0.590132	0.573092	22	-0.229527	0.845595	-0.276615	-4.48266	4.40421	0	0.951359	FALSE	FALSE	0.0170386	0.0153399	0.018882			seq.21913.5	-0.000305725
ZBED4_42039	OID42039	ZBED4	O75132	2	0.139179	84.5296	87.8508	-0.820144	2.21297	22	-0.304557	2.34131	0.02741	-7.0472	8.39922	0	0.031665	FALSE	FALSE	0.0174825	0.0158579	0.0190428
ZBED5_40722	OID40722	ZBED5	Q49AG3	1	0	61.2387	29.6459	-1.52203	0.381176	22	-0.864289	1.14587	-1.07492	-3.63289	6.06511	0.023639	0.987485	FALSE	FALSE	0.0522345	0.0482642	0.0536595
ZBED6_43293	OID43293	ZBED6	P86452	3	0	83.8553	26.0957	-0.387174	0.383061	22	-0.336395	0.616589	-0.373875	-1.98762	3.90473	0.0179083	0.99554	FALSE	FALSE	0.0504975	0.0490605	0.0517009
ZBP1_44422	OID44422	ZBP1	Q9H171	4	0	15.7272	28.2734	0.675602	0.373813	22	0.816449	0.558862	0.800779	-0.990117	3.55438	0.00358166	0.960364	FALSE	FALSE	0.479661	0.476356	0.48348			seq.22831.11	0.641049
ZBTB16_43294	OID43294	ZBTB16	Q05516	3	0	40.1531	28.3879	1.31145	0.429226	22	1.62381	0.712408	1.62506	-0.591643	5.08965	0.00143266	0.997086	TRUE	FALSE	0.232462	0.226013	0.236956			seq.22034.61	0.0174592
ZBTB17_44423	OID44423	ZBTB17	Q13105	4	0	0.765484	15.1643	-0.0263751	0.205379	22	0.268055	0.462463	0.214584	-1.43876	2.76509	0.012894	0.998703	FALSE	FALSE	0.285685	0.280667	0.293479
ZBTB18_40723	OID40723	ZBTB18	Q99592	1	0	89.2136	77.9328	-2.44296	1.70136	22	-2.5144	2.02427	-2.11095	-9.06116	5.12218	0.0780802	0.00130763	FALSE	FALSE	0.0341515	0.0330096	0.0364071	prot.5122	0.0363385	seq.30589.3	-0.0521726
ZBTB20_40724	OID40724	ZBTB20	Q9HC78	1	0	90.2575	63.8415	2.09474	0.857691	22	-0.244158	1.80874	-0.0851852	-8.17741	7.81274	0.0393983	0.962703	FALSE	FALSE	0.0323192	0.0301276	0.0380316
ZBTB24_42040	OID42040	ZBTB24	O43167	2	0.139179	84.0418	163.071	0.818442	3.05222	22	1.08207	3.04279	0.176375	-5.87938	8.9434	0	0	FALSE	FALSE	0.0138272	0.0109811	0.0166088
ZBTB32_42041	OID42041	ZBTB32	Q9Y2Y4	2	0.139179	57.4216	44.1296	-5.08854	0.575573	22	-4.21807	1.5457	-4.47997	-8.45569	6.36588	0	0.998693	FALSE	FALSE	0.0756246	0.0725337	0.087452
ZBTB44_40725	OID40725	ZBTB44	Q8NCP5	1	0	91.6493	59.5989	-0.195214	0.766412	22	0.122218	1.00749	0.151441	-7.04443	4.48517	0.00501433	0.993614	FALSE	FALSE	0.0110128	0.0103175	0.0134193			seq.27977.102	-0.0113447
ZBTB48_42042	OID42042	ZBTB48	P10074	2	0.139179	85.0871	28.2543	0.118267	0.384705	22	0.14558	0.532901	0.130773	-2.08413	2.71311	0	0.99264	FALSE	FALSE	0.0637796	0.0618144	0.0657961
ZBTB49_42043	OID42043	ZBTB49	Q6ZSB9	2	0.139179	78.2578	71.0551	-0.674815	1.73798	22	-0.23026	1.95078	0.0273341	-6.74026	7.02712	0	0.0594179	FALSE	FALSE	0.0182533	0.0170318	0.0195234
ZBTB7B_42044	OID42044	ZBTB7B	O15156	2	0.139179	87.2474	37.615	-3.80129	0.671281	22	-3.42415	1.0053	-3.45531	-7.29699	3.86234	0	0.996095	FALSE	FALSE	0.0283807	0.0267911	0.0318179
ZBTB7C_42045	OID42045	ZBTB7C	A1YPR0	2	0.139179	83.4843	29.5168	-0.0991288	0.455154	22	-0.191858	0.823605	-0.255551	-4.18382	4.44367	0	0.993759	FALSE	FALSE	0.00976904	0.00807603	0.010557			seq.33276.73	-0.0122946
ZC2HC1A_43295	OID43295	ZC2HC1A	Q96GY0	3	0	56.785	25.9537	-0.72936	0.391401	22	-0.138671	0.966037	-0.292153	-2.3478	8.29159	0.025788	0.994007	FALSE	FALSE	0.1117	0.108759	0.115142			seq.29997.11	0.129439
ZC2HC1B_40726	OID40726	ZC2HC1B	Q5TFG8	1	0	78.636	72.5073	-0.24877	1.15757	22	-0.0249653	1.7966	0.165127	-7.3856	7.25817	0.0315186	0.963723	FALSE	FALSE	0.0046139	0.00376113	0.0064978			seq.34222.19	-0.0197778
ZC3H12A_43296	OID43296	ZC3H12A	Q5D1E8	3	0	63.1872	53.088	-0.569613	0.871663	22	0.0543339	0.799482	0.0809371	-4.33353	5.01372	0.00644699	0.994166	FALSE	FALSE	0.17351	0.170911	0.17621			seq.23680.1	0.293251
ZC3H12D_42046	OID42046	ZC3H12D	A2A288	2	0.139179	57.8397	60.421	-0.474289	1.65375	22	0.50853	1.07604	0.5402	-7.02203	8.30759	0	0.92489	FALSE	FALSE	0.0684442	0.0651783	0.0713026
ZC3H15_40727	OID40727	ZC3H15	Q8WU90	1	0	79.9582	59.1532	-0.150623	0.81734	22	0.518058	0.816128	0.496674	-3.84718	7.38649	0.00501433	0.993653	FALSE	FALSE	0.116742	0.111966	0.120944	prot.4646	0.162015	seq.29117.55	0.0824632
ZC3H6_42047	OID42047	ZC3H6	P61129	2	0.139179	70.1742	41.0892	-0.809029	0.666719	22	-0.0415947	1.15923	-0.184327	-7.68433	7.7767	0	0.98188	FALSE	FALSE	0.0877876	0.0826783	0.0899649
ZC3HC1_40728	OID40728	ZC3HC1	Q86WB0	1	0	68.0585	93.5455	-3.63005	1.3816	22	-4.23093	2.68514	-3.5028	-9.77906	4.49525	0.002149	0	FALSE	FALSE	0.0299731	0.0274658	0.0312093
ZCCHC14_40729	OID40729	ZCCHC14	Q8WYQ9	1	0	23.0341	21.7981	-0.652181	0.301397	22	0.44603	1.58021	0.0624436	-2.98051	8.44009	0.012894	0.991688	FALSE	FALSE	0.154228	0.150324	0.160147
ZCCHC18_42048	OID42048	ZCCHC18	P0CG32	2	0.139179	78.1882	63.9435	-3.05376	2.012	22	-1.38703	2.08426	-1.28998	-8.3576	5.83234	0	0.833477	FALSE	FALSE	0.000805697	6.06574e-05	0.0025449			seq.22833.74	-0.0287748
ZCCHC2_42049	OID42049	ZCCHC2	Q9C0B9	2	0.139179	89.9652	60.5229	-1.09469	1.96642	22	-1.25816	2.25431	-0.709628	-7.26188	5.75468	0	0	FALSE	FALSE	0.00490326	0.00431361	0.00585119
ZCCHC8_43297	OID43297	ZCCHC8	Q6NZY4	3	0	85.8038	58.3055	-0.134967	0.702148	22	-0.135014	1.08613	-0.0709762	-7.66845	4.39171	0.010745	0.996693	FALSE	FALSE	-0.280659	-0.292409	-0.2693	prot.7960	-0.894427
ZCWPW1_40730	OID40730	ZCWPW1	Q9H0M4	1	0	80.7237	82.9045	-1.39179	2.70201	22	-0.912355	2.50276	-0.184441	-7.42366	8.28059	0.00143266	0	FALSE	FALSE	0.0146715	0.0138452	0.0150475
ZCWPW2_40731	OID40731	ZCWPW2	Q504Y3	1	0	86.9172	66.5898	-1.40396	1.81088	22	-1.1325	1.97141	-0.798408	-8.37253	6.78697	0.0630372	0.411425	FALSE	FALSE	0.00515596	0.00431316	0.00676953			seq.29345.14	-0.0155044
ZER1_44424	OID44424	ZER1	Q7Z7L7	4	0	13.6395	14.662	-0.118371	0.211157	22	-0.1485	0.412231	-0.197558	-1.08036	4.86031	0.0200573	0.910483	FALSE	FALSE	0.15458	0.151103	0.161193	prot.6683	-0.0272826	seq.34332.29	-0.0662014
ZFAND2B_44425	OID44425	ZFAND2B	Q8WV99	4	0	0	12.091	1.11505	0.174319	22	0.981451	0.386974	0.970468	-0.636642	3.84804	0.00573066	0.994169	FALSE	FALSE	0.157449	0.147564	0.168122			seq.23319.6	-0.196355
ZFAND3_42050	OID42050	ZFAND3	Q9H8U3	2	0.139179	85.5749	61.3196	-0.203729	1.01853	22	0.356412	1.24278	0.339067	-6.91965	6.47409	0	0.997558	FALSE	FALSE	0.0378369	0.0359026	0.0396814			seq.21875.31	0.0471772
ZFAND4_40732	OID40732	ZFAND4	Q86XD8	1	0	47.1816	22.2103	-0.0847328	0.292148	22	-1.01578	1.4263	-1.19851	-4.52706	6.45118	0.00859599	0.990107	FALSE	FALSE	0.143506	0.137613	0.160922
ZFAND6_43298	OID43298	ZFAND6	Q6FIF0	3	0	48.8518	27.9471	0.727394	0.4127	22	0.743153	0.578984	0.734879	-1.40558	4.80777	0.00644699	1	FALSE	FALSE	0.129234	0.121491	0.132588	prot.6936	-0.0183225	seq.35258.74	0.00823477
ZFAT_40733	OID40733	ZFAT	Q9P243	1	0	75.7133	37.4566	-1.28558	0.533851	22	-0.354571	1.22115	-0.574808	-3.42023	7.58943	0.027937	0.9942	FALSE	FALSE	0.0381256	0.0340081	0.0413021
ZFHX3_40734	OID40734	ZFHX3	Q15911	1	0	77.6618	89.6068	-2.46112	2.03874	22	-2.596	2.8038	-1.77903	-8.21325	7.31762	0	0	FALSE	FALSE	0.031827	0.0273076	0.0346682
ZFP57_40735	OID40735	ZFP57	Q9NU63	1	0	75.4349	27.9744	0.481898	0.404405	22	0.309848	1.01702	0.126382	-2.66818	10.4824	0.0444126	0.996186	FALSE	FALSE	0.0388267	0.0374054	0.0406716			seq.33456.11	0.0375188
ZFP90_40736	OID40736	ZFP90	Q8TF47	1	0	88.5177	70.7385	-0.206378	1.0107	22	-0.182148	2.01398	0.165794	-7.00497	5.40794	0.0644699	0.636679	FALSE	FALSE	0.020235	0.0174231	0.0210354
ZFR2_40737	OID40737	ZFR2	Q9UPR6	1	0	59.5685	80.7808	-0.887889	0.959931	22	0.319205	1.35692	0.213598	-8.47366	6.52063	0.0100287	0.995552	FALSE	FALSE	0.0452421	0.0424338	0.0489269
ZFX_42051	OID42051	ZFX	P17010	2	0.139179	83.6934	73.2728	-3.3124	2.19363	22	-2.55126	2.39125	-2.16991	-8.61066	5.68969	0	0	FALSE	FALSE	0.00979827	0.00832868	0.0121263
ZFYVE16_42052	OID42052	ZFYVE16	Q7Z3T8	2	0.139179	42.23	57.6815	-0.0360043	0.839212	22	0.879988	1.08929	0.818698	-6.27518	7.97893	0	0.942661	FALSE	FALSE	0.123437	0.116468	0.128271	prot.6679	0.0738884
ZFYVE19_44426	OID44426	ZFYVE19	Q96K21	4	0	10.0905	25.9168	3.01047	0.384615	22	3.1654	0.723161	3.16561	0.185197	6.32513	0.00429799	0.938363	TRUE	FALSE	0.381955	0.37328	0.400178			seq.26166.2	0.163708
ZFYVE28_40738	OID40738	ZFYVE28	Q9HCC9	1	0	89.8399	77.637	-1.9352	2.19452	22	-1.13458	2.03122	-0.802761	-7.79479	7.48929	0.0666189	0.0171377	FALSE	FALSE	0.0193114	0.0181103	0.019428
ZFYVE9_42053	OID42053	ZFYVE9	O95405	2	0.139179	61.4634	43.7443	3.94689	0.523783	22	0.36428	1.27173	0.117714	-4.14433	8.56092	0	0.95024	FALSE	FALSE	0.0865727	0.0825308	0.0922383
ZHX2_44427	OID44427	ZHX2	Q9Y6X8	4	0	57.6896	31.8964	-0.598365	0.497648	22	-0.345215	0.530078	-0.324562	-2.44102	1.81885	0.00143266	0.994007	FALSE	FALSE	0.0497734	0.0430176	0.052965			seq.24955.116	-0.0465987
ZIC3_42054	OID42054	ZIC3	O60481	2	0.139179	82.2997	312.11	0.507608	2.55416	22	0.396413	2.781	0.817892	-6.27934	9.87835	0	0	FALSE	FALSE	0.0319374	0.029921	0.0351228
ZIC5_40739	OID40739	ZIC5	Q96T25	1	0	70.4245	256.806	-0.616452	2.82746	22	0.70698	3.19324	0.121042	-5.29015	10.9049	0.184814	0	FALSE	FALSE	0.023489	0.0221196	0.0244911
ZKSCAN3_43299	OID43299	ZKSCAN3	Q9BRR0	3	0	79.1232	16.5956	0.0965926	0.250744	22	-0.0933662	0.418532	-0.139143	-1.23756	3.56435	0.0186246	0.988006	FALSE	FALSE	0.0368959	0.0330855	0.0425906			seq.30981.55	-0.0254248
ZMAT3_42055	OID42055	ZMAT3	Q9HA38	2	0.139179	74.7038	23.4476	-0.2273	0.357425	22	0.0650949	0.695841	-0.0383868	-1.66706	4.7589	0	0.870039	FALSE	FALSE	0.0306298	0.0268335	0.0348509			seq.31138.3	-0.00708139
ZMYND11_42056	OID42056	ZMYND11	Q15326	2	0.139179	26.899	18.8176	-0.467656	0.27016	22	-0.268248	0.563439	-0.346227	-1.53486	4.32743	0	0.994434	FALSE	FALSE	0.253204	0.245621	0.259864
ZMYND15_43300	OID43300	ZMYND15	Q9H091	3	0	42.4495	19.2636	-2.8773	0.249172	22	-3.73811	1.16743	-3.99678	-6.33107	4.69428	0.0329513	0.994729	FALSE	FALSE	0.145461	0.142347	0.150908
ZNF131_40740	OID40740	ZNF131	P52739	1	0	74.2519	87.0926	-1.54133	1.94506	22	-0.318814	1.93803	-0.152459	-7.75364	7.43776	0.0415473	0.992929	FALSE	FALSE	0.0208559	0.0162427	0.0224299
ZNF175_42057	OID42057	ZNF175	Q9Y473	2	0.139179	66.4111	59.2643	-2.02396	0.975518	22	-0.658649	1.62547	-0.879279	-9.08335	8.46076	0	0.998496	FALSE	FALSE	0.0126939	0.010852	0.0148262			seq.12716.3	-0.00126112
ZNF202_42058	OID42058	ZNF202	O95125	2	0.139179	72.6132	36.4218	-1.7874	0.698184	22	-1.29227	1.08118	-1.37672	-6.22828	6.244	0	0.993319	FALSE	FALSE	0.00372083	0.0026392	0.00485007			seq.29319.157	-0.0352269
ZNF207_43301	OID43301	ZNF207	O43670	3	0	59.151	38.2923	-0.272723	0.677568	22	0.433515	1.10716	0.249021	-2.31699	8.86257	0.0229226	0.991954	FALSE	FALSE	0.0701944	0.0660957	0.0730698			seq.25814.34	0.0962555
ZNF217_42059	OID42059	ZNF217	O75362	2	0.139179	72.892	36.0185	-0.974208	0.51009	22	-0.217518	1.22932	-0.4437	-4.01647	6.92585	0	0.996319	FALSE	FALSE	0.0358779	0.0304567	0.0384943
ZNF252P_AS1_40741	OID40741	ZNF252P-AS1	Q0IIN9	1	0	73.9736	325.486	-1.13888	3.28761	22	-1.57313	3.13408	-0.876757	-6.63561	8.65049	0	0	FALSE	FALSE	0.00824619	0.0064898	0.00899962
ZNF264_42060	OID42060	ZNF264	O43296	2	0.139179	77.4216	94.0517	-1.83197	2.53357	22	-1.75389	2.44158	-1.19674	-7.7102	7.31112	0	0	FALSE	FALSE	-0.00355607	-0.00411856	-0.00296915			seq.9993.11	-0.0255041
ZNF274_43302	OID43302	ZNF274	Q96GC6	3	0	23.4516	22.5068	-0.625771	0.368493	22	-0.408315	1.46738	-0.579918	-4.14082	6.82788	0.000716332	0.977261	FALSE	FALSE	0.0892424	0.0818258	0.0969275			seq.33844.60	-0.046807
ZNF282_42061	OID42061	ZNF282	Q9UDV7	2	0.139179	49.1986	37.723	0.566197	0.583439	22	-0.158755	1.42746	-0.491381	-5.3232	9.81254	0	0.970974	FALSE	FALSE	0.0703333	0.0680214	0.0738966
ZNF330_40742	OID40742	ZNF330	Q9Y3S2	1	0	72.4426	54.509	0.227866	0.981277	22	0.795024	1.08275	0.77617	-3.0659	7.67464	0.0164756	0.991865	FALSE	FALSE	0.11916	0.116881	0.121072	prot.6200	0.169215
ZNF346_40743	OID40743	ZNF346	Q9UL40	1	0	66.5275	68.869	-2.74899	2.14737	22	-1.56635	2.23685	-1.39697	-9.10296	5.77155	0.0501433	0.393764	FALSE	FALSE	0.0396961	0.0389766	0.0406857			seq.31262.9	0.047126
ZNF350_40744	OID40744	ZNF350	Q9GZX5	1	0	68.8935	45.9241	-0.608627	0.73515	22	-0.503184	1.38788	-0.720219	-9.36218	6.6002	0.0243553	0.999461	FALSE	FALSE	0.0301298	0.0285591	0.0313184
ZNF35_42062	OID42062	ZNF35	P13682	2	0.139179	71.1498	14.7698	-0.648901	0.215427	22	-0.374862	0.569187	-0.51587	-1.45739	6.09868	0	0.994032	FALSE	FALSE	0.111235	0.107035	0.118848
ZNF385A_42063	OID42063	ZNF385A	Q96PM9	2	0.139179	67.3868	76.4544	-1.2389	0.979793	22	-0.248084	1.49186	-0.386782	-8.15596	8.68458	0	0.965976	FALSE	FALSE	0.00673038	0.00468985	0.00809424			seq.31763.35	-0.0316956
ZNF385B_42064	OID42064	ZNF385B	Q569K4	2	0.139179	76.6551	63.0895	-2.84997	2.244	22	-1.32258	2.08593	-1.48795	-9.35366	9.00014	0	1	FALSE	FALSE	0.0311442	0.0299911	0.0326372
ZNF394_42065	OID42065	ZNF394	Q53GI3	2	0.139179	66.0627	37.084	-1.0784	0.595343	22	-0.707679	0.770437	-0.814289	-2.69093	4.45793	0	0.837976	FALSE	FALSE	0.0596278	0.0580107	0.0604375			seq.33622.23	0.085863
ZNF396_40745	OID40745	ZNF396	Q96N95	1	0	62.2825	118.407	-1.70137	2.25924	22	-2.04452	2.74758	-1.18241	-7.0672	8.02847	0	0	FALSE	FALSE	0.0193881	0.0176018	0.0197834	prot.5025	0.031468	seq.26309.26	-0.058663
ZNF397_42066	OID42066	ZNF397	Q8NF99	2	0.139179	86.899	94.6643	-0.326939	0.936602	22	-0.0735067	0.861694	-0.119539	-3.15876	5.46499	0	0.979884	FALSE	FALSE	0.0074209	0.00587813	0.00805763			seq.31265.252	-0.026198
ZNF423_43303	OID43303	ZNF423	Q2M1K9	3	0	30.6889	30.2825	-0.965862	0.427451	22	-0.131163	1.21317	-0.406648	-3.31657	6.776	0.0250716	0.992884	FALSE	FALSE	0.147419	0.14236	0.150051
ZNF572_43304	OID43304	ZNF572	Q7Z3I7	3	0	55.1844	24.2396	-2.99164	0.364216	22	-2.45521	1.02343	-2.68336	-4.40285	3.37449	0.036533	0.994288	FALSE	FALSE	0.0724455	0.0683189	0.0753627
ZNF608_42067	OID42067	ZNF608	Q9ULD9	2	0.139179	80.1394	48.3604	-0.435339	0.790408	22	-0.0368272	1.14622	-0.0657677	-7.7573	5.95255	0	0.998917	FALSE	FALSE	0.0122856	0.0101858	0.0168203
ZNF649_43305	OID43305	ZNF649	Q9BS31	3	0	82.7418	10.5676	0.00816385	0.154818	22	0.0520806	0.284856	0.0448336	-0.672399	4.33205	0.00501433	0.992012	FALSE	FALSE	0.138038	0.131522	0.141566
ZNF687_42068	OID42068	ZNF687	Q8N1G0	2	0.139179	85.8537	68.7982	-0.206912	0.850007	22	-0.0120137	1.37605	0.0137534	-7.24202	8.65242	0	0.929209	FALSE	FALSE	0.0199182	0.0190075	0.0229096
ZNF746_42069	OID42069	ZNF746	Q6NUN9	2	0.139179	65.2962	49.809	-1.03067	0.847664	22	-0.52412	1.26169	-0.641796	-7.53052	5.69815	0	0.992222	FALSE	FALSE	0.0200537	0.0190738	0.021985			seq.32088.2	0.023007
ZNF75A_42070	OID42070	ZNF75A	Q96N20	2	0.139179	71.8467	27.7344	0.0486333	0.420032	22	-0.166561	1.13591	-0.33853	-3.04677	9.34389	0	0.999265	FALSE	FALSE	0.0376312	0.0361653	0.0402539			seq.33503.4	0.0439507
ZNF75D_43306	OID43306	ZNF75D	P51815	3	0	79.9582	73.5457	-2.5036	2.41981	22	-1.17672	2.10187	-0.871766	-8.03174	7.56422	0.0687679	0.0171572	FALSE	FALSE	0.030515	0.0284633	0.031597			seq.11596.47	0.0439049
ZNF815P_40746	OID40746	ZNF815P	A8K554	1	0	89.7008	146.786	0.243022	1.78541	22	-0.214528	2.40613	0.127238	-7.34608	7.05621	0.0401146	0.119827	FALSE	FALSE	0.0194513	0.0168355	0.0207005
ZNF830_43307	OID43307	ZNF830	Q96NB3	3	0	73.556	30.744	0.614375	0.479976	22	-0.513972	1.25894	-0.558745	-8.70701	6.03832	0.015043	0.961563	FALSE	FALSE	0.0254712	0.0230073	0.0320752	prot.5028	-0.0226548
ZNF831_42071	OID42071	ZNF831	Q5JPB2	2	0.139179	41.6725	31.0445	-1.11988	0.483759	22	0.366398	1.46066	0.0341691	-3.16399	8.63239	0	0.998193	FALSE	FALSE	0.0985162	0.0928012	0.106165
ZNF839_42072	OID42072	ZNF839	A8K0R7	2	0.139179	65.5749	29.4898	0.0782045	0.413539	22	0.141875	1.15157	0.018687	-5.97456	7.84375	0	0.983365	FALSE	FALSE	0.0274908	0.0267532	0.0306625
ZNFX1_40747	OID40747	ZNFX1	Q9P2E3	1	0	89.0049	79.0074	-0.207723	1.87022	22	-0.771904	1.87956	-0.501611	-8.0996	4.9863	0.0522923	0.4596	FALSE	FALSE	0.048149	0.0447235	0.0491059	prot.5872	0.0515176
ZNG1B_42073	OID42073	ZNG1B	Q8IUF1	2	0.139179	79.8606	109.972	-1.62563	1.6427	22	-0.933425	1.79731	-0.697304	-7.38097	4.64608	0	0.0618336	FALSE	FALSE	0.0271063	0.0267172	0.0276621	prot.4302	0.0459832
ZNRD2_44429	OID44429	ZNRD2	O60232	4	0	47.5992	35.5022	0.403454	0.521618	22	1.29607	0.963312	1.29242	-1.7089	5.56472	0.000716332	0.991257	FALSE	FALSE	0.232312	0.228671	0.2404	prot.6462	0.091711	seq.29838.110	-0.0145702
ZNRF4_43308	OID43308	ZNRF4	Q8WWF5	3	0	43.0063	153.496	2.8704	2.67745	22	2.08886	3.37645	1.86235	-5.04982	10.0318	0	0	FALSE	FALSE	0.135092	0.12765	0.138101
ZP3_44430	OID44430	ZP3	P21754	4	0	45.9986	22.4139	0.439363	0.354247	22	-0.587575	2.37336	0.0710078	-9.39782	5.54481	0.0472779	0.849982	TRUE	FALSE	0.0988578	0.0958424	0.104069			seq.34625.6	-0.0232773
ZP4_43309	OID43309	ZP4	Q12836	3	0	85.9429	32.8081	-0.619865	0.495733	22	-1.19548	0.951307	-1.20953	-6.4123	6.96553	0.0186246	0.981327	FALSE	FALSE	0.00760448	0.0054635	0.0120629			seq.7766.25	-0.026329
ZPR1_43310	OID43310	ZPR1	O75312	3	0	68.4064	52.4173	-1.73094	0.750235	22	-1.05651	1.25304	-1.09188	-9.52188	5.10147	0.017192	0.990011	FALSE	FALSE	0.0456249	0.0439848	0.0471624	prot.6475	-0.00822501	seq.23628.9	0.0755927
ZRANB1_42074	OID42074	ZRANB1	Q9UGI0	2	0.139179	81.2544	69.229	1.14742	1.29229	22	1.50459	1.65347	1.53322	-6.01882	7.94922	0	0.998816	FALSE	FALSE	0.16605	0.163628	0.167859			seq.21754.5	0.162943
ZRANB3_42075	OID42075	ZRANB3	Q5FWF4	2	0.139179	90.3136	59.5704	-0.546699	1.02291	22	-0.678401	2.00776	-0.305131	-7.03032	5.84582	0	0.000481385	FALSE	FALSE	0.0244737	0.0225718	0.0263533
ZRSR2_42076	OID42076	ZRSR2	Q15696	2	0.139179	74.8432	65.0807	-2.18545	0.993203	22	-1.74534	1.89518	-1.67012	-8.75707	6.40552	0	0.776288	FALSE	FALSE	0.0242297	0.0220302	0.0260512
ZSCAN21_42077	OID42077	ZSCAN21	Q9Y5A6	2	0.139179	89.338	117.458	-0.0929408	1.84188	22	-0.0735397	2.13375	0.301906	-6.85598	6.38617	0	0.0677856	FALSE	FALSE	0.00403886	0.0033294	0.00469079			seq.28302.46	-0.0165421
ZSCAN31_42078	OID42078	ZSCAN31	Q96LW9	2	0.139179	92.4042	24.1468	1.60823	0.319297	22	1.02537	1.00164	1.1332	-2.79692	7.92753	0	0.870311	FALSE	FALSE	0.158425	0.144376	0.173824
ZSWIM3_42079	OID42079	ZSWIM3	Q96MP5	2	0.139179	79.7909	53.5703	-2.64169	1.39196	22	-1.94501	1.64011	-2.1171	-9.84013	7.0175	0	0.996564	FALSE	FALSE	0.0133625	0.0126876	0.0149774
ZSWIM8_40748	OID40748	ZSWIM8	A7E2V4	1	0	82.0459	26.9452	-0.296712	0.405523	22	-1.21831	0.923654	-1.19871	-9.61577	3.4182	0.0100287	0.997363	FALSE	FALSE	0.144332	0.139112	0.146241	prot.547	0.214559
ZUP1_40749	OID40749	ZUP1	Q96AP4	1	0	68.5456	40.8595	0.0162374	0.538927	22	0.692611	1.07806	0.506523	-1.87325	7.62463	0.0272206	0.990686	FALSE	FALSE	0.0550627	0.0533678	0.0595703	prot.4827	0.000727074
ZWILCH_40750	OID40750	ZWILCH	Q9H900	1	0	65.1357	366.517	-2.29279	3.10664	22	-1.26315	3.1461	-0.520131	-6.83864	8.7578	0	0	FALSE	FALSE	0.00831769	0.00706212	0.0108347			seq.18302.204	-0.0166749

### Sheet: ST3
Supplementary Table 3 Summary of protein targets measured using the SomaLogic 11k platform
sd - standard deviation; cv - coefficient of variation; p.dip - p-value of a dip test for multi-modal distribution: cis.pQTL - whehter or not a cis-pQTL was identified; med.pred = median (and 25th and 75th percentil) value of predicted correlation coefficient across all protein groups measued; Seer ID - best correlating Seer protein group; spear.seer = associated Spearman correlation coefficient; Olink ID = best correlating Oink ID; spear.olink = associated Spearman correlation coefficient
SomaLogic ID	SeqId	SomaId	TargetFullName	Target	UniProt	EntrezGeneID	EntrezGeneSymbol	Organism	Units	Type	cv.soma	mean.cv.soma	sd.cv.soma	n.soma	mean.l2.soma	sd.l2.soma	median.l2.soma	min.l2.soma	max.l2.soma	missing.per.soma	below.lod.per.soma	faction.outlier.soma	p.dip.soma	cis.pQTL.soma	cis.pav.soma	med.pred	p25.pred	p75.pred	Seer ID	spear.seer	Olink ID	spear.olink	Dilution	PlateScale_Reference	CalReference	Cal_PLT33073	Cal_PLT33072	Cal_PLT33071	CalQcRatio_PLT33073_230421	Cal_PLT33070	CalQcRatio_PLT33072_230421	Cal_PLT33069	CalQcRatio_PLT33071_230421	Cal_PLT33068	CalQcRatio_PLT33070_230421	Cal_PLT33067	CalQcRatio_PLT33069_230421	Cal_PLT33066	CalQcRatio_PLT33068_230421	Cal_PLT33065	CalQcRatio_PLT33067_230421	Cal_PLT33064	CalQcRatio_PLT33066_230421	Cal_PLT33063	CalQcRatio_PLT33065_230421	Cal_PLT33062	CalQcRatio_PLT33064_230421	Cal_PLT33061	CalQcRatio_PLT33063_230421	Cal_PLT33060	CalQcRatio_PLT33062_230421	Cal_PLT33059	CalQcRatio_PLT33061_230421	Cal_PLT33058	CalQcRatio_PLT33060_230421	Cal_PLT33057	CalQcRatio_PLT33059_230421	Cal_PLT33056	CalQcRatio_PLT33058_230421	Cal_PLT33055	CalQcRatio_PLT33057_230421	Cal_PLT32332	CalQcRatio_PLT33056_230421	Cal_PLT33237	CalQcRatio_PLT33055_230421	ColCheck	CalQcRatio_PLT32332_230421	CalQcRatio_PLT33237_230421	QcReference_230421
seq.10000.28	10000-28	SL019233	Beta-crystallin B2	CRBB2	P43320	1415	CRYBB2	Human	RFU	Protein	4.05009	2.60183	0.0177955	22	2.65667	0.161621	2.61405	2.52892	4.20295	0	0	0.0838109	0.997539	FALSE	FALSE	0.038444	0.0339134	0.0456963			CRYBB2_43567	-0.0395559	20	986.5	986.5	0.950385	0.970391	1.03831	0.959	1.01231	0.924	0.969628	0.932	0.962721	0.96	0.985514	0.978	0.97741	0.967	0.925249	0.942	0.946828	0.985	0.989965	0.96	1.01869	0.965	0.98404	0.953	0.941766	0.974	0.985318	0.985	0.924208	0.992	0.948923	0.944	0.97173	1.004	1.009	0.957	0.922566	0.95	1.01221	0.975	PASS	0.997	0.907	406.25
seq.10001.7	10001-7	SL002564	RAF proto-oncogene serine/threonine-protein kinase	c-Raf	P04049	5894	RAF1	Human	RFU	Protein	7.01978	2.41757	0.0298112	22	2.48146	0.0778418	2.46746	2.31973	3.25751	0	0	0.0179083	0.975656	FALSE	FALSE	0.0966586	0.0870766	0.11176					20	262.5	262.5	1.08876	1.09102	1.01508	1.049	1.02619	1.003	1.03878	1.04	1.08337	1.007	1.08382	0.995	1.07891	1.023	1.1498	1.021	1.1194	1.004	1.05506	1.002	1.03022	1.028	1.03796	1.043	1.13049	0.97	1.04749	1.007	1.08069	1.009	1.09833	1.002	1.08471	1.005	0.959781	0.998	1.10806	0.961	1.1423	1.06	PASS	1.017	0.952	240.65
seq.10003.15	10003-15	SL019245	Zinc finger protein 41	ZNF41	P51814	7592	ZNF41	Human	RFU	Protein	9.29068	2.25622	0.0394489	22	2.06434	0.0957112	2.04493	1.90956	3.32834	0	4.17537	0.0351003	0.985762	FALSE	FALSE	0.0563431	0.0515468	0.0592717					0.5	130.6	130.6	1.01713	0.910739	0.930862	1.027	0.865474	1.022	0.949128	0.999	0.966691	0.951	0.97901	0.937	0.981217	1.007	1.07934	0.947	1.01162	0.899	0.971726	0.984	0.898212	0.994	0.950509	0.93	0.968843	0.919	0.966691	0.937	0.93553	0.975	0.9739	0.959	0.919071	0.974	0.881242	1.034	1.11433	0.97	0.910739	0.974	PASS	1.015	0.828	111.15
seq.10006.25	10006-25	SL019228	ETS domain-containing protein Elk-1	ELK1	P19419	2002	ELK1	Human	RFU	Protein	7.30771	2.71216	0.0314192	22	2.74861	0.130873	2.71416	2.56205	4.79035	0	0	0.0787966	0.995627	FALSE	FALSE	0.0788315	0.0745008	0.0855379					20	551	551	0.939471	0.963792	0.962614	0.972	0.965143	1.001	0.978686	1.028	0.935643	0.98	0.90402	1.015	0.957096	1.012	0.903871	1.06	0.93295	1.004	0.942041	0.984	0.980253	0.999	0.943332	1.026	0.958594	1.078	0.895062	1.021	0.911196	1.052	0.948365	1.034	0.948202	1.03	0.975221	1.013	0.870733	1.019	0.930272	1.003	PASS	1.052	1.06	546.35
seq.10008.43	10008-43	SL019234	Guanylyl cyclase-activating protein 1	GUC1A	P43080	2978	GUCA1A	Human	RFU	Protein	4.65625	2.56356	0.0206843	22	2.57735	0.0982468	2.55691	2.45086	3.86049	0	0	0.0544413	0.967237	FALSE	FALSE	0.0503801	0.048781	0.051212			GUCA1A_41273	-0.0224173886684635	20	435.6	435.6	1.00346	1.00508	1.01586	1.032	1.08304	0.971	1.00484	1.004	1.01586	1.039	1.06037	1.02	1.00717	1.023	0.979537	0.992	0.996113	1.003	1.03076	0.987	1.00508	0.987	1.01966	1.014	1.00322	1.021	1.01491	1.014	0.994521	1.005	1.00624	0.993	1.01255	0.979	1.01776	1.001	0.971888	0.976	1.08927	1.017	PASS	0.995	0.958	396
seq.10010.10	10010-10	SL014943	Beclin-1	BECN1	Q14457	8678	BECN1	Human	RFU	Protein	3.83999	2.43599	0.0167511	22	2.46866	0.0731605	2.45179	2.29994	3.41582	0	0	0.0472779	0.97044	FALSE	FALSE	-0.00317419	-0.00583498	0.00074072	prot.3520	-0.0645987205736525	BECN1_43413	-0.120563530364206	20	332.5	332.5	0.977079	0.945408	0.940594	0.988	0.983728	1.001	0.944066	1.007	0.956559	0.968	0.968823	1	0.967695	0.978	0.994318	0.99	1.00271	0.992	0.973931	0.983	0.984893	0.988	0.96657	0.97	1.02973	0.939	0.945139	0.971	0.984019	0.959	0.96126	0.958	0.967413	0.974	0.895502	0.999	0.966851	0.943	1.00788	1.005	PASS	0.959	1.012	293.7
seq.10011.65	10011-65	SL019246	Inositol polyphosphate 5-phosphatase OCRL-1	OCRL	Q01968	4952	OCRL	Human	RFU	Protein	6.01863	3.2909	0.0259604	22	3.20217	0.0763099	3.19454	3.00004	4.18937	0	0	0.0143266	0.994694	FALSE	FALSE	0.0118813	0.00871864	0.0138009	prot.3205	-0.134310100499791			20	2023	2023	0.849786	0.800966	0.895926	0.893	0.892999	1.001	0.876934	0.949	0.873526	0.998	0.848467	0.974	0.823194	0.97	0.811342	0.994	0.823764	1.035	0.890679	0.973	0.935621	0.983	0.844712	0.989	0.885378	0.983	0.853659	1.009	0.824066	0.969	0.82825	0.967	0.846833	1.009	0.876668	0.985	0.808618	1.011	0.869771	0.975	PASS	0.993	0.975	1774.6
seq.10012.5	10012-5	SL014669	SAM pointed domain-containing Ets transcription factor	SPDEF	O95238	25803	SPDEF	Human	RFU	Protein	11.8717	3.06634	0.0532701	22	2.99692	0.0810938	2.99335	2.8014	4.12719	0	0	0.0100287	0.991805	FALSE	FALSE	0.0772692	0.0730118	0.0817269					20	1094.8	1094.8	0.836811	0.865181	0.869372	0.967	0.847434	1.036	0.906441	1.085	0.895176	1.044	0.76672	1.007	0.870686	0.934	0.933811	1.016	0.791727	0.999	0.802698	0.98	0.938937	1.089	0.890661	1.007	0.892039	1.005	0.766935	1.006	0.87612	0.957	0.883117	1.096	0.764632	1.041	0.828327	1.04	0.876892	1.137	0.850528	0.995	PASS	1.004	1.124	1082.15
[truncated: 23,877,969 more chars]
